# Longitudinal cross-species transmission of microbiomes and resistomes across farmers, animals and environment

**DOI:** 10.64898/2026.05.06.26352545

**Authors:** Jiabao Xing, Zhiying Xu, Yichao Zhang, Hang Zhang, Leyin Zheng, Meng Zhang, Wei Guo, Jianhua Liu, Yushan Pan, Junkai Zhang, Zhijun Jie, Guy Baele, Changchao Li, Alaric W. D’Souza, Jinxin Zhao, Jian Li, Tianmu Chen, Hua Wu

## Abstract

Understanding the acquisition and dissemination of microbiomes and antimicrobial resistance genes (ARGs) that circulate across human–animal–environment interfaces remains a central One Health challenge, largely because of complex ecological interactions and multiple confounding factors. Although occupational exposure is known to influence the microbiomes and resistomes of farmers, how environmental compartments involve in this system is unclear. Here, we conducted a one-year longitudinal study combining strain-resolved metagenomics (500 metagenomes) with isolate-based whole-genome sequencing (28 isolates) in an ecologically managed, antibiotic-free farming ecosystem spanning animals, farmers, environmental compartments and non-exposed individuals. Assembling 6,075 species-level genomes, we show that animal-associated occupancy reshapes the microbiome and resistome of occupationally exposed farmers and their surrounding environments. Animals and their associated habitats formed the dominant interface for both strain sharing and ARG dissemination across connected ecological compartments, whereas village residents and surrounding river samples - used as ecological controls - showed limited integration into this sharing network. Tracking a frequently shared lineage further revealed within-lineage genetic turnover together with selection-consistent changes following cross-species spread, suggestive of ecological selection across hosts and habitats. Finally, we identify *Klebsiella pneumoniae* as the most widespread ESKAPE pathogen in this ecosystem, with repeated occurrence across animal, human and environmental compartments, consistent with a neglected but clinically critical broad profile of ecological generalist. Together, these findings identify animals as central interfaces for microbiome and resistome sharing and show how agricultural ecosystems can sustain circulation of opportunistic pathogens and resistance determinants across human–animal–environment interfaces even in the absence of routine antibiotic use.

## Supplementary material for "Longitudinal cross-species transmission of microbiomes and resistomes across farmers, animals and environment": Supp Table 1-6 (part 1 of 3)

### Sheet: S1_Metadata
library	Sample ID_in cohort	Sample category	attribute	Sample Source	Visit time	ID code
GF14PPE-4	GF14PPE_4	Peacock	ecosystem	Peacock Excrement	T14	#4
GF14PPE-3	GF14PPE_3	Peacock	ecosystem	Peacock Excrement	T14	#3
GF14PPE-2	GF14PPE_2	Peacock	ecosystem	Peacock Excrement	T14	#2
GF14PPE-1	GF14PPE_1	Peacock	ecosystem	Peacock Excrement	T14	#1
GF13PPE-4	GF13OOE_1	Peacock	ecosystem	Peacock Excrement	T13	#4
GF13PPE-3	GF13GGE_4	Peacock	ecosystem	Peacock Excrement	T13	#3
GF13PPE-2	GF13GGE_3	Peacock	ecosystem	Peacock Excrement	T13	#2
GF13PPE-1	GF13GGE_2	Peacock	ecosystem	Peacock Excrement	T13	#1
GF12PPE-4	GF12FFNV1_2	Peacock	ecosystem	Peacock Excrement	T12	#4
GF12PPE-3	GF12FFNV1_1	Peacock	ecosystem	Peacock Excrement	T12	#3
GF12PPE-2	GF12FFE2_2	Peacock	ecosystem	Peacock Excrement	T12	#2
GF12PPE-1	GF12FFE2_1	Peacock	ecosystem	Peacock Excrement	T12	#1
GF10PPE-4	L1HJB1800319-GF10GGE_3	Peacock	ecosystem	Peacock Excrement	T10	#4
GF10PPE-3	L1HJB1800318-GF10GGE_2	Peacock	ecosystem	Peacock Excrement	T10	#3
GF10PPE-2	L1HJB1800317-GF10GGE_1	Peacock	ecosystem	Peacock Excrement	T10	#2
GF10PPE-1	L1HJB1800312-GF10FFNV2_2	Peacock	ecosystem	Peacock Excrement	T10	#1
GF09PPE-4	L1HJB1800364-GF09PPE_4	Peacock	ecosystem	Peacock Excrement	T9	#4
GF09PPE-3	L1HJB1800363-GF09PPE_3	Peacock	ecosystem	Peacock Excrement	T9	#3
GF09PPE-2	L1HJB1800362-GF09PPE_2	Peacock	ecosystem	Peacock Excrement	T9	#2
GF09PPE-1	L1HJB1800361-GF09PPE_1	Peacock	ecosystem	Peacock Excrement	T9	#1
GF08PPE-4	L1HJB1800400-GF08PPE_4	Peacock	ecosystem	Peacock Excrement	T8	#4
GF08PPE-3	L1HJB1800399-GF08PPE_3	Peacock	ecosystem	Peacock Excrement	T8	#3
GF08PPE-2	L1HJB1800398-GF08PPE_2	Peacock	ecosystem	Peacock Excrement	T8	#2
GF08PPE-1	L1HJB1800397-GF08PPE_1	Peacock	ecosystem	Peacock Excrement	T8	#1
GF07PPE-4	L1HJB1800418-GF07FFNV1_2	Peacock	ecosystem	Peacock Excrement	T7	#4
GF07PPE-3	L1HJB1800417-GF07FFNV1_1	Peacock	ecosystem	Peacock Excrement	T7	#3
GF07PPE-2	L1HJB1800424-GF07FFE2_2	Peacock	ecosystem	Peacock Excrement	T7	#2
GF07PPE-1	L1HJB1800423-GF07FFE2_1	Peacock	ecosystem	Peacock Excrement	T7	#1
GF06PPE-4	L1HIL1200214-GF05PPE_3	Peacock	ecosystem	Peacock Excrement	T6	#4
GF06PPE-3	L1HIL1200213-GF05PPE_2	Peacock	ecosystem	Peacock Excrement	T6	#3
GF06PPE-2	L1HIL1200212-GF05PPE_1	Peacock	ecosystem	Peacock Excrement	T6	#2
GF06PPE-1	L1HIL1200211-GF05OOE_4	Peacock	ecosystem	Peacock Excrement	T6	#1
GF05PPE-4	L1HIL1200279-GF04GGE_4	Peacock	ecosystem	Peacock Excrement	T5	#4
GF05PPE-3	L1HIL1200278-GF04GGE_3	Peacock	ecosystem	Peacock Excrement	T5	#3
GF05PPE-2	L1HIL1200277-GF04GGE_2	Peacock	ecosystem	Peacock Excrement	T5	#2
GF05PPE-1	L1HIL1200276-GF04GGE_1	Peacock	ecosystem	Peacock Excrement	T5	#1
GF04PPE-4	L1HIL1200248-GF03PPE_1	Peacock	ecosystem	Peacock Excrement	T4	#4
GF04PPE-3	L1HIL1200247-GF03OOE_4	Peacock	ecosystem	Peacock Excrement	T4	#3
GF04PPE-2	L1HIL1200246-GF03OOE_3	Peacock	ecosystem	Peacock Excrement	T4	#2
GF04PPE-1	L1HIL1200245-GF03OOE_2	Peacock	ecosystem	Peacock Excrement	T4	#1
GF03PPE-4	L1HIL1200372-GF02SSNV_3	Peacock	ecosystem	Peacock Excrement	T3	#4
GF03PPE-3	L1HIL1200371-GF02SSNV_2	Peacock	ecosystem	Peacock Excrement	T3	#3
GF03PPE-2	L1HIL1200370-GF02SSNV_1	Peacock	ecosystem	Peacock Excrement	T3	#2
GF03PPE-1	L1HIL1200375-GF02SSE_3	Peacock	ecosystem	Peacock Excrement	T3	#1
GF02PPE-4	L1HIL1200364-GF02ESR_2	Peacock	ecosystem	Peacock Excrement	T2	#4
GF02PPE-3	L1HIL1200363-GF02ESR_1	Peacock	ecosystem	Peacock Excrement	T2	#3
GF02PPE-2	L1HIL1200369-GF02EOFS_2	Peacock	ecosystem	Peacock Excrement	T2	#2
GF02PPE-1	L1HIL1200368-GF02EOFS_1	Peacock	ecosystem	Peacock Excrement	T2	#1
GF011PPE-4	L1HJC2400668-GF011PPE_1	Peacock	ecosystem	Peacock Excrement	T11	#4
GF011PPE-3	L1HJC2400667-GF011OOE_4	Peacock	ecosystem	Peacock Excrement	T11	#3
GF011PPE-2	L1HJC2400666-GF011OOE_3	Peacock	ecosystem	Peacock Excrement	T11	#2
GF011PPE-1	L1HJC2400665-GF011OOE_2	Peacock	ecosystem	Peacock Excrement	T11	#1
GF14OOE-4	GF14OOE_4	Ostrich	ecosystem	Ostrich Excrement	T14	#4
GF14OOE-3	GF14OOE_3	Ostrich	ecosystem	Ostrich Excrement	T14	#3
GF14OOE-2	GF14OOE_2	Ostrich	ecosystem	Ostrich Excrement	T14	#2
GF14OOE-1	GF14OOE_1	Ostrich	ecosystem	Ostrich Excrement	T14	#1
GF13OOE-4	GF13GGE_1	Ostrich	ecosystem	Ostrich Excrement	T13	#4
GF13OOE-3	GF13FFNV2_2	Ostrich	ecosystem	Ostrich Excrement	T13	#3
GF13OOE-2	GF13FFNV2_1	Ostrich	ecosystem	Ostrich Excrement	T13	#2
GF13OOE-1	GF13FFNV1_2	Ostrich	ecosystem	Ostrich Excrement	T13	#1
GF12OOE-4	GF12FFE1_2	Ostrich	ecosystem	Ostrich Excrement	T12	#4
GF12OOE-3	GF12FFE1_1	Ostrich	ecosystem	Ostrich Excrement	T12	#3
GF12OOE-2	GF12EOFS_1	Ostrich	ecosystem	Ostrich Excrement	T12	#2
GF12OOE-1	GF12EGPP_3	Ostrich	ecosystem	Ostrich Excrement	T12	#1
GF10OOE-4	L1HJB1800311-GF10FFNV2_1	Ostrich	ecosystem	Ostrich Excrement	T10	#4
GF10OOE-3	L1HJB1800310-GF10FFNV1_2	Ostrich	ecosystem	Ostrich Excrement	T10	#3
GF10OOE-2	L1HJB1800309-GF10FFNV1_1	Ostrich	ecosystem	Ostrich Excrement	T10	#2
GF10OOE-1	L1HJB1800316-GF10FFE2_2	Ostrich	ecosystem	Ostrich Excrement	T10	#1
GF09OOE-4	L1HJB1800360-GF09OOE_4	Ostrich	ecosystem	Ostrich Excrement	T9	#4
GF09OOE-3	L1HJB1800359-GF09OOE_3	Ostrich	ecosystem	Ostrich Excrement	T9	#3
GF09OOE-2	L1HJB1800358-GF09OOE_2	Ostrich	ecosystem	Ostrich Excrement	T9	#2
GF09OOE-1	L1HJB1800357-GF09OOE_1	Ostrich	ecosystem	Ostrich Excrement	T9	#1
GF08OOE-4	L1HJB1800396-GF08OOE_4	Ostrich	ecosystem	Ostrich Excrement	T8	#4
GF08OOE-3	L1HJB1800395-GF08OOE_3	Ostrich	ecosystem	Ostrich Excrement	T8	#3
GF08OOE-2	L1HJB1800394-GF08OOE_2	Ostrich	ecosystem	Ostrich Excrement	T8	#2
GF08OOE-1	L1HJB1800393-GF08OOE_1	Ostrich	ecosystem	Ostrich Excrement	T8	#1
GF07OOE-4	L1HJB1800422-GF07FFE1_2	Ostrich	ecosystem	Ostrich Excrement	T7	#4
GF07OOE-3	L1HJB1800421-GF07FFE1_1	Ostrich	ecosystem	Ostrich Excrement	T7	#3
GF07OOE-2	L1HIL1200323-GF06PPE_4	Ostrich	ecosystem	Ostrich Excrement	T7	#2
GF07OOE-1	L1HIL1200322-GF06PPE_3	Ostrich	ecosystem	Ostrich Excrement	T7	#1
GF06OOE-4	L1HIL1200210-GF05OOE_3	Ostrich	ecosystem	Ostrich Excrement	T6	#4
GF06OOE-3	L1HIL1200209-GF05OOE_2	Ostrich	ecosystem	Ostrich Excrement	T6	#3
GF06OOE-2	L1HIL1200208-GF05OOE_1	Ostrich	ecosystem	Ostrich Excrement	T6	#2
GF06OOE-1	L1HIL1200207-GF05GGE_4	Ostrich	ecosystem	Ostrich Excrement	T6	#1
GF05OOE-4	L1HIL1200271-GF04FFNV2_2	Ostrich	ecosystem	Ostrich Excrement	T5	#4
GF05OOE-3	L1HIL1200270-GF04FFNV2_1	Ostrich	ecosystem	Ostrich Excrement	T5	#3
GF05OOE-2	L1HIL1200269-GF04FFNV1_2	Ostrich	ecosystem	Ostrich Excrement	T5	#2
GF05OOE-1	L1HIL1200268-GF04FFNV1_1	Ostrich	ecosystem	Ostrich Excrement	T5	#1
GF04OOE-4	L1HIL1200244-GF03OOE_1	Ostrich	ecosystem	Ostrich Excrement	T4	#4
GF04OOE-3	L1HIL1200243-GF03GGE_4	Ostrich	ecosystem	Ostrich Excrement	T4	#3
GF04OOE-2	L1HIL1200242-GF03GGE_3	Ostrich	ecosystem	Ostrich Excrement	T4	#2
GF04OOE-1	L1HIL1200241-GF03GGE_2	Ostrich	ecosystem	Ostrich Excrement	T4	#1
GF03OOE-4	L1HIL1200374-GF02SSE_2	Ostrich	ecosystem	Ostrich Excrement	T3	#4
GF03OOE-3	L1HIL1200373-GF02SSE_1	Ostrich	ecosystem	Ostrich Excrement	T3	#3
GF03OOE-2	L1HIL1200359-GF02PPE_4	Ostrich	ecosystem	Ostrich Excrement	T3	#2
GF03OOE-1	L1HIL1200358-GF02PPE_3	Ostrich	ecosystem	Ostrich Excrement	T3	#1
GF02OOE-4	L1HIL1200362-GF02EGPP_3	Ostrich	ecosystem	Ostrich Excrement	T2	#4
GF02OOE-3	L1HIL1200361-GF02EGPP_2	Ostrich	ecosystem	Ostrich Excrement	T2	#3
GF02OOE-2	L1HIL1200360-GF02EGPP_1	Ostrich	ecosystem	Ostrich Excrement	T2	#2
GF02OOE-1	L1HIL1200367-GF02EGFS_2	Ostrich	ecosystem	Ostrich Excrement	T2	#1
GF01OOE-4	L1HIJ2401100-GF01FFE2_2	Ostrich	ecosystem	Ostrich Excrement	T1	#4
GF01OOE-3	L1HIJ2401099-GF01FFE2_1	Ostrich	ecosystem	Ostrich Excrement	T1	#3
GF01OOE-2	L1HIJ2401098-GF01FFE1_2	Ostrich	ecosystem	Ostrich Excrement	T1	#2
GF01OOE-1	L1HIJ2401097-GF01FFE1_1	Ostrich	ecosystem	Ostrich Excrement	T1	#1
GF011OOE-4	L1HJC2400664-GF011OOE_1	Ostrich	ecosystem	Ostrich Excrement	T11	#4
GF011OOE-3	L1HJC2400663-GF011GGE_4	Ostrich	ecosystem	Ostrich Excrement	T11	#3
GF011OOE-2	L1HJC2400662-GF011GGE_3	Ostrich	ecosystem	Ostrich Excrement	T11	#2
GF011OOE-1	L1HJC2400661-GF011GGE_2	Ostrich	ecosystem	Ostrich Excrement	T11	#1
GF14SSNV-3	L1HJB1800370-GF09ESR_3	Non-farmer	control	Non-farmer Nasal	T14	#3
GF14SSNV-2	L1HJB1800369-GF09ESR_2	Non-farmer	control	Non-farmer Nasal	T14	#2
GF14SSNV-1	L1HJB1800368-GF09ESR_1	Non-farmer	control	Non-farmer Nasal	T14	#1
GF13SSNV-3	L1HJB1800374-GF09EOFS_2	Non-farmer	control	Non-farmer Nasal	T13	#3
GF13SSNV-2	L1HJB1800373-GF09EOFS_1	Non-farmer	control	Non-farmer Nasal	T13	#2
GF13SSNV-1	L1HJB1800367-GF09EGPP_3	Non-farmer	control	Non-farmer Nasal	T13	#1
GF12SSNV-3	L1HJB1800366-GF09EGPP_2	Non-farmer	control	Non-farmer Nasal	T12	#3
GF12SSNV-2	L1HJB1800365-GF09EGPP_1	Non-farmer	control	Non-farmer Nasal	T12	#2
GF12SSNV-1	L1HJB1800372-GF09EGFS_2	Non-farmer	control	Non-farmer Nasal	T12	#1
GF10SSNV-3	L1HJB1800371-GF09EGFS_1	Non-farmer	control	Non-farmer Nasal	T10	#3
GF10SSNV-2	L1HJB1800413-GF08SSNV_3	Non-farmer	control	Non-farmer Nasal	T10	#2
GF10SSNV-1	L1HJB1800412-GF08SSNV_2	Non-farmer	control	Non-farmer Nasal	T10	#1
GF09SSNV-3	L1HJB1800411-GF08SSNV_1	Non-farmer	control	Non-farmer Nasal	T9	#3
GF09SSNV-2	L1HJB1800416-GF08SSE_3	Non-farmer	control	Non-farmer Nasal	T9	#2
GF09SSNV-1	L1HJB1800415-GF08SSE_2	Non-farmer	control	Non-farmer Nasal	T9	#1
GF08SSNV-3	L1HJB1800414-GF08SSE_1	Non-farmer	control	Non-farmer Nasal	T8	#3
GF08SSNV-2	L1HJB1800406-GF08ESR_3	Non-farmer	control	Non-farmer Nasal	T8	#2
GF08SSNV-1	L1HJB1800405-GF08ESR_2	Non-farmer	control	Non-farmer Nasal	T8	#1
GF07SSNV-3	L1HJB1800404-GF08ESR_1	Non-farmer	control	Non-farmer Nasal	T7	#3
GF07SSNV-2	L1HJB1800410-GF08EOFS_2	Non-farmer	control	Non-farmer Nasal	T7	#2
GF07SSNV-1	L1HJB1800409-GF08EOFS_1	Non-farmer	control	Non-farmer Nasal	T7	#1
GF06SSNV-3	L1HJB1800403-GF08EGPP_3	Non-farmer	control	Non-farmer Nasal	T6	#3
GF06SSNV-2	L1HJB1800402-GF08EGPP_2	Non-farmer	control	Non-farmer Nasal	T6	#2
GF06SSNV-1	L1HJB1800401-GF08EGPP_1	Non-farmer	control	Non-farmer Nasal	T6	#1
GF05SSNV-3	L1HJB1800408-GF08EGFS_2	Non-farmer	control	Non-farmer Nasal	T5	#3
GF05SSNV-2	L1HJB1800407-GF08EGFS_1	Non-farmer	control	Non-farmer Nasal	T5	#2
GF05SSNV-1	L1HJB1800449-GF07SSNV_3	Non-farmer	control	Non-farmer Nasal	T5	#1
GF04SSNV-3	L1HJB1800448-GF07SSNV_2	Non-farmer	control	Non-farmer Nasal	T4	#3
GF04SSNV-2	L1HJB1800447-GF07SSNV_1	Non-farmer	control	Non-farmer Nasal	T4	#2
GF04SSNV-1	L1HJB1800452-GF07SSE_3	Non-farmer	control	Non-farmer Nasal	T4	#1
GF03SSNV-3	L1HJB1800451-GF07SSE_2	Non-farmer	control	Non-farmer Nasal	T3	#3
GF03SSNV-2	L1HJB1800450-GF07SSE_1	Non-farmer	control	Non-farmer Nasal	T3	#2
GF03SSNV-1	L1HJB1800442-GF07ESR_3	Non-farmer	control	Non-farmer Nasal	T3	#1
GF02SSNV-3	L1HJB1800441-GF07ESR_2	Non-farmer	control	Non-farmer Nasal	T2	#3
GF02SSNV-2	L1HJB1800440-GF07ESR_1	Non-farmer	control	Non-farmer Nasal	T2	#2
GF02SSNV-1	L1HJB1800446-GF07EOFS_2	Non-farmer	control	Non-farmer Nasal	T2	#1
GF01SSNV-3	L1HJB1800445-GF07EOFS_1	Non-farmer	control	Non-farmer Nasal	T1	#3
GF01SSNV-2	L1HJB1800439-GF07EGPP_3	Non-farmer	control	Non-farmer Nasal	T1	#2
GF01SSNV-1	L1HJB1800438-GF07EGPP_2	Non-farmer	control	Non-farmer Nasal	T1	#1
GF011SSNV-3	L1HJB1800437-GF07EGPP_1	Non-farmer	control	Non-farmer Nasal	T11	#3
GF011SSNV-2	L1HJB1800444-GF07EGFS_2	Non-farmer	control	Non-farmer Nasal	T11	#2
GF011SSNV-1	L1HJB1800443-GF07EGFS_1	Non-farmer	control	Non-farmer Nasal	T11	#1
GF14SSE-3	L1HIL1200336-GF06SSNV_3	Non-farmer	control	Non-farmer Excrement	T14	#3
GF14SSE-2	L1HIL1200335-GF06SSNV_2	Non-farmer	control	Non-farmer Excrement	T14	#2
GF14SSE-1	L1HIL1200334-GF06SSNV_1	Non-farmer	control	Non-farmer Excrement	T14	#1
GF13SSE-3	L1HIL1200339-GF06SSE_3	Non-farmer	control	Non-farmer Excrement	T13	#3
GF13SSE-2	L1HIL1200338-GF06SSE_2	Non-farmer	control	Non-farmer Excrement	T13	#2
GF13SSE-1	L1HIL1200337-GF06SSE_1	Non-farmer	control	Non-farmer Excrement	T13	#1
GF12SSE-3	L1HIL1200329-GF06ESR_3	Non-farmer	control	Non-farmer Excrement	T12	#3
GF12SSE-2	L1HIL1200328-GF06ESR_2	Non-farmer	control	Non-farmer Excrement	T12	#2
GF12SSE-1	L1HIL1200327-GF06ESR_1	Non-farmer	control	Non-farmer Excrement	T12	#1
GF10SSE-3	L1HIL1200333-GF06EOFS_2	Non-farmer	control	Non-farmer Excrement	T10	#3
GF10SSE-2	L1HIL1200332-GF06EOFS_1	Non-farmer	control	Non-farmer Excrement	T10	#2
GF10SSE-1	L1HIL1200326-GF06EGPP_3	Non-farmer	control	Non-farmer Excrement	T10	#1
GF09SSE-3	L1HIL1200325-GF06EGPP_2	Non-farmer	control	Non-farmer Excrement	T9	#3
GF09SSE-2	L1HIL1200324-GF06EGPP_1	Non-farmer	control	Non-farmer Excrement	T9	#2
GF09SSE-1	L1HIL1200331-GF06EGFS_2	Non-farmer	control	Non-farmer Excrement	T9	#1
GF08SSE-3	L1HIL1200330-GF06EGFS_1	Non-farmer	control	Non-farmer Excrement	T8	#3
GF08SSE-2	L1HIL1200228-GF05SSNV_3	Non-farmer	control	Non-farmer Excrement	T8	#2
GF08SSE-1	L1HIL1200227-GF05SSNV_2	Non-farmer	control	Non-farmer Excrement	T8	#1
GF07SSE-3	L1HIL1200226-GF05SSNV_1	Non-farmer	control	Non-farmer Excrement	T7	#3
GF07SSE-2	L1HIL1200231-GF05SSE_3	Non-farmer	control	Non-farmer Excrement	T7	#2
GF07SSE-1	L1HIL1200230-GF05SSE_2	Non-farmer	control	Non-farmer Excrement	T7	#1
GF06SSE-3	L1HIL1200229-GF05SSE_1	Non-farmer	control	Non-farmer Excrement	T6	#3
GF06SSE-2	L1HIL1200221-GF05ESR_3	Non-farmer	control	Non-farmer Excrement	T6	#2
GF06SSE-1	L1HIL1200220-GF05ESR_2	Non-farmer	control	Non-farmer Excrement	T6	#1
GF05SSE-3	L1HIL1200219-GF05ESR_1	Non-farmer	control	Non-farmer Excrement	T5	#3
GF05SSE-2	L1HIL1200225-GF05EOFS_2	Non-farmer	control	Non-farmer Excrement	T5	#2
GF05SSE-1	L1HIL1200224-GF05EOFS_1	Non-farmer	control	Non-farmer Excrement	T5	#1
GF04SSE-3	L1HIL1200218-GF05EGPP_3	Non-farmer	control	Non-farmer Excrement	T4	#3
GF04SSE-2	L1HIL1200217-GF05EGPP_2	Non-farmer	control	Non-farmer Excrement	T4	#2
GF04SSE-1	L1HIL1200216-GF05EGPP_1	Non-farmer	control	Non-farmer Excrement	T4	#1
GF03SSE-3	L1HIL1200223-GF05EGFS_2	Non-farmer	control	Non-farmer Excrement	T3	#3
GF03SSE-2	L1HIL1200222-GF05EGFS_1	Non-farmer	control	Non-farmer Excrement	T3	#2
GF03SSE-1	L1HIL1200300-GF04SSNV_3	Non-farmer	control	Non-farmer Excrement	T3	#1
GF02SSE-3	L1HIL1200299-GF04SSNV_2	Non-farmer	control	Non-farmer Excrement	T2	#3
GF02SSE-2	L1HIL1200298-GF04SSNV_1	Non-farmer	control	Non-farmer Excrement	T2	#2
GF02SSE-1	L1HIL1200303-GF04SSE_3	Non-farmer	control	Non-farmer Excrement	T2	#1
GF01SSE-3	L1HIL1200302-GF04SSE_2	Non-farmer	control	Non-farmer Excrement	T1	#3
GF01SSE-2	L1HIL1200301-GF04SSE_1	Non-farmer	control	Non-farmer Excrement	T1	#2
GF01SSE-1	L1HIL1200293-GF04ESR_3	Non-farmer	control	Non-farmer Excrement	T1	#1
GF011SSE-3	L1HIL1200292-GF04ESR_2	Non-farmer	control	Non-farmer Excrement	T11	#3
GF011SSE-2	L1HIL1200291-GF04ESR_1	Non-farmer	control	Non-farmer Excrement	T11	#2
GF011SSE-1	L1HIL1200297-GF04EOFS_2	Non-farmer	control	Non-farmer Excrement	T11	#1
GF14GGE-4	GF14GGE_4	Goose	ecosystem	Goose Excrement	T14	#4
GF14GGE-3	GF14GGE_3	Goose	ecosystem	Goose Excrement	T14	#3
GF14GGE-2	GF14GGE_2	Goose	ecosystem	Goose Excrement	T14	#2
GF14GGE-1	GF14GGE_1	Goose	ecosystem	Goose Excrement	T14	#1
GF13GGE-4	GF13FFNV1_1	Goose	ecosystem	Goose Excrement	T13	#4
GF13GGE-3	GF13FFE2_2	Goose	ecosystem	Goose Excrement	T13	#3
GF13GGE-2	GF13FFE2_1	Goose	ecosystem	Goose Excrement	T13	#2
GF13GGE-1	GF13FFE1_2	Goose	ecosystem	Goose Excrement	T13	#1
GF12GGE-4	GF12EGPP_2	Goose	ecosystem	Goose Excrement	T12	#4
GF12GGE-3	GF12EGPP_1	Goose	ecosystem	Goose Excrement	T12	#3
GF12GGE-2	GF12EGFS_2	Goose	ecosystem	Goose Excrement	T12	#2
GF12GGE-1	GF12EGFS_1	Goose	ecosystem	Goose Excrement	T12	#1
GF10GGE-4	L1HJB1800315-GF10FFE2_1	Goose	ecosystem	Goose Excrement	T10	#4
GF10GGE-3	L1HJB1800314-GF10FFE1_2	Goose	ecosystem	Goose Excrement	T10	#3
GF10GGE-2	L1HJB1800313-GF10FFE1_1	Goose	ecosystem	Goose Excrement	T10	#2
GF10GGE-1	L1HJB1800334-GF10ESR_3	Goose	ecosystem	Goose Excrement	T10	#1
GF09GGE-4	L1HJB1800356-GF09GGE_4	Goose	ecosystem	Goose Excrement	T9	#4
GF09GGE-3	L1HJB1800355-GF09GGE_3	Goose	ecosystem	Goose Excrement	T9	#3
GF09GGE-2	L1HJB1800354-GF09GGE_2	Goose	ecosystem	Goose Excrement	T9	#2
GF09GGE-1	L1HJB1800353-GF09GGE_1	Goose	ecosystem	Goose Excrement	T9	#1
GF08GGE-4	L1HJB1800392-GF08GGE_4	Goose	ecosystem	Goose Excrement	T8	#4
GF08GGE-3	L1HJB1800391-GF08GGE_3	Goose	ecosystem	Goose Excrement	T8	#3
GF08GGE-2	L1HJB1800390-GF08GGE_2	Goose	ecosystem	Goose Excrement	T8	#2
GF08GGE-1	L1HJB1800389-GF08GGE_1	Goose	ecosystem	Goose Excrement	T8	#1
GF07GGE-4	L1HIL1200321-GF06PPE_2	Goose	ecosystem	Goose Excrement	T7	#4
GF07GGE-3	L1HIL1200320-GF06PPE_1	Goose	ecosystem	Goose Excrement	T7	#3
GF07GGE-2	L1HIL1200319-GF06OOE_4	Goose	ecosystem	Goose Excrement	T7	#2
GF07GGE-1	L1HIL1200318-GF06OOE_3	Goose	ecosystem	Goose Excrement	T7	#1
GF06GGE-4	L1HIL1200206-GF05GGE_3	Goose	ecosystem	Goose Excrement	T6	#4
GF06GGE-3	L1HIL1200205-GF05GGE_2	Goose	ecosystem	Goose Excrement	T6	#3
GF06GGE-2	L1HIL1200204-GF05GGE_1	Goose	ecosystem	Goose Excrement	T6	#2
GF06GGE-1	L1HIL1200199-GF05FFNV2_2	Goose	ecosystem	Goose Excrement	T6	#1
GF05GGE-4	L1HIL1200275-GF04FFE2_2	Goose	ecosystem	Goose Excrement	T5	#4
GF05GGE-3	L1HIL1200274-GF04FFE2_1	Goose	ecosystem	Goose Excrement	T5	#3
GF05GGE-2	L1HIL1200273-GF04FFE1_2	Goose	ecosystem	Goose Excrement	T5	#2
GF05GGE-1	L1HIL1200272-GF04FFE1_1	Goose	ecosystem	Goose Excrement	T5	#1
GF04GGE-4	L1HIL1200240-GF03GGE_1	Goose	ecosystem	Goose Excrement	T4	#4
GF04GGE-3	L1HIL1200235-GF03FFNV2_2	Goose	ecosystem	Goose Excrement	T4	#3
GF04GGE-2	L1HIL1200234-GF03FFNV2_1	Goose	ecosystem	Goose Excrement	T4	#2
GF04GGE-1	L1HIL1200233-GF03FFNV1_2	Goose	ecosystem	Goose Excrement	T4	#1
GF03GGE-4	L1HIL1200357-GF02PPE_2	Goose	ecosystem	Goose Excrement	T3	#4
GF03GGE-3	L1HIL1200356-GF02PPE_1	Goose	ecosystem	Goose Excrement	T3	#3
GF03GGE-2	L1HIL1200355-GF02OOE_4	Goose	ecosystem	Goose Excrement	T3	#2
GF03GGE-1	L1HIL1200354-GF02OOE_3	Goose	ecosystem	Goose Excrement	T3	#1
GF02GGE-4	L1HIL1200366-GF02EGFS_1	Goose	ecosystem	Goose Excrement	T2	#4
GF02GGE-3	L1HIJ2401121-GF01SSNV_3	Goose	ecosystem	Goose Excrement	T2	#3
GF02GGE-2	L1HIJ2401120-GF01SSNV_2	Goose	ecosystem	Goose Excrement	T2	#2
GF02GGE-1	L1HIJ2401119-GF01SSNV_1	Goose	ecosystem	Goose Excrement	T2	#1
GF01GGE-4	L1HIJ2401114-GF01ESR_3	Goose	ecosystem	Goose Excrement	T1	#4
GF01GGE-3	L1HIJ2401113-GF01ESR_2	Goose	ecosystem	Goose Excrement	T1	#3
GF01GGE-2	L1HIJ2401112-GF01ESR_1	Goose	ecosystem	Goose Excrement	T1	#2
GF01GGE-1	L1HIJ2401118-GF01EOFS_2	Goose	ecosystem	Goose Excrement	T1	#1
GF011GGE-4	L1HJC2400660-GF011GGE_1	Goose	ecosystem	Goose Excrement	T11	#4
GF011GGE-3	L1HJC2400655-GF011FFNV2_2	Goose	ecosystem	Goose Excrement	T11	#3
GF011GGE-2	L1HJC2400654-GF011FFNV2_1	Goose	ecosystem	Goose Excrement	T11	#2
GF011GGE-1	L1HJC2400653-GF011FFNV1_2	Goose	ecosystem	Goose Excrement	T11	#1
GF14FFNV2-2	GF14FFNV2_2	Farmer	ecosystem	Farmer Nasal	T14	#4
GF14FFNV2-1	GF14FFNV2_1	Farmer	ecosystem	Farmer Nasal	T14	#3
GF14FFNV1-2	GF14FFNV1_2	Farmer	ecosystem	Farmer Nasal	T14	#2
GF14FFNV1-1	GF14FFNV1_1	Farmer	ecosystem	Farmer Nasal	T14	#1
GF14FFE2-2	GF14FFE2_2	Farmer	ecosystem	Farmer Excrement	T14	#4
GF14FFE2-1	GF14FFE2_1	Farmer	ecosystem	Farmer Excrement	T14	#3
GF14FFE1-2	GF14FFE1_2	Farmer	ecosystem	Farmer Excrement	T14	#2
GF14FFE1-1	GF14FFE1_1	Farmer	ecosystem	Farmer Excrement	T14	#1
GF13FFNV2-2	GF13FFE1_1	Farmer	ecosystem	Farmer Nasal	T13	#4
GF13FFNV2-1	GF12PPE_4	Farmer	ecosystem	Farmer Nasal	T13	#3
GF13FFNV1-2	GF12PPE_3	Farmer	ecosystem	Farmer Nasal	T13	#2
GF13FFNV1-1	GF12PPE_2	Farmer	ecosystem	Farmer Nasal	T13	#1
GF13FFE2-2	GF12PPE_1	Farmer	ecosystem	Farmer Excrement	T13	#4
GF13FFE2-1	GF12OOE_4	Farmer	ecosystem	Farmer Excrement	T13	#3
GF13FFE1-2	GF12OOE_3	Farmer	ecosystem	Farmer Excrement	T13	#2
GF13FFE1-1	GF12OOE_2	Farmer	ecosystem	Farmer Excrement	T13	#1
GF12FFNV2-2	L1HJB1800341-GF10SSNV_3	Farmer	ecosystem	Farmer Nasal	T12	#4
GF12FFNV2-1	L1HJB1800340-GF10SSNV_2	Farmer	ecosystem	Farmer Nasal	T12	#3
GF12FFNV1-2	L1HJB1800339-GF10SSNV_1	Farmer	ecosystem	Farmer Nasal	T12	#2
GF12FFNV1-1	L1HJB1800344-GF10SSE_3	Farmer	ecosystem	Farmer Nasal	T12	#1
GF12FFE2-2	L1HJB1800343-GF10SSE_2	Farmer	ecosystem	Farmer Excrement	T12	#4
GF12FFE2-1	L1HJB1800342-GF10SSE_1	Farmer	ecosystem	Farmer Excrement	T12	#3
GF12FFE1-2	L1HJB1800328-GF10PPE_4	Farmer	ecosystem	Farmer Excrement	T12	#2
GF12FFE1-1	L1HJB1800327-GF10PPE_3	Farmer	ecosystem	Farmer Excrement	T12	#1
GF10FFNV2-2	L1HJB1800333-GF10ESR_2	Farmer	ecosystem	Farmer Nasal	T10	#4
GF10FFNV2-1	L1HJB1800332-GF10ESR_1	Farmer	ecosystem	Farmer Nasal	T10	#3
GF10FFNV1-2	L1HJB1800338-GF10EOFS_2	Farmer	ecosystem	Farmer Nasal	T10	#2
GF10FFNV1-1	L1HJB1800337-GF10EOFS_1	Farmer	ecosystem	Farmer Nasal	T10	#1
GF10FFE2-2	L1HJB1800331-GF10EGPP_3	Farmer	ecosystem	Farmer Excrement	T10	#4
GF10FFE2-1	L1HJB1800330-GF10EGPP_2	Farmer	ecosystem	Farmer Excrement	T10	#3
GF10FFE1-2	L1HJB1800329-GF10EGPP_1	Farmer	ecosystem	Farmer Excrement	T10	#2
GF10FFE1-1	L1HJB1800336-GF10EGFS_2	Farmer	ecosystem	Farmer Excrement	T10	#1
GF09FFNV2-2	L1HJB1800348-GF09FFNV2_2	Farmer	ecosystem	Farmer Nasal	T9	#4
GF09FFNV2-1	L1HJB1800347-GF09FFNV2_1	Farmer	ecosystem	Farmer Nasal	T9	#3
GF09FFNV1-2	L1HJB1800346-GF09FFNV1_2	Farmer	ecosystem	Farmer Nasal	T9	#2
GF09FFNV1-1	L1HJB1800345-GF09FFNV1_1	Farmer	ecosystem	Farmer Nasal	T9	#1
GF09FFE2-2	L1HJB1800352-GF09FFE2_2	Farmer	ecosystem	Farmer Excrement	T9	#4
GF09FFE2-1	L1HJB1800351-GF09FFE2_1	Farmer	ecosystem	Farmer Excrement	T9	#3
GF09FFE1-2	L1HJB1800350-GF09FFE1_2	Farmer	ecosystem	Farmer Excrement	T9	#2
GF09FFE1-1	L1HJB1800349-GF09FFE1_1	Farmer	ecosystem	Farmer Excrement	T9	#1
GF08FFNV2-2	L1HJB1800384-GF08FFNV2_2	Farmer	ecosystem	Farmer Nasal	T8	#4
GF08FFNV2-1	L1HJB1800383-GF08FFNV2_1	Farmer	ecosystem	Farmer Nasal	T8	#3
GF08FFNV1-2	L1HJB1800382-GF08FFNV1_2	Farmer	ecosystem	Farmer Nasal	T8	#2
GF08FFNV1-1	L1HJB1800381-GF08FFNV1_1	Farmer	ecosystem	Farmer Nasal	T8	#1
GF08FFE2-2	L1HJB1800388-GF08FFE2_2	Farmer	ecosystem	Farmer Excrement	T8	#4
GF08FFE2-1	L1HJB1800387-GF08FFE2_1	Farmer	ecosystem	Farmer Excrement	T8	#3
GF08FFE1-2	L1HJB1800386-GF08FFE1_2	Farmer	ecosystem	Farmer Excrement	T8	#2
GF08FFE1-1	L1HJB1800385-GF08FFE1_1	Farmer	ecosystem	Farmer Excrement	T8	#1
GF07FFNV2-2	L1HIL1200317-GF06OOE_2	Farmer	ecosystem	Farmer Nasal	T7	#4
GF07FFNV2-1	L1HIL1200316-GF06OOE_1	Farmer	ecosystem	Farmer Nasal	T7	#3
GF07FFNV1-2	L1HIL1200315-GF06GGE_4	Farmer	ecosystem	Farmer Nasal	T7	#2
GF07FFNV1-1	L1HIL1200314-GF06GGE_3	Farmer	ecosystem	Farmer Nasal	T7	#1
GF07FFE2-2	L1HIL1200313-GF06GGE_2	Farmer	ecosystem	Farmer Excrement	T7	#4
GF07FFE2-1	L1HIL1200312-GF06GGE_1	Farmer	ecosystem	Farmer Excrement	T7	#3
GF07FFE1-2	L1HIL1200307-GF06FFNV2_2	Farmer	ecosystem	Farmer Excrement	T7	#2
GF07FFE1-1	L1HIL1200306-GF06FFNV2_1	Farmer	ecosystem	Farmer Excrement	T7	#1
GF06FFNV2-2	L1HIL1200198-GF05FFNV2_1	Farmer	ecosystem	Farmer Nasal	T6	#4
GF06FFNV2-1	L1HIL1200197-GF05FFNV1_2	Farmer	ecosystem	Farmer Nasal	T6	#3
GF06FFNV1-2	L1HIL1200196-GF05FFNV1_1	Farmer	ecosystem	Farmer Nasal	T6	#2
GF06FFNV1-1	L1HIL1200203-GF05FFE2_2	Farmer	ecosystem	Farmer Nasal	T6	#1
GF06FFE2-2	L1HIL1200202-GF05FFE2_1	Farmer	ecosystem	Farmer Excrement	T6	#4
GF06FFE2-1	L1HIL1200201-GF05FFE1_2	Farmer	ecosystem	Farmer Excrement	T6	#3
GF06FFE1-2	L1HIL1200200-GF05FFE1_1	Farmer	ecosystem	Farmer Excrement	T6	#2
GF06FFE1-1	L1HIL1200287-GF04PPE_4	Farmer	ecosystem	Farmer Excrement	T6	#1
GF05FFNV2-2	L1HIL1200296-GF04EOFS_1	Farmer	ecosystem	Farmer Nasal	T5	#4
GF05FFNV2-1	L1HIL1200290-GF04EGPP_3	Farmer	ecosystem	Farmer Nasal	T5	#3
GF05FFNV1-2	L1HIL1200289-GF04EGPP_2	Farmer	ecosystem	Farmer Nasal	T5	#2
GF05FFNV1-1	L1HIL1200288-GF04EGPP_1	Farmer	ecosystem	Farmer Nasal	T5	#1
GF05FFE2-2	L1HIL1200295-GF04EGFS_2	Farmer	ecosystem	Farmer Excrement	T5	#4
GF05FFE2-1	L1HIL1200294-GF04EGFS_1	Farmer	ecosystem	Farmer Excrement	T5	#3
GF05FFE1-2	L1HIL1200264-GF03SSNV_3	Farmer	ecosystem	Farmer Excrement	T5	#2
GF05FFE1-1	L1HIL1200263-GF03SSNV_2	Farmer	ecosystem	Farmer Excrement	T5	#1
GF04FFNV2-2	L1HIL1200232-GF03FFNV1_1	Farmer	ecosystem	Farmer Nasal	T4	#4
GF04FFNV2-1	L1HIL1200239-GF03FFE2_2	Farmer	ecosystem	Farmer Nasal	T4	#3
GF04FFNV1-2	L1HIL1200238-GF03FFE2_1	Farmer	ecosystem	Farmer Nasal	T4	#2
GF04FFNV1-1	L1HIL1200237-GF03FFE1_2	Farmer	ecosystem	Farmer Nasal	T4	#1
GF04FFE2-2	L1HIL1200236-GF03FFE1_1	Farmer	ecosystem	Farmer Excrement	T4	#4
GF04FFE2-1	L1HIL1200257-GF03ESR_3	Farmer	ecosystem	Farmer Excrement	T4	#3
GF04FFE1-2	L1HIL1200256-GF03ESR_2	Farmer	ecosystem	Farmer Excrement	T4	#2
GF04FFE1-1	L1HIL1200255-GF03ESR_1	Farmer	ecosystem	Farmer Excrement	T4	#1
GF03FFNV2-2	L1HIL1200353-GF02OOE_2	Farmer	ecosystem	Farmer Nasal	T3	#4
GF03FFNV2-1	L1HIL1200352-GF02OOE_1	Farmer	ecosystem	Farmer Nasal	T3	#3
GF03FFNV1-2	L1HIL1200351-GF02GGE_4	Farmer	ecosystem	Farmer Nasal	T3	#2
GF03FFNV1-1	L1HIL1200350-GF02GGE_3	Farmer	ecosystem	Farmer Nasal	T3	#1
GF03FFE2-2	L1HIL1200349-GF02GGE_2	Farmer	ecosystem	Farmer Excrement	T3	#4
GF03FFE2-1	L1HIL1200348-GF02GGE_1	Farmer	ecosystem	Farmer Excrement	T3	#3
GF03FFE1-2	L1HIL1200343-GF02FFNV2_2	Farmer	ecosystem	Farmer Excrement	T3	#2
GF03FFE1-1	L1HIL1200342-GF02FFNV2_1	Farmer	ecosystem	Farmer Excrement	T3	#1
GF02FFNV2-2	L1HIJ2401124-GF01SSE_3	Farmer	ecosystem	Farmer Nasal	T2	#4
GF02FFNV2-1	L1HIJ2401123-GF01SSE_2	Farmer	ecosystem	Farmer Nasal	T2	#3
GF02FFNV1-2	L1HIJ2401122-GF01SSE_1	Farmer	ecosystem	Farmer Nasal	T2	#2
GF02FFNV1-1	L1HIJ2401108-GF01OOE_4	Farmer	ecosystem	Farmer Nasal	T2	#1
GF02FFE2-2	L1HIJ2401107-GF01OOE_3	Farmer	ecosystem	Farmer Excrement	T2	#4
GF02FFE2-1	L1HIJ2401106-GF01OOE_2	Farmer	ecosystem	Farmer Excrement	T2	#3
GF02FFE1-2	L1HIJ2401105-GF01OOE_1	Farmer	ecosystem	Farmer Excrement	T2	#2
GF02FFE1-1	L1HIJ2401104-GF01GGE_4	Farmer	ecosystem	Farmer Excrement	T2	#1
GF01FFNV2-2	L1HIJ2401117-GF01EOFS_1	Farmer	ecosystem	Farmer Nasal	T1	#4
GF01FFNV2-1	L1HIJ2401111-GF01EGPP_3	Farmer	ecosystem	Farmer Nasal	T1	#3
GF01FFNV1-2	L1HIJ2401110-GF01EGPP_2	Farmer	ecosystem	Farmer Nasal	T1	#2
GF01FFNV1-1	L1HIJ2401109-GF01EGPP_1	Farmer	ecosystem	Farmer Nasal	T1	#1
GF01FFE2-2	L1HIJ2401116-GF01EGFS_2	Farmer	ecosystem	Farmer Excrement	T1	#4
GF01FFE2-1	L1HIJ2401115-GF01EGFS_1	Farmer	ecosystem	Farmer Excrement	T1	#3
GF01FFE1-2	L1HJC2400684-GF011SSNV_3	Farmer	ecosystem	Farmer Excrement	T1	#2
GF01FFE1-1	L1HJC2400683-GF011SSNV_2	Farmer	ecosystem	Farmer Excrement	T1	#1
GF011FFNV2-2	L1HJC2400652-GF011FFNV1_1	Farmer	ecosystem	Farmer Nasal	T11	#4
GF011FFNV2-1	L1HJC2400659-GF011FFE2_2	Farmer	ecosystem	Farmer Nasal	T11	#3
GF011FFNV1-2	L1HJC2400658-GF011FFE2_1	Farmer	ecosystem	Farmer Nasal	T11	#2
GF011FFNV1-1	L1HJC2400657-GF011FFE1_2	Farmer	ecosystem	Farmer Nasal	T11	#1
GF011FFE2-2	L1HJC2400656-GF011FFE1_1	Farmer	ecosystem	Farmer Excrement	T11	#4
GF011FFE2-1	L1HJC2400677-GF011ESR_3	Farmer	ecosystem	Farmer Excrement	T11	#3
GF011FFE1-2	L1HJC2400676-GF011ESR_2	Farmer	ecosystem	Farmer Excrement	T11	#2
GF011FFE1-1	L1HJC2400675-GF011ESR_1	Farmer	ecosystem	Farmer Excrement	T11	#1
GF14ESR-3	GF14SSNV_3	Environment	control	Surrounding Rivers	T14	#3
GF14ESR-2	GF14SSNV_2	Environment	control	Surrounding Rivers	T14	#2
GF14ESR-1	GF14SSNV_1	Environment	control	Surrounding Rivers	T14	#1
GF13ESR-3	GF14SSE_3	Environment	control	Surrounding Rivers	T13	#3
GF13ESR-2	GF14SSE_2	Environment	control	Surrounding Rivers	T13	#2
GF13ESR-1	GF14SSE_1	Environment	control	Surrounding Rivers	T13	#1
GF12ESR-3	GF14ESR_3	Environment	control	Surrounding Rivers	T12	#3
GF12ESR-2	GF14ESR_2	Environment	control	Surrounding Rivers	T12	#2
GF12ESR-1	GF14ESR_1	Environment	control	Surrounding Rivers	T12	#1
GF10ESR-3	GF14EOFS_2	Environment	control	Surrounding Rivers	T10	#3
GF10ESR-2	GF14EOFS_1	Environment	control	Surrounding Rivers	T10	#2
GF10ESR-1	GF14EGPP_3	Environment	control	Surrounding Rivers	T10	#1
GF09ESR-3	GF14EGPP_2	Environment	control	Surrounding Rivers	T9	#3
GF09ESR-2	GF14EGPP_1	Environment	control	Surrounding Rivers	T9	#2
GF09ESR-1	GF14EGFS_2	Environment	control	Surrounding Rivers	T9	#1
GF08ESR-3	GF14EGFS_1	Environment	control	Surrounding Rivers	T8	#3
GF08ESR-2	GF13SSNV_3	Environment	control	Surrounding Rivers	T8	#2
GF08ESR-1	GF13SSNV_2	Environment	control	Surrounding Rivers	T8	#1
GF07ESR-3	GF13SSNV_1	Environment	control	Surrounding Rivers	T7	#3
GF07ESR-2	GF13SSE_3	Environment	control	Surrounding Rivers	T7	#2
GF07ESR-1	GF13SSE_2	Environment	control	Surrounding Rivers	T7	#1
GF06ESR-3	GF13SSE_1	Environment	control	Surrounding Rivers	T6	#3
GF14EOFS-2	GF13PPE_4	Environment	ecosystem	Ostrich Farm Soil	T14	#2
GF14EOFS-1	GF13PPE_3	Environment	ecosystem	Ostrich Farm Soil	T14	#1
GF14EGPP-3	GF13PPE_2	Environment	ecosystem	Goose Paddling Pool	T14	#3
GF14EGPP-2	GF13PPE_1	Environment	ecosystem	Goose Paddling Pool	T14	#2
GF14EGPP-1	GF13OOE_4	Environment	ecosystem	Goose Paddling Pool	T14	#1
GF14EGFS-2	GF13OOE_3	Environment	ecosystem	Goose Farm Soil	T14	#2
GF14EGFS-1	GF13OOE_2	Environment	ecosystem	Goose Farm Soil	T14	#1
GF06ESR-2	GF13ESR_3	Environment	control	Surrounding Rivers	T6	#2
GF06ESR-1	GF13ESR_2	Environment	control	Surrounding Rivers	T6	#1
GF05ESR-3	GF13ESR_1	Environment	control	Surrounding Rivers	T5	#3
GF05ESR-2	GF13EOFS_2	Environment	control	Surrounding Rivers	T5	#2
GF05ESR-1	GF13EOFS_1	Environment	control	Surrounding Rivers	T5	#1
GF04ESR-3	GF13EGPP_3	Environment	control	Surrounding Rivers	T4	#3
GF04ESR-2	GF13EGPP_2	Environment	control	Surrounding Rivers	T4	#2
GF04ESR-1	GF13EGPP_1	Environment	control	Surrounding Rivers	T4	#1
GF03ESR-3	GF13EGFS_2	Environment	control	Surrounding Rivers	T3	#3
GF03ESR-2	GF13EGFS_1	Environment	control	Surrounding Rivers	T3	#2
GF03ESR-1	GF12SSNV_3	Environment	control	Surrounding Rivers	T3	#1
GF02ESR-3	GF12SSNV_2	Environment	control	Surrounding Rivers	T2	#3
GF02ESR-2	GF12SSNV_1	Environment	control	Surrounding Rivers	T2	#2
GF02ESR-1	GF12SSE_3	Environment	control	Surrounding Rivers	T2	#1
GF01ESR-3	GF12SSE_2	Environment	control	Surrounding Rivers	T1	#3
GF01ESR-2	GF12SSE_1	Environment	control	Surrounding Rivers	T1	#2
GF13EOFS-2	GF12OOE_1	Environment	ecosystem	Ostrich Farm Soil	T13	#2
GF13EOFS-1	GF12GGE_4	Environment	ecosystem	Ostrich Farm Soil	T13	#1
GF13EGPP-3	GF12GGE_3	Environment	ecosystem	Goose Paddling Pool	T13	#3
GF13EGPP-2	GF12GGE_2	Environment	ecosystem	Goose Paddling Pool	T13	#2
GF13EGPP-1	GF12GGE_1	Environment	ecosystem	Goose Paddling Pool	T13	#1
GF13EGFS-2	GF12FFNV2_2	Environment	ecosystem	Goose Farm Soil	T13	#2
GF13EGFS-1	GF12FFNV2_1	Environment	ecosystem	Goose Farm Soil	T13	#1
GF01ESR-1	GF12ESR_3	Environment	control	Surrounding Rivers	T1	#1
GF011ESR-3	GF12ESR_2	Environment	control	Surrounding Rivers	T11	#3
GF011ESR-2	GF12ESR_1	Environment	control	Surrounding Rivers	T11	#2
GF011ESR-1	GF12EOFS_2	Environment	control	Surrounding Rivers	T11	#1
GF12EOFS-2	L1HJB1800326-GF10PPE_2	Environment	ecosystem	Ostrich Farm Soil	T12	#2
GF12EOFS-1	L1HJB1800325-GF10PPE_1	Environment	ecosystem	Ostrich Farm Soil	T12	#1
GF12EGPP-3	L1HJB1800324-GF10OOE_4	Environment	ecosystem	Goose Paddling Pool	T12	#3
GF12EGPP-2	L1HJB1800323-GF10OOE_3	Environment	ecosystem	Goose Paddling Pool	T12	#2
GF12EGPP-1	L1HJB1800322-GF10OOE_2	Environment	ecosystem	Goose Paddling Pool	T12	#1
GF12EGFS-2	L1HJB1800321-GF10OOE_1	Environment	ecosystem	Goose Farm Soil	T12	#2
GF12EGFS-1	L1HJB1800320-GF10GGE_4	Environment	ecosystem	Goose Farm Soil	T12	#1
GF10EOFS-2	L1HJB1800335-GF10EGFS_1	Environment	ecosystem	Ostrich Farm Soil	T10	#2
GF10EOFS-1	L1HJB1800377-GF09SSNV_3	Environment	ecosystem	Ostrich Farm Soil	T10	#1
GF10EGPP-3	L1HJB1800376-GF09SSNV_2	Environment	ecosystem	Goose Paddling Pool	T10	#3
GF10EGPP-2	L1HJB1800375-GF09SSNV_1	Environment	ecosystem	Goose Paddling Pool	T10	#2
GF10EGPP-1	L1HJB1800380-GF09SSE_3	Environment	ecosystem	Goose Paddling Pool	T10	#1
GF10EGFS-2	L1HJB1800379-GF09SSE_2	Environment	ecosystem	Goose Farm Soil	T10	#2
GF10EGFS-1	L1HJB1800378-GF09SSE_1	Environment	ecosystem	Goose Farm Soil	T10	#1
GF09EOFS-2	L1HJB1800436-GF07PPE_4	Environment	ecosystem	Ostrich Farm Soil	T9	#2
GF09EOFS-1	L1HJB1800435-GF07PPE_3	Environment	ecosystem	Ostrich Farm Soil	T9	#1
GF09EGPP-3	L1HJB1800434-GF07PPE_2	Environment	ecosystem	Goose Paddling Pool	T9	#3
GF09EGPP-2	L1HJB1800433-GF07PPE_1	Environment	ecosystem	Goose Paddling Pool	T9	#2
GF09EGPP-1	L1HJB1800432-GF07OOE_4	Environment	ecosystem	Goose Paddling Pool	T9	#1
GF09EGFS-2	L1HJB1800431-GF07OOE_3	Environment	ecosystem	Goose Farm Soil	T9	#2
GF09EGFS-1	L1HJB1800430-GF07OOE_2	Environment	ecosystem	Goose Farm Soil	T9	#1
GF08EOFS-2	L1HJB1800429-GF07OOE_1	Environment	ecosystem	Ostrich Farm Soil	T8	#2
GF08EOFS-1	L1HJB1800428-GF07GGE_4	Environment	ecosystem	Ostrich Farm Soil	T8	#1
GF08EGPP-3	L1HJB1800427-GF07GGE_3	Environment	ecosystem	Goose Paddling Pool	T8	#3
GF08EGPP-2	L1HJB1800426-GF07GGE_2	Environment	ecosystem	Goose Paddling Pool	T8	#2
GF08EGPP-1	L1HJB1800425-GF07GGE_1	Environment	ecosystem	Goose Paddling Pool	T8	#1
GF08EGFS-2	L1HJB1800420-GF07FFNV2_2	Environment	ecosystem	Goose Farm Soil	T8	#2
GF08EGFS-1	L1HJB1800419-GF07FFNV2_1	Environment	ecosystem	Goose Farm Soil	T8	#1
GF07EOFS-2	L1HIL1200305-GF06FFNV1_2	Environment	ecosystem	Ostrich Farm Soil	T7	#2
GF07EOFS-1	L1HIL1200304-GF06FFNV1_1	Environment	ecosystem	Ostrich Farm Soil	T7	#1
GF07EGPP-3	L1HIL1200311-GF06FFE2_2	Environment	ecosystem	Goose Paddling Pool	T7	#3
GF07EGPP-2	L1HIL1200310-GF06FFE2_1	Environment	ecosystem	Goose Paddling Pool	T7	#2
GF07EGPP-1	L1HIL1200309-GF06FFE1_2	Environment	ecosystem	Goose Paddling Pool	T7	#1
GF07EGFS-2	L1HIL1200308-GF06FFE1_1	Environment	ecosystem	Goose Farm Soil	T7	#2
GF07EGFS-1	L1HIL1200215-GF05PPE_4	Environment	ecosystem	Goose Farm Soil	T7	#1
GF06EOFS-2	L1HIL1200286-GF04PPE_3	Environment	ecosystem	Ostrich Farm Soil	T6	#2
GF06EOFS-1	L1HIL1200285-GF04PPE_2	Environment	ecosystem	Ostrich Farm Soil	T6	#1
GF06EGPP-3	L1HIL1200284-GF04PPE_1	Environment	ecosystem	Goose Paddling Pool	T6	#3
GF06EGPP-2	L1HIL1200283-GF04OOE_4	Environment	ecosystem	Goose Paddling Pool	T6	#2
GF06EGPP-1	L1HIL1200282-GF04OOE_3	Environment	ecosystem	Goose Paddling Pool	T6	#1
GF06EGFS-2	L1HIL1200281-GF04OOE_2	Environment	ecosystem	Goose Farm Soil	T6	#2
GF06EGFS-1	L1HIL1200280-GF04OOE_1	Environment	ecosystem	Goose Farm Soil	T6	#1
GF05EOFS-2	L1HIL1200262-GF03SSNV_1	Environment	ecosystem	Ostrich Farm Soil	T5	#2
GF05EOFS-1	L1HIL1200267-GF03SSE_3	Environment	ecosystem	Ostrich Farm Soil	T5	#1
GF05EGPP-3	L1HIL1200266-GF03SSE_2	Environment	ecosystem	Goose Paddling Pool	T5	#3
GF05EGPP-2	L1HIL1200265-GF03SSE_1	Environment	ecosystem	Goose Paddling Pool	T5	#2
GF05EGPP-1	L1HIL1200251-GF03PPE_4	Environment	ecosystem	Goose Paddling Pool	T5	#1
GF05EGFS-2	L1HIL1200250-GF03PPE_3	Environment	ecosystem	Goose Farm Soil	T5	#2
GF05EGFS-1	L1HIL1200249-GF03PPE_2	Environment	ecosystem	Goose Farm Soil	T5	#1
GF04EOFS-2	L1HIL1200261-GF03EOFS_2	Environment	ecosystem	Ostrich Farm Soil	T4	#2
GF04EOFS-1	L1HIL1200260-GF03EOFS_1	Environment	ecosystem	Ostrich Farm Soil	T4	#1
GF04EGPP-3	L1HIL1200254-GF03EGPP_3	Environment	ecosystem	Goose Paddling Pool	T4	#3
GF04EGPP-2	L1HIL1200253-GF03EGPP_2	Environment	ecosystem	Goose Paddling Pool	T4	#2
GF04EGPP-1	L1HIL1200252-GF03EGPP_1	Environment	ecosystem	Goose Paddling Pool	T4	#1
GF04EGFS-2	L1HIL1200259-GF03EGFS_2	Environment	ecosystem	Goose Farm Soil	T4	#2
GF04EGFS-1	L1HIL1200258-GF03EGFS_1	Environment	ecosystem	Goose Farm Soil	T4	#1
GF03EOFS-2	L1HIL1200341-GF02FFNV1_2	Environment	ecosystem	Ostrich Farm Soil	T3	#2
GF03EOFS-1	L1HIL1200340-GF02FFNV1_1	Environment	ecosystem	Ostrich Farm Soil	T3	#1
GF03EGPP-3	L1HIL1200347-GF02FFE2_2	Environment	ecosystem	Goose Paddling Pool	T3	#3
GF03EGPP-2	L1HIL1200346-GF02FFE2_1	Environment	ecosystem	Goose Paddling Pool	T3	#2
GF03EGPP-1	L1HIL1200345-GF02FFE1_2	Environment	ecosystem	Goose Paddling Pool	T3	#1
GF03EGFS-2	L1HIL1200344-GF02FFE1_1	Environment	ecosystem	Goose Farm Soil	T3	#2
GF03EGFS-1	L1HIL1200365-GF02ESR_3	Environment	ecosystem	Goose Farm Soil	T3	#1
GF02EOFS-2	L1HIJ2401103-GF01GGE_3	Environment	ecosystem	Ostrich Farm Soil	T2	#2
GF02EOFS-1	L1HIJ2401102-GF01GGE_2	Environment	ecosystem	Ostrich Farm Soil	T2	#1
GF02EGPP-3	L1HIJ2401101-GF01GGE_1	Environment	ecosystem	Goose Paddling Pool	T2	#3
GF02EGPP-2	L1HIJ2401096-GF01FFNV2_2	Environment	ecosystem	Goose Paddling Pool	T2	#2
GF02EGPP-1	L1HIJ2401095-GF01FFNV2_1	Environment	ecosystem	Goose Paddling Pool	T2	#1
GF02EGFS-2	L1HIJ2401094-GF01FFNV1_2	Environment	ecosystem	Goose Farm Soil	T2	#2
GF02EGFS-1	L1HIJ2401093-GF01FFNV1_1	Environment	ecosystem	Goose Farm Soil	T2	#1
GF01EOFS-2	L1HJC2400682-GF011SSNV_1	Environment	ecosystem	Ostrich Farm Soil	T1	#2
GF01EOFS-1	L1HJC2400687-GF011SSE_3	Environment	ecosystem	Ostrich Farm Soil	T1	#1
GF01EGPP-3	L1HJC2400686-GF011SSE_2	Environment	ecosystem	Goose Paddling Pool	T1	#3
GF01EGPP-2	L1HJC2400685-GF011SSE_1	Environment	ecosystem	Goose Paddling Pool	T1	#2
GF01EGPP-1	L1HJC2400671-GF011PPE_4	Environment	ecosystem	Goose Paddling Pool	T1	#1
GF01EGFS-2	L1HJC2400670-GF011PPE_3	Environment	ecosystem	Goose Farm Soil	T1	#2
GF01EGFS-1	L1HJC2400669-GF011PPE_2	Environment	ecosystem	Goose Farm Soil	T1	#1
GF011EOFS-2	L1HJC2400681-GF011EOFS_2	Environment	ecosystem	Ostrich Farm Soil	T11	#2
GF011EOFS-1	L1HJC2400680-GF011EOFS_1	Environment	ecosystem	Ostrich Farm Soil	T11	#1
GF011EGPP-3	L1HJC2400674-GF011EGPP_3	Environment	ecosystem	Goose Paddling Pool	T11	#3
GF011EGPP-2	L1HJC2400673-GF011EGPP_2	Environment	ecosystem	Goose Paddling Pool	T11	#2
GF011EGPP-1	L1HJC2400672-GF011EGPP_1	Environment	ecosystem	Goose Paddling Pool	T11	#1
GF011EGFS-2	L1HJC2400679-GF011EGFS_2	Environment	ecosystem	Goose Farm Soil	T11	#2
GF011EGFS-1	L1HJC2400678-GF011EGFS_1	Environment	ecosystem	Goose Farm Soil	T11	#1

### Sheet: S2_SGB
user_genome	classification	fastani_reference	fastani_reference_radius	fastani_taxonomy	fastani_ani	fastani_af	closest_placement_reference	closest_placement_taxonomy	closest_placement_ani	closest_placement_af	pplacer_taxonomy	classification_method	note	other_related_references(genome_id,species_name,radius,ANI,AF)	msa_percent	translation_table
GF12EGFS_1_bin.1	d__Bacteria;p__Pseudomonadota;c__Gammaproteobacteria;o__Xanthomonadales;f__Rhodanobacteraceae;g__Dokdonella_A;s__Dokdonella_A sp023430685	GCA_023430685.1	95	d__Bacteria;p__Pseudomonadota;c__Gammaproteobacteria;o__Xanthomonadales;f__Rhodanobacteraceae;g__Dokdonella_A;s__Dokdonella_A sp023430685	98.6	0.879	GCA_023430685.1	d__Bacteria;p__Pseudomonadota;c__Gammaproteobacteria;o__Xanthomonadales;f__Rhodanobacteraceae;g__Dokdonella_A;s__Dokdonella_A sp023430685	98.6	0.879	d__Bacteria;p__Pseudomonadota;c__Gammaproteobacteria;o__Xanthomonadales;f__Rhodanobacteraceae;g__Dokdonella_A;s__	taxonomic classification defined by topology and ANI	topological placement and ANI have congruent species assignments	GCA_004143945.1, s__Dokdonella_A sp004143945, 95.0, 92.75, 0.96; GCA_009996615.1, s__Dokdonella_A sp009996615, 95.0, 82.32, 0.667; GCF_014138265.1, s__Dokdonella_A fugitiva_A, 95.0, 82.29, 0.735; GCF_004342425.1, s__Dokdonella_A fugitiva, 95.0, 82.08, 0.724; GCA_017744955.1, s__Dokdonella_A sp017744955, 95.0, 81.3, 0.689; GCA_002297645.1, s__Dokdonella_A sp002297645, 95.0, 80.87, 0.592; GCA_023388255.1, s__Dokdonella_A sp023388255, 95.0, 80.78, 0.491; GCA_023412995.1, s__Dokdonella_A sp023412995, 95.0, 80.65, 0.53; GCA_014338185.1, s__Dokdonella_A sp014338185, 95.0, 80.13, 0.537; GCA_017305135.1, s__Dokdonella_A sp017305135, 95.0, 79.92, 0.519; GCA_003142815.1, s__Dokdonella_A sp003142815, 95.0, 79.87, 0.502; GCA_019634845.1, s__Dokdonella_A sp019634845, 95.0, 79.8, 0.511; GCA_019634815.1, s__Dokdonella_A sp019634815, 95.0, 79.4, 0.436; GCA_002632325.1, s__Dokdonella_A sp002632325, 95.0, 79.29, 0.466; GCA_023228465.1, s__Dokdonella_A sp023228465, 95.0, 78.95, 0.43	89.28	11
GF12EGFS_1_bin.10	d__Bacteria;p__Bacteroidota;c__Bacteroidia;o__Sphingobacteriales;f__Sphingobacteriaceae;g__Albibacterium;s__	N/A	N/A	N/A	N/A	N/A	GCF_004339765.1	d__Bacteria;p__Bacteroidota;c__Bacteroidia;o__Sphingobacteriales;f__Sphingobacteriaceae;g__Albibacterium;s__Albibacterium bauzanense	84.22	0.814	d__Bacteria;p__Bacteroidota;c__Bacteroidia;o__Sphingobacteriales;f__Sphingobacteriaceae;g__Albibacterium;s__	taxonomic classification defined by topology and ANI	classification based on placement in class-level tree	GCF_003449035.1, s__Albibacterium indicum, 95.0, 78.0, 0.153	95.23	11
GF12EGFS_1_bin.101	d__Bacteria;p__Pseudomonadota;c__Gammaproteobacteria;o__Xanthomonadales;f__Xanthomonadaceae;g__Luteimonas;s__	N/A	N/A	N/A	N/A	N/A	GCF_000422305.1	d__Bacteria;p__Pseudomonadota;c__Gammaproteobacteria;o__Xanthomonadales;f__Xanthomonadaceae;g__Luteimonas;s__Luteimonas mephitis	86.87	0.809	d__Bacteria;p__Pseudomonadota;c__Gammaproteobacteria;o__Xanthomonadales;f__Xanthomonadaceae;g__Luteimonas;s__	taxonomic classification defined by topology and ANI	classification based on placement in class-level tree	N/A	48.94	11
GF12EGFS_1_bin.106	d__Bacteria;p__Pseudomonadota;c__Alphaproteobacteria;o__Sphingomonadales;f__Sphingomonadaceae;g__Croceibacterium;s__Croceibacterium sp023433305	GCA_023433305.1	95	d__Bacteria;p__Pseudomonadota;c__Alphaproteobacteria;o__Sphingomonadales;f__Sphingomonadaceae;g__Croceibacterium;s__Croceibacterium sp023433305	98.2	0.867	GCA_023433305.1	d__Bacteria;p__Pseudomonadota;c__Alphaproteobacteria;o__Sphingomonadales;f__Sphingomonadaceae;g__Croceibacterium;s__Croceibacterium sp023433305	98.2	0.867	d__Bacteria;p__Pseudomonadota;c__Alphaproteobacteria;o__Sphingomonadales;f__Sphingomonadaceae;g__Croceibacterium;s__	taxonomic classification defined by topology and ANI	topological placement and ANI have congruent species assignments	GCA_023432995.1, s__Croceibacterium sp023432995, 95.0, 81.06, 0.555; GCA_002279825.1, s__Croceibacterium sp002279825, 95.0, 80.11, 0.515; GCA_017744315.1, s__Croceibacterium sp017744315, 95.0, 80.01, 0.566; GCA_017308255.1, s__Croceibacterium sp001897135, 95.0, 80.01, 0.521; GCF_001427865.1, s__Croceibacterium sp001427865, 95.0, 79.95, 0.578; GCF_009828065.1, s__Croceibacterium soli, 95.0, 79.67, 0.521; GCF_011320115.1, s__Croceibacterium segetis, 95.0, 79.54, 0.511; GCF_018599195.1, s__Croceibacterium sp018599195, 95.0, 79.53, 0.492; GCF_009827435.1, s__Croceibacterium salegens, 95.0, 79.35, 0.489; GCA_014359685.1, s__Croceibacterium sp014359685, 95.0, 78.69, 0.375; GCF_003569745.1, s__Croceibacterium sp003569745, 95.0, 78.25, 0.419; GCA_001683845.1, s__Croceibacterium sp001683845, 95.0, 78.16, 0.301; GCF_000802385.1, s__Croceibacterium mercuriale, 95.0, 77.95, 0.312; GCF_003660445.1, s__Croceibacterium ferulae, 95.0, 77.88, 0.307; GCF_001008165.2, s__Croceibacterium atlanticum, 95.0, 77.59, 0.319; GCF_009827305.1, s__Croceibacterium xixiisoli, 95.0, 77.54, 0.299	71.26	11
GF12EGFS_1_bin.107	d__Bacteria;p__Pseudomonadota;c__Gammaproteobacteria;o__Pseudomonadales;f__Pseudomonadaceae;g__Pseudomonas_K;s__	N/A	N/A	N/A	N/A	N/A	N/A	N/A	N/A	N/A	d__Bacteria;p__Pseudomonadota;c__Gammaproteobacteria;o__Pseudomonadales;f__Pseudomonadaceae;g__Pseudomonas_K;s__	taxonomic novelty determined using RED	classification based on placement in class-level tree	N/A	29.06	11
GF12EGFS_1_bin.108	d__Bacteria;p__Pseudomonadota;c__Gammaproteobacteria;o__Burkholderiales;f__Nitrosomonadaceae;g__Nitrosospira;s__	N/A	N/A	N/A	N/A	N/A	GCF_900115125.1	d__Bacteria;p__Pseudomonadota;c__Gammaproteobacteria;o__Burkholderiales;f__Nitrosomonadaceae;g__Nitrosospira;s__Nitrosospira briensis_A	91.73	0.92	d__Bacteria;p__Pseudomonadota;c__Gammaproteobacteria;o__Burkholderiales;f__Nitrosomonadaceae;g__Nitrosospira;s__	taxonomic classification defined by topology and ANI	classification based on placement in class-level tree	GCF_900110495.1, s__Nitrosospira sp900110495, 95.0, 81.23, 0.821; GCF_900215485.1, s__Nitrosospira sp900215485, 95.0, 81.21, 0.804; GCF_900142705.1, s__Nitrosospira sp900142705, 95.0, 78.94, 0.509; GCF_000619905.2, s__Nitrosospira briensis, 95.0, 78.76, 0.527; GCA_013821425.1, s__Nitrosospira sp013821425, 95.0, 78.26, 0.438; GCF_900113575.1, s__Nitrosospira sp900113575, 95.0, 78.12, 0.304; GCF_003050865.1, s__Nitrosospira multiformis_E, 95.0, 78.08, 0.357; GCF_900103165.1, s__Nitrosospira multiformis_D, 95.0, 78.07, 0.491; GCF_000196355.1, s__Nitrosospira multiformis, 95.0, 77.88, 0.384; GCF_900110185.1, s__Nitrosospira multiformis_A, 95.0, 77.75, 0.375; GCF_000832065.1, s__Nitrosospira sp000832065, 95.0, 77.73, 0.438; GCF_900102495.1, s__Nitrosospira sp900102495, 95.0, 77.7, 0.455; GCA_017306155.1, s__Nitrosospira multiformis_F, 95.0, 77.66, 0.384; GCF_900111585.1, s__Nitrosospira multiformis_B, 95.0, 77.6, 0.393; GCF_003050965.1, s__Nitrosospira sp003050965, 95.0, 77.59, 0.348; GCF_000355765.4, s__Nitrosospira lacus, 95.0, 77.43, 0.491; GCF_900109785.1, s__Nitrosospira tenuis, 95.0, 77.36, 0.402; GCA_013697655.1, s__Nitrosospira sp013697655, 95.0, 77.3, 0.357; GCA_001899235.1, s__Nitrosospira sp001899235, 95.0, 77.18, 0.196; GCF_900119085.1, s__Nitrosospira sp900119085, 95.0, 76.1, 0.116	54.48	11
GF12EGFS_1_bin.109	d__Bacteria;p__Chloroflexota;c__Anaerolineae;o__Aggregatilineales;f__Phototrophicaceae;g__OLB15;s__	N/A	N/A	N/A	N/A	N/A	GCA_023392115.1	d__Bacteria;p__Chloroflexota;c__Anaerolineae;o__Aggregatilineales;f__Phototrophicaceae;g__OLB15;s__OLB15 sp023392115	84.36	0.591	d__Bacteria;p__Chloroflexota;c__Anaerolineae;o__Aggregatilineales;f__Phototrophicaceae;g__OLB15;s__	taxonomic classification defined by topology and ANI	classification based on placement in class-level tree	GCA_016788435.1, s__OLB15 sp016788435, 95.0, 77.28, 0.068; GCA_014879865.1, s__OLB15 sp014879865, 95.0, 77.24, 0.326; GCA_016717205.1, s__OLB15 sp016717205, 95.0, 77.2, 0.333; GCA_020848855.1, s__OLB15 sp020848855, 95.0, 76.86, 0.227; GCA_023382675.1, s__OLB15 sp023382675, 95.0, 76.8, 0.106; GCA_020849765.1, s__OLB15 sp020849765, 95.0, 76.55, 0.121; GCA_016789005.1, s__OLB15 sp016789005, 95.0, 76.5, 0.189; GCA_010092805.1, s__OLB15 sp010092805, 95.0, 76.36, 0.106; GCA_016713325.1, s__OLB15 sp016713325, 95.0, 76.24, 0.182; GCA_019359125.1, s__OLB15 sp019359125, 95.0, 76.24, 0.106; GCA_022841825.1, s__OLB15 sp022841825, 95.0, 75.95, 0.144; GCA_001567085.1, s__OLB15 sp001567085, 95.0, 75.89, 0.03; GCA_013360465.1, s__OLB15 sp013360465, 95.0, 75.83, 0.205; GCA_934216615.1, s__OLB15 sp934216615, 95.0, 74.52, 0.053; GCA_014879665.1, s__OLB15 sp014879665, 95.0, 74.48, 0.053	42.03	11
GF12EGFS_1_bin.110	d__Bacteria;p__Pseudomonadota;c__Gammaproteobacteria;o__Burkholderiales;f__Burkholderiaceae_A;g__Lautropia;s__	N/A	N/A	N/A	N/A	N/A	GCA_023389175.1	d__Bacteria;p__Pseudomonadota;c__Gammaproteobacteria;o__Burkholderiales;f__Burkholderiaceae_A;g__Lautropia;s__Lautropia sp023389175	87.02	0.87	d__Bacteria;p__Pseudomonadota;c__Gammaproteobacteria;o__Burkholderiales;f__Burkholderiaceae_A;g__Lautropia;s__	taxonomic classification defined by topology and ANI	classification based on placement in class-level tree	GCA_023388075.1, s__Lautropia sp012513675, 95.0, 86.11, 0.84; GCA_023441105.1, s__Lautropia sp023441105, 95.0, 80.44, 0.603; GCA_013813615.1, s__Lautropia sp013813615, 95.0, 79.33, 0.344; GCF_003892345.1, s__Lautropia dentalis, 95.0, 76.98, 0.153; GCF_900637555.1, s__Lautropia mirabilis, 95.0, 76.87, 0.153	53.62	11
GF12EGFS_1_bin.111	d__Bacteria;p__Patescibacteria;c__4484-211;o__;f__;g__;s__	N/A	N/A	N/A	N/A	N/A	N/A	N/A	N/A	N/A	d__Bacteria;p__Patescibacteria;c__4484-211;o__;f__;g__;s__	taxonomic novelty determined using RED	classification based on placement in class-level tree	N/A	43.59	11
GF12EGFS_1_bin.112	d__Bacteria;p__Pseudomonadota;c__Alphaproteobacteria;o__Sphingomonadales;f__Sphingomonadaceae;g__Sphingomicrobium;s__	N/A	N/A	N/A	N/A	N/A	GCF_023516455.1	d__Bacteria;p__Pseudomonadota;c__Alphaproteobacteria;o__Sphingomonadales;f__Sphingomonadaceae;g__Sphingomicrobium;s__Sphingomicrobium sp023516455	78.33	0.466	d__Bacteria;p__Pseudomonadota;c__Alphaproteobacteria;o__Sphingomonadales;f__Sphingomonadaceae;g__Sphingomicrobium;s__	taxonomic classification defined by topology and ANI	classification based on placement in class-level tree	GCA_023266535.1, s__Sphingomicrobium sp023266535, 95.0, 78.83, 0.417; GCA_013361785.1, s__Sphingomicrobium sp013361785, 95.0, 78.45, 0.126; GCF_009363895.1, s__Sphingomicrobium ginsengisoli, 95.0, 78.32, 0.32; GCF_021502585.1, s__Sphingomicrobium sp021502585, 95.0, 78.14, 0.35; GCF_003499275.1, s__Sphingomicrobium mesophilum, 95.0, 78.11, 0.34; GCA_902806275.1, s__Sphingomicrobium sp902806275, 95.0, 78.07, 0.136; GCF_023516505.1, s__Sphingomicrobium sp023516505, 95.0, 78.02, 0.398; GCA_902806265.1, s__Sphingomicrobium sp902806265, 95.0, 77.98, 0.272; GCF_014396585.1, s__Sphingomicrobium rhizophilum, 95.0, 77.96, 0.33; GCF_011927725.1, s__Sphingomicrobium kaistense, 95.0, 77.91, 0.272; GCF_007998985.1, s__Sphingomicrobium xanthum, 95.0, 77.86, 0.398; GCF_023380025.1, s__Sphingomicrobium sp023380025, 95.0, 77.82, 0.282; GCF_000585415.1, s__Sphingomicrobium jaspsi, 95.0, 77.81, 0.359; GCA_024721585.1, s__Sphingomicrobium aestuariivivum, 95.0, 77.75, 0.214; GCA_013812825.1, s__Sphingomicrobium sp013812825, 95.0, 77.74, 0.272; GCA_013812805.1, s__Sphingomicrobium sp013812805, 95.0, 77.7, 0.184; GCF_011301715.1, s__Sphingomicrobium sp011301715, 95.0, 77.68, 0.165; GCA_902806285.1, s__Sphingomicrobium sp902806285, 95.0, 77.68, 0.233; GCF_003583725.1, s__Sphingomicrobium edaphi, 95.0, 77.65, 0.301; GCA_013816785.1, s__Sphingomicrobium sp013816785, 95.0, 77.65, 0.311; GCF_003970925.1, s__Sphingomicrobium ginkgonis, 95.0, 77.63, 0.34; GCA_023391375.1, s__Sphingomicrobium sp023391375, 95.0, 77.54, 0.369; GCF_011302055.1, s__Sphingomicrobium sinipercae, 95.0, 77.51, 0.214; GCF_000620665.1, s__Sphingomicrobium sp000620665, 95.0, 77.5, 0.252; GCF_000711715.1, s__Sphingomicrobium astaxanthinifaciens_A, 95.0, 77.47, 0.33; GCF_022865105.1, s__Sphingomicrobium astaxanthinifaciens, 95.0, 77.4, 0.214; GCF_023805295.1, s__Sphingomicrobium sp023805295, 95.0, 77.39, 0.204; GCF_023516495.1, s__Sphingomicrobium sp023516495, 95.0, 77.36, 0.155; GCA_023389105.1, s__Sphingomicrobium sp023389105, 95.0, 77.33, 0.204; GCF_023559245.1, s__Sphingomicrobium sp023559245, 95.0, 77.3, 0.233; GCF_014195685.1, s__Sphingomicrobium lutaoense, 95.0, 77.28, 0.223; GCA_020200315.1, s__Sphingomicrobium sp020200315, 95.0, 77.25, 0.233; GCF_014396785.1, s__Sphingomicrobium luteum, 95.0, 77.15, 0.252; GCF_014489515.1, s__Sphingomicrobium sediminicola, 95.0, 77.15, 0.165; GCF_014489495.1, s__Sphingomicrobium daechungense, 95.0, 77.07, 0.223; GCF_014352855.1, s__Sphingomicrobium sabuli, 95.0, 77.05, 0.252; GCA_019242355.1, s__Sphingomicrobium sp019242355, 95.0, 77.05, 0.223; GCA_013817375.1, s__Sphingomicrobium sp013817375, 95.0, 77.01, 0.214; GCA_019247755.1, s__Sphingomicrobium sp019247755, 95.0, 76.98, 0.146; GCF_009720245.1, s__Sphingomicrobium segetis, 95.0, 76.98, 0.252; GCF_011300455.1, s__Sphingomicrobium piscis, 95.0, 76.98, 0.282; GCF_023516555.1, s__Sphingomicrobium sp023516555, 95.0, 76.96, 0.33; GCA_902806295.1, s__Sphingomicrobium sp902806295, 95.0, 76.9, 0.117; GCA_013001055.1, s__Sphingomicrobium sp004282935, 95.0, 76.83, 0.146; GCF_019264355.1, s__Sphingomicrobium sp019264355, 95.0, 76.82, 0.194; GCA_023436615.1, s__Sphingomicrobium sp023436615, 95.0, 76.8, 0.204; GCA_023392555.1, s__Sphingomicrobium sp023392555, 95.0, 76.76, 0.126; GCA_013816595.1, s__Sphingomicrobium sp013816595, 95.0, 76.76, 0.204; GCA_024721605.1, s__Sphingomicrobium flavum, 95.0, 76.72, 0.252; GCF_022568775.1, s__Sphingomicrobium sp022568775, 95.0, 76.72, 0.214; GCF_016924655.1, s__Sphingomicrobium arenae, 95.0, 76.69, 0.282; GCF_023516575.1, s__Sphingomicrobium sp023516575, 95.0, 76.59, 0.155	37.86	11
GF12EGFS_1_bin.114	d__Bacteria;p__Verrucomicrobiota;c__Verrucomicrobiae;o__Opitutales;f__Opitutaceae;g__Opitutus;s__	N/A	N/A	N/A	N/A	N/A	GCA_023430825.1	d__Bacteria;p__Verrucomicrobiota;c__Verrucomicrobiae;o__Opitutales;f__Opitutaceae;g__Opitutus;s__Opitutus sp023430825	77.68	0.368	d__Bacteria;p__Verrucomicrobiota;c__Verrucomicrobiae;o__Opitutales;f__Opitutaceae;g__Opitutus;s__	taxonomic classification defined by topology and ANI	classification based on placement in class-level tree	GCA_023410155.1, s__Opitutus sp023410155, 95.0, 79.36, 0.211; GCA_024707325.1, s__Opitutus sp024707325, 95.0, 77.72, 0.237; GCA_023426435.1, s__Opitutus sp023426435, 95.0, 77.66, 0.211; GCA_023391285.1, s__Opitutus sp023391285, 95.0, 77.38, 0.342; GCA_023416735.1, s__Opitutus sp023416735, 95.0, 77.35, 0.289; GCA_023430565.1, s__Opitutus sp023430565, 95.0, 76.57, 0.263; GCF_000019965.1, s__Opitutus terrae, 95.0, 76.46, 0.263	35.73	11
GF12EGFS_1_bin.115	d__Bacteria;p__Gemmatimonadota;c__Gemmatimonadetes;o__Gemmatimonadales;f__GWC2-71-9;g__;s__	N/A	N/A	N/A	N/A	N/A	N/A	N/A	N/A	N/A	d__Bacteria;p__Gemmatimonadota;c__Gemmatimonadetes;o__Gemmatimonadales;f__GWC2-71-9;g__;s__	taxonomic novelty determined using RED	classification based on placement in class-level tree	N/A	39.62	11
GF12EGFS_1_bin.116	d__Bacteria;p__Pseudomonadota;c__Alphaproteobacteria;o__Caulobacterales;f__Caulobacteraceae;g__Brevundimonas;s__Brevundimonas sp015234495	GCA_015234495.1	95	d__Bacteria;p__Pseudomonadota;c__Alphaproteobacteria;o__Caulobacterales;f__Caulobacteraceae;g__Brevundimonas;s__Brevundimonas sp015234495	97.12	0.905	GCA_015234495.1	d__Bacteria;p__Pseudomonadota;c__Alphaproteobacteria;o__Caulobacterales;f__Caulobacteraceae;g__Brevundimonas;s__Brevundimonas sp015234495	97.12	0.905	d__Bacteria;p__Pseudomonadota;c__Alphaproteobacteria;o__Caulobacterales;f__Caulobacteraceae;g__Brevundimonas;s__	taxonomic classification defined by topology and ANI	topological placement and ANI have congruent species assignments	GCA_016183935.1, s__Brevundimonas sp016183935, 95.0, 89.25, 0.952; GCF_011927945.1, s__Brevundimonas alba, 95.0, 88.19, 1.0; GCA_023433655.1, s__Brevundimonas sp023433655, 95.0, 88.08, 0.905; GCA_023416055.1, s__Brevundimonas sp023416055, 95.0, 88.06, 0.905; GCA_018820665.1, s__Brevundimonas sp018820665, 95.0, 87.63, 0.905; GCF_014202075.1, s__Brevundimonas basaltis, 95.0, 87.63, 1.0; GCA_023424215.1, s__Brevundimonas sp023424215, 95.0, 86.94, 1.0; GCF_900116065.1, s__Brevundimonas viscosa, 95.0, 86.92, 1.0; GCA_001794825.1, s__Brevundimonas sp001794825, 95.0, 86.9, 1.0; GCF_001425945.1, s__Brevundimonas sp001425945, 95.0, 86.8, 1.0; GCA_013912005.1, s__Brevundimonas sp013912005, 95.0, 86.8, 1.0; GCA_023434265.1, s__Brevundimonas sp023434265, 95.0, 86.63, 0.857; GCA_012270135.1, s__Brevundimonas sp012270135, 95.0, 86.23, 0.714; GCA_024711185.1, s__Brevundimonas sp024711185, 95.0, 85.92, 0.81; GCA_002483305.1, s__Brevundimonas sp002483305, 95.0, 85.79, 0.905; GCF_014196335.1, s__Brevundimonas lenta, 95.0, 85.61, 1.0; GCF_001427825.1, s__Brevundimonas sp001427825, 95.0, 85.52, 1.0; GCA_004296955.1, s__Brevundimonas sp004296955, 95.0, 85.49, 0.952; GCA_018826515.1, s__Brevundimonas sp018826515, 95.0, 85.34, 0.905; GCF_006547065.1, s__Brevundimonas sp006547065, 95.0, 84.57, 0.905; GCA_002343425.1, s__Brevundimonas sp002343425, 95.0, 84.39, 0.952; GCA_023259385.1, s__Brevundimonas sp023259385, 95.0, 84.26, 0.857; GCA_019746095.1, s__Brevundimonas sp019746095, 95.0, 83.96, 0.905; GCA_018820275.1, s__Brevundimonas sp018820275, 95.0, 83.91, 0.905; GCF_019443405.1, s__Brevundimonas sp019443405, 95.0, 83.86, 0.952; GCA_023386645.1, s__Brevundimonas sp023386645, 95.0, 83.69, 0.952; GCA_006515835.1, s__Brevundimonas sp006515835, 95.0, 83.57, 0.857; GCA_016742215.1, s__Brevundimonas sp016742215, 95.0, 83.51, 0.857; GCF_023503965.1, s__Brevundimonas albigilva, 95.0, 83.47, 1.0; GCF_001424025.1, s__Brevundimonas sp001424025, 95.0, 83.33, 0.952; GCA_023390245.1, s__Brevundimonas sp023390245, 95.0, 83.28, 0.952; GCF_017744255.1, s__Brevundimonas sp017744255, 95.0, 83.14, 0.81; GCA_017302335.1, s__Brevundimonas sp017302335, 95.0, 83.12, 1.0; GCA_019636155.1, s__Brevundimonas sp019636155, 95.0, 83.11, 1.0; GCF_011064825.1, s__Brevundimonas mediterranea_A, 95.0657, 83.08, 1.0; GCF_004683885.1, s__Brevundimonas sp004683885, 95.0, 83.06, 0.905; GCF_003934285.1, s__Brevundimonas fluminis, 95.0, 82.88, 1.0; GCA_002434505.1, s__Brevundimonas sp002434505, 95.0, 82.87, 1.0; GCA_002280785.1, s__Brevundimonas subvibrioides_B, 95.0, 82.74, 0.905; GCF_000701445.1, s__Brevundimonas bacteroides, 95.0, 82.71, 0.952; GCF_001295975.1, s__Brevundimonas sp001295975, 95.0, 82.7, 0.905; GCF_016654005.1, s__Brevundimonas nasdae, 95.0, 82.67, 0.81; GCF_020524625.1, s__Brevundimonas poindexterae, 95.0, 82.64, 0.857; GCF_014196125.1, s__Brevundimonas mediterranea, 95.0657, 82.59, 0.952; GCA_004210735.1, s__Brevundimonas sp004210735, 95.0, 82.57, 0.857; GCA_019748055.1, s__Brevundimonas sp019748055, 95.0, 82.52, 1.0; GCA_016742135.1, s__Brevundimonas sp016742135, 95.0, 82.5, 0.905; GCF_003627995.1, s__Brevundimonas naejangsanensis_B, 95.0, 82.43, 1.0; GCA_019747095.1, s__Brevundimonas sp019747095, 95.0, 82.4, 0.762; GCA_013912065.1, s__Brevundimonas sp013912065, 95.0, 82.39, 0.952; GCA_023456105.1, s__Brevundimonas sp023456105, 95.0, 82.38, 1.0; GCF_016656965.1, s__Brevundimonas vitisensis, 95.0, 82.34, 0.905; GCF_014199955.1, s__Brevundimonas aurantiaca, 95.0, 82.29, 0.952; GCF_000144605.1, s__Brevundimonas subvibrioides, 95.0, 82.29, 0.905; GCA_002479325.1, s__Brevundimonas sp002479325, 95.0, 82.28, 0.905; GCF_002157625.1, s__Brevundimonas sp002157625, 95.0, 82.19, 0.952; GCA_003248455.1, s__Brevundimonas sp003248455, 95.0, 82.19, 0.905; GCF_000466985.1, s__Brevundimonas abyssalis, 95.0, 82.18, 0.857; GCA_013823285.1, s__Brevundimonas sp013823285, 95.0, 82.16, 0.81; GCF_017487345.1, s__Brevundimonas pondensis, 95.0, 82.13, 0.952; GCA_003248965.1, s__Brevundimonas sp003248965, 95.0, 82.12, 0.905; GCF_017487405.1, s__Brevundimonas goettingensis, 95.0, 82.11, 1.0; GCA_016463295.1, s__Brevundimonas sp016463295, 95.0, 82.1, 0.952; GCF_014218725.1, s__Brevundimonas huaxiensis, 95.2477, 82.08, 1.0; GCA_023451375.1, s__Brevundimonas sp023451375, 95.0, 82.07, 0.952; GCA_943913355.1, s__Brevundimonas sp943913355, 95.0, 82.06, 0.905; GCF_005484585.1, s__Brevundimonas sp005484585, 95.2477, 82.06, 0.952; GCA_002479495.1, s__Brevundimonas sp002479495, 95.0, 82.05, 0.952; GCF_023147505.1, s__Brevundimonas sp002484265, 95.0, 82.04, 0.905; GCF_002002865.1, s__Brevundimonas sp002002865, 95.0, 82.03, 0.905; GCF_017795885.1, s__Brevundimonas sp017795885, 95.0, 82.02, 0.857; GCA_002292165.1, s__Brevundimonas sp002292165, 95.0, 82.01, 0.81; GCF_022654015.1, s__Brevundimonas diminuta_C, 95.107, 81.96, 0.952; GCA_020253595.1, s__Brevundimonas sp020253595, 95.0, 81.96, 0.714; GCF_004614235.1, s__Brevundimonas intermedia, 95.0, 81.95, 0.905; GCF_017086445.1, s__Brevundimonas vesicularis_A, 95.0, 81.94, 0.857; GCA_945874855.1, s__Brevundimonas vancanneytii_A, 95.0, 81.92, 0.857; GCA_019748095.1, s__Brevundimonas sp019748095, 95.0, 81.88, 0.714; GCF_002979535.1, s__Brevundimonas sp002979535, 95.0, 81.84, 0.952; GCA_003241825.1, s__Brevundimonas sp003241825, 95.0, 81.78, 0.571; GCA_002280475.1, s__Brevundimonas subvibrioides_C, 95.0, 81.73, 0.762; GCA_022712235.1, s__Brevundimonas sp022712235, 95.0, 81.72, 0.714; GCF_016429195.1, s__Brevundimonas sp016429195, 95.0, 81.63, 0.952; GCF_001592205.1, s__Brevundimonas vesicularis, 95.0, 81.58, 0.905; GCA_000335735.1, s__Brevundimonas sp000335735, 95.0, 81.56, 0.952; GCA_002483865.1, s__Brevundimonas sp002483865, 95.0, 81.53, 0.571; GCF_003704105.1, s__Brevundimonas lutea, 95.0, 81.51, 0.905; GCF_902506205.1, s__Brevundimonas sp902506205, 95.0, 81.49, 0.952; GCA_018826885.1, s__Brevundimonas sp018826885, 95.0, 81.37, 0.714; GCA_943913055.1, s__Brevundimonas sp943913055, 95.0, 81.28, 0.81; GCF_014204545.1, s__Brevundimonas vesicularis_B, 95.0, 81.14, 1.0; GCA_000318405.1, s__Brevundimonas diminuta_B, 95.0, 81.03, 0.952; GCA_018608325.1, s__Brevundimonas sp018608325, 95.0, 80.88, 0.714; GCA_018820205.1, s__Brevundimonas sp018820205, 95.0, 80.82, 0.762; GCA_013693835.1, s__Brevundimonas sp002426005, 95.0, 80.74, 0.762; GCA_016463485.1, s__Brevundimonas sp016463485, 95.0, 80.58, 0.762; GCF_014199945.1, s__Brevundimonas variabilis, 95.0, 80.51, 0.81; GCA_001796045.1, s__Brevundimonas sp001796045, 95.0, 80.38, 0.905; GCA_023409795.1, s__Brevundimonas sp023409795, 95.0, 79.78, 0.857	47.49	11
GF12EGFS_1_bin.117	d__Bacteria;p__Bacteroidota;c__Bacteroidia;o__Cytophagales;f__Cyclobacteriaceae;g__;s__	N/A	N/A	N/A	N/A	N/A	N/A	N/A	N/A	N/A	d__Bacteria;p__Bacteroidota;c__Bacteroidia;o__Cytophagales;f__Cyclobacteriaceae;g__;s__	taxonomic classification fully defined by topology	classification based on placement in class-level tree	N/A	26.73	11
GF12EGFS_1_bin.12	d__Bacteria;p__Patescibacteria;c__Saccharimonadia;o__Saccharimonadales;f__UBA5946;g__;s__	N/A	N/A	N/A	N/A	N/A	GCA_002434045.1	d__Bacteria;p__Patescibacteria;c__Saccharimonadia;o__Saccharimonadales;f__UBA5946;g__UBA5946;s__UBA5946 sp002434045	78	0.123	d__Bacteria;p__Patescibacteria;c__Saccharimonadia;o__Saccharimonadales;f__UBA5946;g__;s__	taxonomic classification defined by topology and ANI	classification based on placement in class-level tree	N/A	67.83	11
GF12EGFS_1_bin.13	d__Bacteria;p__Acidobacteriota;c__Thermoanaerobaculia;o__Gp7-AA8;f__Gp7-AA8;g__QHVT01;s__	N/A	N/A	N/A	N/A	N/A	GCA_019244185.1	d__Bacteria;p__Acidobacteriota;c__Thermoanaerobaculia;o__Gp7-AA8;f__Gp7-AA8;g__QHVT01;s__QHVT01 sp019244185	79.66	0.518	d__Bacteria;p__Acidobacteriota;c__Thermoanaerobaculia;o__Gp7-AA8;f__Gp7-AA8;g__QHVT01;s__	taxonomic classification defined by topology and ANI	classification based on placement in class-level tree	GCA_003223645.1, s__QHVT01 sp003223645, 95.0, 79.39, 0.494	55.91	11
GF12EGFS_1_bin.17	d__Bacteria;p__Bacteroidota;c__Bacteroidia;o__Chitinophagales;f__Chitinophagaceae;g__Ferruginibacter;s__	N/A	N/A	N/A	N/A	N/A	GCA_023422565.1	d__Bacteria;p__Bacteroidota;c__Bacteroidia;o__Chitinophagales;f__Chitinophagaceae;g__Ferruginibacter;s__Ferruginibacter sp023422565	93.37	0.848	d__Bacteria;p__Bacteroidota;c__Bacteroidia;o__Chitinophagales;f__Chitinophagaceae;g__Ferruginibacter;s__	taxonomic classification defined by topology and ANI	classification based on placement in class-level tree	GCA_009885535.1, s__Ferruginibacter sp009885535, 95.0, 81.17, 0.005; GCA_023433345.1, s__Ferruginibacter sp023433345, 95.0, 78.45, 0.372; GCA_018057635.1, s__Ferruginibacter sp018057635, 95.0, 77.85, 0.031; GCF_020783315.1, s__Ferruginibacter lapsinanis, 95.0, 77.57, 0.021; GCA_903837525.1, s__Ferruginibacter sp903837525, 95.0, 77.29, 0.016; GCA_017988335.1, s__Ferruginibacter sp017988335, 95.0, 77.25, 0.016; GCA_003534175.1, s__Ferruginibacter sp003534175, 95.0, 77.22, 0.042; GCA_016699815.1, s__Ferruginibacter sp002381005, 95.0, 77.11, 0.047; GCA_019638635.1, s__Ferruginibacter sp019638635, 95.0, 76.99, 0.042; GCA_903871575.1, s__Ferruginibacter sp903871575, 95.0, 76.92, 0.016; GCA_024642285.1, s__Ferruginibacter sp024642285, 95.0, 76.82, 0.052; GCA_023390215.1, s__Ferruginibacter sp023390215, 95.0, 76.76, 0.006; GCA_002336815.1, s__Ferruginibacter sp002336815, 95.0, 76.76, 0.016; GCF_024343615.1, s__Ferruginibacter sp024343615, 95.0, 76.73, 0.037; GCA_013288745.1, s__Ferruginibacter sp013288745, 95.0, 76.7, 0.037; GCA_014377385.1, s__Ferruginibacter sp014377385, 95.0, 76.61, 0.026; GCA_903878475.1, s__Ferruginibacter sp903878475, 95.0, 76.55, 0.037; GCA_023417815.1, s__Ferruginibacter sp023417815, 95.0, 76.49, 0.068; GCA_945870835.1, s__Ferruginibacter pinensis_A, 95.0, 76.42, 0.016; GCA_017303335.1, s__Ferruginibacter sp017303335, 95.0, 76.4, 0.037; GCA_019638525.1, s__Ferruginibacter sp018268155, 95.0, 76.36, 0.047; GCA_018266715.1, s__Ferruginibacter sp018266715, 95.0, 76.36, 0.016; GCA_018268085.1, s__Ferruginibacter sp018268085, 95.0, 76.32, 0.058; GCA_945872815.1, s__Ferruginibacter pinensis_C, 95.0, 76.31, 0.016; GCA_016710745.1, s__Ferruginibacter sp016710745, 95.0, 76.31, 0.042; GCA_002352045.1, s__Ferruginibacter sp002352045, 95.0, 76.3, 0.047; GCA_019638575.1, s__Ferruginibacter sp019638575, 95.0, 76.29, 0.042; GCA_018268175.1, s__Ferruginibacter sp018268175, 95.0, 76.29, 0.037; GCA_016710165.1, s__Ferruginibacter sp016710165, 95.0, 76.27, 0.058; GCA_016710935.1, s__Ferruginibacter sp016710935, 95.0, 76.23, 0.063; GCA_903858475.1, s__Ferruginibacter sp903858475, 95.0, 76.2, 0.031; GCA_016715365.1, s__Ferruginibacter sp016715365, 95.0, 76.19, 0.068; GCA_019638485.1, s__Ferruginibacter sp019638485, 95.0, 76.19, 0.058; GCA_016720775.1, s__Ferruginibacter sp016720775, 95.0, 76.11, 0.052; GCA_020059395.1, s__Ferruginibacter sp020059395, 95.0, 76.1, 0.037; GCA_016713965.1, s__Ferruginibacter sp016713965, 95.0, 76.09, 0.042; GCA_014379905.1, s__Ferruginibacter sp014379905, 95.0, 76.06, 0.031; GCA_016703625.1, s__Ferruginibacter sp016703625, 95.0, 76.01, 0.052; GCA_013298665.1, s__Ferruginibacter sp013298665, 95.0, 75.97, 0.042; GCA_016722465.1, s__Ferruginibacter sp016722465, 95.0, 75.94, 0.047; GCA_903831575.1, s__Ferruginibacter sp903831575, 95.0, 75.94, 0.037; GCA_016721385.1, s__Ferruginibacter sp016721385, 95.0, 75.94, 0.026; GCA_014379625.1, s__Ferruginibacter sp014379625, 95.0, 75.89, 0.031; GCA_003455235.1, s__Ferruginibacter sp003455235, 95.0, 75.82, 0.021; GCA_013141115.1, s__Ferruginibacter sp013141115, 95.0, 75.81, 0.047; GCA_015655125.1, s__Ferruginibacter sp015655125, 95.0, 75.81, 0.052; GCA_002343985.1, s__Ferruginibacter sp002343985, 95.0, 75.77, 0.052; GCA_018266615.1, s__Ferruginibacter sp018266615, 95.0, 75.65, 0.042; GCA_016786725.1, s__Ferruginibacter sp016786725, 95.0, 75.62, 0.063; GCA_018268185.1, s__Ferruginibacter sp018268185, 95.0, 75.6, 0.058; GCA_017983695.1, s__Ferruginibacter sp017983695, 95.0, 75.59, 0.063; GCF_020042285.1, s__Ferruginibacter sp020042285, 95.0, 75.54, 0.042; GCA_018266775.1, s__Ferruginibacter sp018266775, 95.0, 75.49, 0.063; GCA_016721725.1, s__Ferruginibacter sp016721725, 95.0, 75.41, 0.063; GCA_018268135.1, s__Ferruginibacter sp018268135, 95.0, 75.29, 0.037; GCA_945865645.1, s__Ferruginibacter pinensis_B, 95.0, 75.26, 0.016; GCA_016710595.1, s__Ferruginibacter sp016710595, 95.0, 75.21, 0.037; GCA_018882645.1, s__Ferruginibacter sp018882645, 95.0, 75.17, 0.01; GCA_002400445.1, s__Ferruginibacter sp002400445, 95.0, 75.14, 0.037; GCA_014377975.1, s__Ferruginibacter sp014377975, 95.0, 75.0, 0.047; GCA_013141435.1, s__Ferruginibacter sp013141435, 95.0, 74.98, 0.031; GCA_001898465.1, s__Ferruginibacter sp001898465, 95.0, 74.93, 0.031	41.11	11
GF12EGFS_1_bin.18	d__Bacteria;p__Pseudomonadota;c__Gammaproteobacteria;o__Steroidobacterales;f__Steroidobacteraceae;g__RPQJ01;s__	N/A	N/A	N/A	N/A	N/A	GCA_021325695.1	d__Bacteria;p__Pseudomonadota;c__Gammaproteobacteria;o__Steroidobacterales;f__Steroidobacteraceae;g__RPQJ01;s__RPQJ01 sp021325695	82.76	0.663	d__Bacteria;p__Pseudomonadota;c__Gammaproteobacteria;o__Steroidobacterales;f__Steroidobacteraceae;g__RPQJ01;s__	taxonomic classification defined by topology and ANI	classification based on placement in class-level tree	GCA_016704655.1, s__RPQJ01 sp016704655, 95.0, 81.15, 0.663; GCA_016705325.1, s__RPQJ01 sp016705325, 95.0, 81.1, 0.696; GCA_003819815.1, s__RPQJ01 sp003819815, 95.0, 81.0, 0.5; GCA_016713725.1, s__RPQJ01 sp016713725, 95.0, 80.71, 0.663; GCA_018059685.1, s__RPQJ01 sp018059685, 95.0, 80.21, 0.359; GCA_011391405.1, s__RPQJ01 sp011391405, 95.0, 79.98, 0.533; GCA_022865595.1, s__RPQJ01 sp022865595, 95.0, 79.39, 0.467; GCA_019136105.1, s__RPQJ01 sp019136105, 95.0, 79.28, 0.37; GCA_012026925.1, s__RPQJ01 sp012026925, 95.0, 78.99, 0.413	45.98	11
GF12EGFS_1_bin.2	d__Bacteria;p__Bacteroidota;c__Bacteroidia;o__Chitinophagales;f__Chitinophagaceae;g__Hanamia;s__	N/A	N/A	N/A	N/A	N/A	GCA_018268075.1	d__Bacteria;p__Bacteroidota;c__Bacteroidia;o__Chitinophagales;f__Chitinophagaceae;g__Hanamia;s__Hanamia sp018268075	76.54	0.091	d__Bacteria;p__Bacteroidota;c__Bacteroidia;o__Chitinophagales;f__Chitinophagaceae;g__Hanamia;s__	taxonomic classification defined by topology and ANI	classification based on placement in class-level tree	GCA_023251285.1, s__Hanamia sp023251285, 95.0, 76.55, 0.089; GCF_003721595.1, s__Hanamia caeni, 95.0, 76.5, 0.1; GCA_023251335.1, s__Hanamia sp023251335, 95.0, 76.26, 0.082; GCA_019455085.1, s__Hanamia sp019455085, 95.0, 76.14, 0.042; GCA_024103425.1, s__Hanamia sp024103425, 95.0, 75.99, 0.049; GCA_023957755.1, s__Hanamia sp023957755, 95.0, 75.66, 0.057; GCA_017307735.1, s__Hanamia sp017307735, 95.0, 75.59, 0.057	98.71	11
GF12EGFS_1_bin.23	d__Bacteria;p__Patescibacteria;c__Saccharimonadia;o__Saccharimonadales;f__Saccharimonadaceae;g__SZUA-359;s__	N/A	N/A	N/A	N/A	N/A	GCA_003246575.1	d__Bacteria;p__Patescibacteria;c__Saccharimonadia;o__Saccharimonadales;f__Saccharimonadaceae;g__SZUA-359;s__SZUA-359 sp003246575	78.45	0.115	d__Bacteria;p__Patescibacteria;c__Saccharimonadia;o__Saccharimonadales;f__Saccharimonadaceae;g__SZUA-359;s__	taxonomic classification defined by topology and ANI	classification based on placement in class-level tree	N/A	72.69	11
GF12EGFS_1_bin.24	d__Bacteria;p__Bacteroidota;c__Bacteroidia;o__Chitinophagales;f__Chitinophagaceae;g__Agriterribacter;s__	N/A	N/A	N/A	N/A	N/A	GCF_009192765.1	d__Bacteria;p__Bacteroidota;c__Bacteroidia;o__Chitinophagales;f__Chitinophagaceae;g__Agriterribacter;s__Agriterribacter humi	85.95	0.813	d__Bacteria;p__Bacteroidota;c__Bacteroidia;o__Chitinophagales;f__Chitinophagaceae;g__Agriterribacter;s__	taxonomic classification defined by topology and ANI	classification based on placement in class-level tree	GCA_023957155.1, s__Agriterribacter sp023957155, 95.0, 77.75, 0.291; GCA_020854215.1, s__Agriterribacter sp020854215, 95.0, 77.35, 0.24; GCA_023957125.1, s__Agriterribacter sp023957125, 95.0, 77.17, 0.198; GCA_001899685.1, s__Agriterribacter sp001899685, 95.0, 77.16, 0.179; GCA_019638595.1, s__Agriterribacter sp019638595, 95.0, 77.08, 0.198; GCA_019638615.1, s__Agriterribacter sp019638615, 95.0, 77.07, 0.187; GCF_003075435.1, s__Agriterribacter sp003075435, 95.0, 76.95, 0.168; GCA_020847395.1, s__Agriterribacter sp020847395, 95.0, 76.78, 0.168; GCA_018268105.1, s__Agriterribacter sp018268105, 95.0, 76.75, 0.129; GCA_019638625.1, s__Agriterribacter sp019638625, 95.0, 76.74, 0.115; GCA_019454915.1, s__Agriterribacter sp019454915, 95.0, 76.56, 0.115; GCA_934502905.1, s__Agriterribacter sp934502905, 95.0, 76.36, 0.077; GCA_003175935.1, s__Agriterribacter sp003175935, 95.0, 75.84, 0.048	95.89	11
GF12EGFS_1_bin.30	d__Bacteria;p__Pseudomonadota;c__Alphaproteobacteria;o__Sphingomonadales;f__Sphingomonadaceae;g__Sphingomicrobium;s__	N/A	N/A	N/A	N/A	N/A	GCF_023516555.1	d__Bacteria;p__Pseudomonadota;c__Alphaproteobacteria;o__Sphingomonadales;f__Sphingomonadaceae;g__Sphingomicrobium;s__Sphingomicrobium sp023516555	80.86	0.697	d__Bacteria;p__Pseudomonadota;c__Alphaproteobacteria;o__Sphingomonadales;f__Sphingomonadaceae;g__Sphingomicrobium;s__	taxonomic classification defined by topology and ANI	classification based on placement in class-level tree	GCF_003499275.1, s__Sphingomicrobium mesophilum, 95.0, 79.26, 0.531; GCA_023391375.1, s__Sphingomicrobium sp023391375, 95.0, 79.23, 0.43; GCF_000620665.1, s__Sphingomicrobium sp000620665, 95.0, 79.22, 0.453; GCA_023266535.1, s__Sphingomicrobium sp023266535, 95.0, 79.08, 0.521; GCF_014352855.1, s__Sphingomicrobium sabuli, 95.0, 79.08, 0.417; GCF_003970925.1, s__Sphingomicrobium ginkgonis, 95.0, 78.84, 0.485; GCA_902806285.1, s__Sphingomicrobium sp902806285, 95.0, 78.84, 0.371; GCF_000585415.1, s__Sphingomicrobium jaspsi, 95.0, 78.81, 0.443; GCF_014396585.1, s__Sphingomicrobium rhizophilum, 95.0, 78.79, 0.44; GCA_013812825.1, s__Sphingomicrobium sp013812825, 95.0, 78.78, 0.489; GCF_023516455.1, s__Sphingomicrobium sp023516455, 95.0, 78.69, 0.443; GCA_020200315.1, s__Sphingomicrobium sp020200315, 95.0, 78.68, 0.342; GCA_013812805.1, s__Sphingomicrobium sp013812805, 95.0, 78.65, 0.306; GCF_009720245.1, s__Sphingomicrobium segetis, 95.0, 78.65, 0.469; GCF_000711715.1, s__Sphingomicrobium astaxanthinifaciens_A, 95.0, 78.63, 0.502; GCF_014489495.1, s__Sphingomicrobium daechungense, 95.0, 78.62, 0.407; GCF_022568775.1, s__Sphingomicrobium sp022568775, 95.0, 78.62, 0.384; GCF_016924655.1, s__Sphingomicrobium arenae, 95.0, 78.61, 0.381; GCA_019242355.1, s__Sphingomicrobium sp019242355, 95.0, 78.6, 0.375; GCF_023380025.1, s__Sphingomicrobium sp023380025, 95.0, 78.57, 0.417; GCF_009363895.1, s__Sphingomicrobium ginsengisoli, 95.0, 78.56, 0.466; GCF_023516505.1, s__Sphingomicrobium sp023516505, 95.0, 78.53, 0.508; GCA_019247755.1, s__Sphingomicrobium sp019247755, 95.0, 78.44, 0.313; GCA_902806275.1, s__Sphingomicrobium sp902806275, 95.0, 78.42, 0.296; GCF_014396785.1, s__Sphingomicrobium luteum, 95.0, 78.39, 0.502; GCF_011301715.1, s__Sphingomicrobium sp011301715, 95.0, 78.35, 0.482; GCF_011927725.1, s__Sphingomicrobium kaistense, 95.0, 78.32, 0.433; GCF_011302055.1, s__Sphingomicrobium sinipercae, 95.0, 78.31, 0.446; GCA_023389105.1, s__Sphingomicrobium sp023389105, 95.0, 78.31, 0.384; GCA_902806265.1, s__Sphingomicrobium sp902806265, 95.0, 78.28, 0.407; GCF_023516495.1, s__Sphingomicrobium sp023516495, 95.0, 78.26, 0.433; GCF_023559245.1, s__Sphingomicrobium sp023559245, 95.0, 78.26, 0.407; GCA_013817375.1, s__Sphingomicrobium sp013817375, 95.0, 78.25, 0.352; GCA_013361785.1, s__Sphingomicrobium sp013361785, 95.0, 78.24, 0.319; GCA_023392555.1, s__Sphingomicrobium sp023392555, 95.0, 78.24, 0.277; GCF_011300455.1, s__Sphingomicrobium piscis, 95.0, 78.2, 0.332; GCF_021502585.1, s__Sphingomicrobium sp021502585, 95.0, 78.14, 0.466; GCF_003583725.1, s__Sphingomicrobium edaphi, 95.0, 78.12, 0.342; GCA_013816785.1, s__Sphingomicrobium sp013816785, 95.0, 78.1, 0.44; GCF_023516575.1, s__Sphingomicrobium sp023516575, 95.0, 78.09, 0.388; GCF_007998985.1, s__Sphingomicrobium xanthum, 95.0, 78.05, 0.404; GCF_014489515.1, s__Sphingomicrobium sediminicola, 95.0, 78.03, 0.427; GCA_023436615.1, s__Sphingomicrobium sp023436615, 95.0, 77.94, 0.417; GCF_019264355.1, s__Sphingomicrobium sp019264355, 95.0, 77.94, 0.322; GCA_024721585.1, s__Sphingomicrobium aestuariivivum, 95.0, 77.84, 0.365; GCF_022865105.1, s__Sphingomicrobium astaxanthinifaciens, 95.0, 77.83, 0.368; GCF_014195685.1, s__Sphingomicrobium lutaoense, 95.0, 77.83, 0.326; GCA_013816595.1, s__Sphingomicrobium sp013816595, 95.0, 77.72, 0.296; GCA_902806295.1, s__Sphingomicrobium sp902806295, 95.0, 77.57, 0.27; GCA_024721605.1, s__Sphingomicrobium flavum, 95.0, 77.46, 0.339; GCF_023805295.1, s__Sphingomicrobium sp023805295, 95.0, 77.4, 0.336; GCA_013001055.1, s__Sphingomicrobium sp004282935, 95.0, 77.09, 0.189	50.69	11
GF12EGFS_1_bin.32	d__Bacteria;p__Bacteroidota;c__Bacteroidia;o__Cytophagales;f__Hymenobacteraceae;g__JAFADQ01;s__	N/A	N/A	N/A	N/A	N/A	GCA_023424725.1	d__Bacteria;p__Bacteroidota;c__Bacteroidia;o__Cytophagales;f__Hymenobacteraceae;g__JAFADQ01;s__JAFADQ01 sp023424725	77.91	0.354	d__Bacteria;p__Bacteroidota;c__Bacteroidia;o__Cytophagales;f__Hymenobacteraceae;g__JAFADQ01;s__	taxonomic classification defined by topology and ANI	classification based on placement in class-level tree	N/A	79.62	11
GF12EGFS_1_bin.33	d__Bacteria;p__Pseudomonadota;c__Gammaproteobacteria;o__Burkholderiales;f__Burkholderiaceae_A;g__Zeimonas;s__	N/A	N/A	N/A	N/A	N/A	N/A	N/A	N/A	N/A	d__Bacteria;p__Pseudomonadota;c__Gammaproteobacteria;o__Burkholderiales;f__Burkholderiaceae_A;g__Zeimonas;s__	taxonomic classification defined by topology and ANI	classification based on placement in class-level tree	GCA_003576795.1, s__Zeimonas sp003576795, 95.0, 85.48, 0.614; GCA_021166835.1, s__Zeimonas sp021166835, 95.0, 85.4, 0.82; GCA_023389055.1, s__Zeimonas sp023389055, 95.0, 85.38, 0.825; GCA_023954015.1, s__Zeimonas sp023954015, 95.0, 84.75, 0.768; GCA_021166725.1, s__Zeimonas sp021166725, 95.0, 84.69, 0.753; GCA_023954045.1, s__Zeimonas sp023954045, 95.0, 81.75, 0.652; GCA_019635275.1, s__Zeimonas sp019635275, 95.0, 81.43, 0.593; GCA_001724855.1, s__Zeimonas sp001724855, 95.0, 81.24, 0.629; GCA_003577305.1, s__Zeimonas sp003577305, 95.0, 81.2, 0.568; GCA_001898645.1, s__Zeimonas sp001898645, 95.0, 80.99, 0.638; GCA_021463505.1, s__Zeimonas sp021463505, 95.0, 80.83, 0.596; GCA_024711155.1, s__Zeimonas sp024711155, 95.0, 80.67, 0.504; GCA_023721795.1, s__Zeimonas sp023721795, 95.0, 80.27, 0.527; GCF_008039575.1, s__Zeimonas arvi, 95.0, 79.97, 0.494; GCA_012513825.1, s__Zeimonas sp012513825, 95.0, 79.81, 0.5; GCA_023383035.1, s__Zeimonas sp023383035, 95.0, 79.61, 0.428; GCA_001724315.1, s__Zeimonas sp001724315, 95.0, 79.55, 0.355; GCA_017307915.1, s__Zeimonas sp017307915, 95.0, 79.22, 0.423	78.81	11
GF12EGFS_1_bin.34	d__Bacteria;p__Pseudomonadota;c__Gammaproteobacteria;o__Xanthomonadales;f__Xanthomonadaceae;g__Luteimonas_D;s__Luteimonas_D sp023395465	GCA_023395465.1	95	d__Bacteria;p__Pseudomonadota;c__Gammaproteobacteria;o__Xanthomonadales;f__Xanthomonadaceae;g__Luteimonas_D;s__Luteimonas_D sp023395465	97.85	0.889	GCA_023395465.1	d__Bacteria;p__Pseudomonadota;c__Gammaproteobacteria;o__Xanthomonadales;f__Xanthomonadaceae;g__Luteimonas_D;s__Luteimonas_D sp023395465	97.85	0.889	d__Bacteria;p__Pseudomonadota;c__Gammaproteobacteria;o__Xanthomonadales;f__Xanthomonadaceae;g__Luteimonas_D;s__	taxonomic classification defined by topology and ANI	topological placement and ANI have congruent species assignments	GCA_023444765.1, s__Luteimonas_D sp023444765, 95.0, 87.33, 0.795; GCA_023453655.1, s__Luteimonas_D sp023453655, 95.0, 86.66, 0.656; GCF_007859325.1, s__Luteimonas_D marina, 95.0, 85.58, 0.807; GCF_008244685.1, s__Luteimonas_D viscosa, 95.0, 85.55, 0.867; GCA_023388355.1, s__Luteimonas_D sp023388355, 95.0, 85.54, 0.718; GCF_016774335.1, s__Luteimonas_D saliphila, 95.0, 85.18, 0.867; GCF_000472505.1, s__Luteimonas_D sp000472505, 95.0, 84.86, 0.785; GCF_007859305.1, s__Luteimonas_D wenzhouensis, 95.0, 84.79, 0.782; GCA_023423855.1, s__Luteimonas_D sp023423855, 95.0, 84.26, 0.484; GCA_020161335.1, s__Luteimonas_D sp020161335, 95.0, 83.79, 0.698; GCA_934541015.1, s__Luteimonas_D sp934541015, 95.0, 83.18, 0.54; GCF_021191695.1, s__Luteimonas_D sp021191695, 95.0, 81.95, 0.647; GCF_004352825.1, s__Luteimonas_D arsenica, 95.0, 81.94, 0.613; GCF_014836665.1, s__Luteimonas_D colneyensis, 95.0, 81.87, 0.627; GCF_014652935.1, s__Luteimonas_D padinae, 95.0, 81.81, 0.616; GCF_004357985.1, s__Luteimonas_D aestuarii, 95.0, 81.77, 0.658; GCF_021191635.1, s__Luteimonas_D sp021191635, 95.0, 81.69, 0.678; GCA_024707405.1, s__Luteimonas_D sp024707405, 95.0, 81.66, 0.589; GCF_000559025.1, s__Luteimonas_D huabeiensis, 95.0, 81.61, 0.66; GCF_001014645.1, s__Luteimonas_D sp001014645, 95.0, 81.52, 0.662; GCF_016615955.1, s__Luteimonas_D sp016615955, 95.0, 81.48, 0.624; GCF_004352845.1, s__Luteimonas_D terricola, 95.0, 81.46, 0.596; GCA_023423235.1, s__Luteimonas_D sp023423235, 95.0, 81.37, 0.485; GCF_007795095.1, s__Luteimonas_D granuli, 95.0, 81.23, 0.569; GCF_014764385.1, s__Luteimonas_D sp014212025, 95.0, 81.19, 0.589; GCF_008312895.1, s__Luteimonas_D sp008312895, 95.0, 81.17, 0.656; GCF_013425525.1, s__Luteimonas_D salinisoli, 95.0, 81.16, 0.704; GCF_004358165.1, s__Luteimonas_D terrae, 95.0, 81.09, 0.584; GCA_002798175.1, s__Luteimonas_D sp002798175, 95.0, 81.04, 0.575; GCF_016615815.1, s__Luteimonas_D sp016615815, 95.0, 80.88, 0.593; GCF_004118975.1, s__Luteimonas_D sp004118975, 95.0, 80.88, 0.602; GCF_002849595.1, s__Luteimonas_D sp002849595, 95.0, 80.87, 0.604; GCA_002324875.1, s__Luteimonas_D sp002324875, 95.0, 80.79, 0.607; GCF_004803715.2, s__Luteimonas_D yindakuii, 95.0, 80.73, 0.558; GCF_014192745.1, s__Luteimonas_D sp014192745, 95.0, 80.68, 0.616; GCA_002307375.1, s__Luteimonas_D sp002307375, 95.0, 80.61, 0.598; GCF_022637415.1, s__Luteimonas_D sp022637415, 95.0, 80.61, 0.567; GCF_021191705.1, s__Luteimonas_D sp021191705, 95.0, 80.58, 0.616; GCA_002240395.1, s__Luteimonas_D citri_A, 95.0, 80.49, 0.611; GCF_902506295.1, s__Luteimonas_D sp902506295, 95.0, 80.47, 0.578; GCF_001717465.1, s__Luteimonas_D sp001717465, 95.0, 80.45, 0.544; GCF_013425765.1, s__Luteimonas_D deserti, 95.0, 80.44, 0.584; GCA_012510865.1, s__Luteimonas_D sp012510865, 95.0, 80.33, 0.435; GCF_002327105.1, s__Luteimonas_D chenhongjianii, 95.0, 80.25, 0.553; GCA_019115725.1, s__Luteimonas_D excrementigallinarum, 95.0, 80.17, 0.427; GCF_021233355.1, s__Luteimonas_D fraxinea, 95.0, 80.15, 0.571; GCA_001683895.1, s__Luteimonas_D sp001683895, 95.0, 80.06, 0.491; GCA_012515985.1, s__Luteimonas_D sp012515985, 95.0, 80.04, 0.424; GCF_001482195.1, s__Luteimonas_D abyssi, 95.0, 79.94, 0.567	54.38	11
GF12EGFS_1_bin.40	d__Bacteria;p__Bacteroidota;c__Bacteroidia;o__Chitinophagales;f__Chitinophagaceae;g__Hanamia;s__	N/A	N/A	N/A	N/A	N/A	N/A	N/A	N/A	N/A	d__Bacteria;p__Bacteroidota;c__Bacteroidia;o__Chitinophagales;f__Chitinophagaceae;g__Hanamia;s__	ANI	classification based on placement in class-level tree	GCA_023251335.1, s__Hanamia sp023251335, 95.0, 77.88, 0.152; GCA_017307735.1, s__Hanamia sp017307735, 95.0, 77.21, 0.048; GCF_003721595.1, s__Hanamia caeni, 95.0, 77.16, 0.223; GCA_023251285.1, s__Hanamia sp023251285, 95.0, 77.15, 0.17; GCA_023957755.1, s__Hanamia sp023957755, 95.0, 76.83, 0.039; GCA_018268075.1, s__Hanamia sp018268075, 95.0, 76.73, 0.113; GCA_024103425.1, s__Hanamia sp024103425, 95.0, 76.61, 0.033; GCA_019455085.1, s__Hanamia sp019455085, 95.0, 76.38, 0.033	51.02	11
GF12EGFS_1_bin.41	d__Bacteria;p__Pseudomonadota;c__Alphaproteobacteria;o__Sphingomonadales;f__Sphingomonadaceae;g__Sphingomicrobium;s__	N/A	N/A	N/A	N/A	N/A	N/A	N/A	N/A	N/A	d__Bacteria;p__Pseudomonadota;c__Alphaproteobacteria;o__Sphingomonadales;f__Sphingomonadaceae;g__Sphingomicrobium;s__	taxonomic classification defined by topology and ANI	classification based on placement in class-level tree	GCF_022568775.1, s__Sphingomicrobium sp022568775, 95.0, 79.88, 0.576; GCF_014489515.1, s__Sphingomicrobium sediminicola, 95.0, 79.73, 0.536; GCF_014489495.1, s__Sphingomicrobium daechungense, 95.0, 79.72, 0.527; GCA_023392555.1, s__Sphingomicrobium sp023392555, 95.0, 78.98, 0.452; GCA_019247755.1, s__Sphingomicrobium sp019247755, 95.0, 78.81, 0.319; GCF_009720245.1, s__Sphingomicrobium segetis, 95.0, 78.69, 0.371; GCF_023516495.1, s__Sphingomicrobium sp023516495, 95.0, 78.56, 0.368; GCA_023436615.1, s__Sphingomicrobium sp023436615, 95.0, 78.52, 0.356; GCF_000620665.1, s__Sphingomicrobium sp000620665, 95.0, 78.51, 0.406; GCA_019242355.1, s__Sphingomicrobium sp019242355, 95.0, 78.51, 0.307; GCF_023516575.1, s__Sphingomicrobium sp023516575, 95.0, 78.43, 0.375; GCA_023389105.1, s__Sphingomicrobium sp023389105, 95.0, 78.43, 0.363; GCF_011302055.1, s__Sphingomicrobium sinipercae, 95.0, 78.42, 0.372; GCA_013812825.1, s__Sphingomicrobium sp013812825, 95.0, 78.38, 0.342; GCA_902806275.1, s__Sphingomicrobium sp902806275, 95.0, 78.29, 0.331; GCA_023391375.1, s__Sphingomicrobium sp023391375, 95.0, 78.24, 0.299; GCF_023516555.1, s__Sphingomicrobium sp023516555, 95.0, 78.21, 0.357; GCA_013361785.1, s__Sphingomicrobium sp013361785, 95.0, 78.19, 0.334; GCF_014352855.1, s__Sphingomicrobium sabuli, 95.0, 78.16, 0.343; GCF_003970925.1, s__Sphingomicrobium ginkgonis, 95.0, 78.15, 0.328; GCF_003499275.1, s__Sphingomicrobium mesophilum, 95.0, 78.1, 0.326; GCA_023266535.1, s__Sphingomicrobium sp023266535, 95.0, 78.08, 0.293; GCF_014396785.1, s__Sphingomicrobium luteum, 95.0, 78.08, 0.401; GCA_013817375.1, s__Sphingomicrobium sp013817375, 95.0, 78.07, 0.284; GCF_011300455.1, s__Sphingomicrobium piscis, 95.0, 78.05, 0.313; GCF_009363895.1, s__Sphingomicrobium ginsengisoli, 95.0, 78.0, 0.356; GCF_023516455.1, s__Sphingomicrobium sp023516455, 95.0, 77.99, 0.309; GCF_000711715.1, s__Sphingomicrobium astaxanthinifaciens_A, 95.0, 77.86, 0.345; GCF_016924655.1, s__Sphingomicrobium arenae, 95.0, 77.83, 0.312; GCF_011301715.1, s__Sphingomicrobium sp011301715, 95.0, 77.78, 0.269; GCF_011927725.1, s__Sphingomicrobium kaistense, 95.0, 77.78, 0.289; GCA_902806265.1, s__Sphingomicrobium sp902806265, 95.0, 77.78, 0.281; GCF_014396585.1, s__Sphingomicrobium rhizophilum, 95.0, 77.77, 0.318; GCA_013812805.1, s__Sphingomicrobium sp013812805, 95.0, 77.74, 0.331; GCF_000585415.1, s__Sphingomicrobium jaspsi, 95.0, 77.73, 0.336; GCA_013816785.1, s__Sphingomicrobium sp013816785, 95.0, 77.73, 0.255; GCF_023516505.1, s__Sphingomicrobium sp023516505, 95.0, 77.73, 0.298; GCF_021502585.1, s__Sphingomicrobium sp021502585, 95.0, 77.66, 0.269; GCF_023380025.1, s__Sphingomicrobium sp023380025, 95.0, 77.66, 0.29; GCF_022865105.1, s__Sphingomicrobium astaxanthinifaciens, 95.0, 77.65, 0.248; GCA_902806285.1, s__Sphingomicrobium sp902806285, 95.0, 77.62, 0.287; GCF_023559245.1, s__Sphingomicrobium sp023559245, 95.0, 77.61, 0.292; GCF_007998985.1, s__Sphingomicrobium xanthum, 95.0, 77.6, 0.232; GCF_003583725.1, s__Sphingomicrobium edaphi, 95.0, 77.52, 0.228; GCA_020200315.1, s__Sphingomicrobium sp020200315, 95.0, 77.5, 0.279; GCA_013816595.1, s__Sphingomicrobium sp013816595, 95.0, 77.46, 0.259; GCF_019264355.1, s__Sphingomicrobium sp019264355, 95.0, 77.44, 0.236; GCA_024721585.1, s__Sphingomicrobium aestuariivivum, 95.0, 77.41, 0.255; GCA_902806295.1, s__Sphingomicrobium sp902806295, 95.0, 77.19, 0.209; GCF_023805295.1, s__Sphingomicrobium sp023805295, 95.0, 77.11, 0.198; GCF_014195685.1, s__Sphingomicrobium lutaoense, 95.0, 77.01, 0.233; GCA_013001055.1, s__Sphingomicrobium sp004282935, 95.0, 76.69, 0.166; GCA_024721605.1, s__Sphingomicrobium flavum, 95.0, 76.59, 0.167	91.08	11
GF12EGFS_1_bin.43	d__Bacteria;p__Gemmatimonadota;c__Gemmatimonadetes;o__Gemmatimonadales;f__GWC2-71-9;g__;s__	N/A	N/A	N/A	N/A	N/A	N/A	N/A	N/A	N/A	d__Bacteria;p__Gemmatimonadota;c__Gemmatimonadetes;o__Gemmatimonadales;f__GWC2-71-9;g__;s__	taxonomic novelty determined using RED	classification based on placement in class-level tree	N/A	50.19	11
GF12EGFS_1_bin.45	d__Bacteria;p__Verrucomicrobiota;c__Verrucomicrobiae;o__Verrucomicrobiales;f__Akkermansiaceae;g__Luteolibacter;s__	N/A	N/A	N/A	N/A	N/A	N/A	N/A	N/A	N/A	d__Bacteria;p__Verrucomicrobiota;c__Verrucomicrobiae;o__Verrucomicrobiales;f__Akkermansiaceae;g__Luteolibacter;s__	ANI	classification based on placement in class-level tree	GCA_945879075.1, s__Luteolibacter muciniphila_C, 95.0, 78.36, 0.222; GCA_945869465.1, s__Luteolibacter sp945869465, 95.0, 78.12, 0.208; GCA_945901795.1, s__Luteolibacter muciniphila_B, 95.0, 78.09, 0.281; GCA_020047775.1, s__Luteolibacter sp020047775, 95.0, 77.88, 0.188; GCA_018969605.1, s__Luteolibacter sp018969605, 95.0, 77.68, 0.094; GCA_003820635.1, s__Luteolibacter sp003820635, 95.0, 77.66, 0.205; GCA_903837825.1, s__Luteolibacter sp903837825, 95.0, 77.63, 0.118; GCA_913063525.1, s__Luteolibacter sp913063525, 95.0, 77.53, 0.153; GCA_903906515.1, s__Luteolibacter sp903906515, 95.0, 77.5, 0.16; GCF_016595465.1, s__Luteolibacter yonseiensis, 95.0, 77.5, 0.26; GCA_945870545.1, s__Luteolibacter muciniphila_A, 95.0, 77.46, 0.059; GCA_016871685.1, s__Luteolibacter sp016871685, 95.0, 77.44, 0.097; GCA_023253625.1, s__Luteolibacter sp023253625, 95.0, 77.43, 0.139; GCA_945869855.1, s__Luteolibacter sp945869855, 95.0, 77.39, 0.059; GCA_009885905.1, s__Luteolibacter sp009885905, 95.0, 77.35, 0.056; GCF_018137965.1, s__Luteolibacter ambystomatis, 95.0, 77.34, 0.135; GCA_008932955.1, s__Luteolibacter sp008932955, 95.0, 77.33, 0.073; GCA_903934285.1, s__Luteolibacter sp903934285, 95.0, 77.27, 0.125; GCA_002307065.1, s__Luteolibacter sp002307065, 95.0, 77.23, 0.104; GCA_018402445.1, s__Luteolibacter sp018402445, 95.0, 77.14, 0.118; GCA_005787565.1, s__Luteolibacter sp005787565, 95.0, 77.12, 0.09; GCA_903919975.1, s__Luteolibacter sp903919975, 95.0, 76.99, 0.149; GCA_903930425.1, s__Luteolibacter sp903930425, 95.0, 76.99, 0.083; GCA_017798145.1, s__Luteolibacter sp017798145, 95.0, 76.95, 0.135; GCA_017301995.1, s__Luteolibacter sp017301995, 95.0, 76.93, 0.163; GCA_903909905.1, s__Luteolibacter sp903909905, 95.0, 76.93, 0.094; GCA_903888515.1, s__Luteolibacter sp903888515, 95.0, 76.91, 0.146; GCA_019634595.1, s__Luteolibacter sp019634595, 95.0, 76.91, 0.194; GCA_007126655.1, s__Luteolibacter sp007126655, 95.0, 76.84, 0.125; GCA_024233135.1, s__Luteolibacter sp024233135, 95.0, 76.79, 0.181; GCA_014379305.1, s__Luteolibacter sp014379305, 95.0, 76.73, 0.045; GCA_945870855.1, s__Luteolibacter sp945870855, 95.0, 76.71, 0.076; GCA_008932935.1, s__Luteolibacter sp008932935, 95.0, 76.71, 0.059; GCA_945883455.1, s__Luteolibacter sp945883455, 95.0, 76.67, 0.059; GCA_903908495.1, s__Luteolibacter sp903908495, 95.0, 76.66, 0.153; GCA_903827375.1, s__Luteolibacter sp903827375, 95.0, 76.64, 0.083; GCA_004294095.1, s__Luteolibacter sp004294095, 95.0, 76.59, 0.049; GCA_012032235.1, s__Luteolibacter sp012032235, 95.0, 76.55, 0.062; GCA_945862245.1, s__Luteolibacter sp945862245, 95.0, 76.52, 0.069; GCA_903826205.1, s__Luteolibacter sp903826205, 95.0, 76.43, 0.132; GCA_021733795.1, s__Luteolibacter sp021733795, 95.0, 76.43, 0.142; GCA_945885485.1, s__Luteolibacter sp945885485, 95.0, 76.42, 0.035; GCA_905478925.1, s__Luteolibacter sp905478925, 95.0, 76.4, 0.09; GCF_016595435.1, s__Luteolibacter pohnpeiensis, 95.0, 76.35, 0.104; GCA_021298895.1, s__Luteolibacter sp021298895, 95.0, 75.94, 0.042; GCA_903875675.1, s__Luteolibacter sp903875675, 95.0, 75.78, 0.094; GCA_905182475.1, s__Luteolibacter sp905182475, 95.0, 75.72, 0.056	52.75	11
GF12EGFS_1_bin.48	d__Bacteria;p__Bacteroidota;c__Bacteroidia;o__Chitinophagales;f__Chitinophagaceae;g__Flavipsychrobacter;s__	N/A	N/A	N/A	N/A	N/A	N/A	N/A	N/A	N/A	d__Bacteria;p__Bacteroidota;c__Bacteroidia;o__Chitinophagales;f__Chitinophagaceae;g__Flavipsychrobacter;s__	ANI	classification based on placement in class-level tree	GCA_002337045.1, s__Flavipsychrobacter sp002337045, 95.0, 77.28, 0.04; GCA_021156265.1, s__Flavipsychrobacter sp021156265, 95.0, 77.25, 0.048; GCA_023409975.1, s__Flavipsychrobacter sp023409975, 95.0, 77.22, 0.058; GCA_020636505.1, s__Flavipsychrobacter sp020636505, 95.0, 77.15, 0.029; GCA_016786615.1, s__Flavipsychrobacter sp016786615, 95.0, 77.07, 0.045; GCA_024508935.1, s__Flavipsychrobacter sp024508935, 95.0, 77.05, 0.058; GCA_002389765.1, s__Flavipsychrobacter sp002389765, 95.0, 76.97, 0.055; GCA_004144175.1, s__Flavipsychrobacter sp004144175, 95.0, 76.96, 0.068; GCA_017303395.1, s__Flavipsychrobacter sp017303395, 95.0, 76.95, 0.042; GCA_013286835.1, s__Flavipsychrobacter sp013286835, 95.0, 76.93, 0.028; GCA_018267925.1, s__Flavipsychrobacter sp018267925, 95.0, 76.9, 0.032; GCA_903877645.1, s__Flavipsychrobacter sp903877645, 95.0, 76.9, 0.055; GCA_017849575.1, s__Flavipsychrobacter sp017849575, 95.0, 76.89, 0.064; GCA_903882965.1, s__Flavipsychrobacter sp903882965, 95.0, 76.78, 0.022; GCA_018267795.1, s__Flavipsychrobacter sp018267795, 95.0, 76.78, 0.037; GCA_018267875.1, s__Flavipsychrobacter sp018267875, 95.0, 76.76, 0.032; GCA_903882805.1, s__Flavipsychrobacter sp903882805, 95.0, 76.76, 0.026; GCA_903929655.1, s__Flavipsychrobacter sp903929655, 95.0, 76.73, 0.033; GCA_021740995.1, s__Flavipsychrobacter sp021740995, 95.0, 76.72, 0.035; GCA_002483105.1, s__Flavipsychrobacter sp002483105, 95.0, 76.72, 0.061; GCA_002127285.1, s__Flavipsychrobacter sp002127285, 95.0, 76.71, 0.043; GCA_013288285.1, s__Flavipsychrobacter sp013288285, 95.0, 76.7, 0.031; GCF_003236175.1, s__Flavipsychrobacter soli, 95.0, 76.69, 0.04; GCA_902168085.1, s__Flavipsychrobacter sp902168085, 95.0, 76.67, 0.069; GCA_018604165.1, s__Flavipsychrobacter sp018604165, 95.0, 76.66, 0.046; GCA_013285905.1, s__Flavipsychrobacter sp013285905, 95.0, 76.66, 0.033; GCA_023426425.1, s__Flavipsychrobacter sp023426425, 95.0, 76.64, 0.086; GCA_001897835.1, s__Flavipsychrobacter sp001897835, 95.0, 76.64, 0.056; GCA_002336915.1, s__Flavipsychrobacter sp002336915, 95.0, 76.61, 0.048; GCA_903839875.1, s__Flavipsychrobacter sp903839875, 95.0, 76.59, 0.028; GCA_020636495.1, s__Flavipsychrobacter sp020636495, 95.0, 76.59, 0.036; GCA_903829015.1, s__Flavipsychrobacter sp903829015, 95.0, 76.54, 0.023; GCA_903853805.1, s__Flavipsychrobacter sp903853805, 95.0, 76.53, 0.029; GCA_903887415.1, s__Flavipsychrobacter sp903887415, 95.0, 76.49, 0.035; GCA_001897855.1, s__Flavipsychrobacter sp001897855, 95.0, 76.48, 0.057; GCA_018267965.1, s__Flavipsychrobacter sp018267965, 95.0, 76.43, 0.04; GCA_023436685.1, s__Flavipsychrobacter sp023436685, 95.0, 76.41, 0.053; GCA_018267955.1, s__Flavipsychrobacter sp018267955, 95.0, 76.41, 0.059; GCA_903905065.1, s__Flavipsychrobacter sp903905065, 95.0, 76.4, 0.038; GCA_016786665.1, s__Flavipsychrobacter sp016786665, 95.0, 76.4, 0.068; GCA_018267915.1, s__Flavipsychrobacter sp018267915, 95.0, 76.39, 0.056; GCA_903821975.1, s__Flavipsychrobacter sp903821975, 95.0, 76.38, 0.034; GCA_021155965.1, s__Flavipsychrobacter sp021155965, 95.0, 76.38, 0.044; GCA_903904855.1, s__Flavipsychrobacter sp903904855, 95.0, 76.37, 0.037; GCA_019638495.1, s__Flavipsychrobacter sp019638495, 95.0, 76.36, 0.043; GCF_002954265.1, s__Flavipsychrobacter stenotrophus, 95.0, 76.3, 0.034; GCA_903903635.1, s__Flavipsychrobacter sp903903635, 95.0, 76.28, 0.03; GCA_013286485.1, s__Flavipsychrobacter sp013286485, 95.0, 76.22, 0.038; GCA_002421685.1, s__Flavipsychrobacter sp002421685, 95.0, 76.19, 0.038; GCA_016786565.1, s__Flavipsychrobacter sp016786565, 95.0, 76.19, 0.036; GCA_903929195.1, s__Flavipsychrobacter sp903929195, 95.0, 76.16, 0.013; GCA_903824665.1, s__Flavipsychrobacter sp903824665, 95.0, 76.16, 0.039; GCA_900299255.1, s__Flavipsychrobacter sp900299255, 95.0, 76.15, 0.026; GCA_903887005.1, s__Flavipsychrobacter sp903887005, 95.0, 76.12, 0.045; GCA_013285595.1, s__Flavipsychrobacter sp013285595, 95.0, 76.06, 0.02; GCA_013815385.1, s__Flavipsychrobacter sp013815385, 95.0, 76.03, 0.045; GCA_903916555.1, s__Flavipsychrobacter sp903916555, 95.0, 75.99, 0.015; GCA_023418315.1, s__Flavipsychrobacter sp023418315, 95.0, 75.98, 0.039; GCA_945902755.1, s__Flavipsychrobacter stenotrophus_A, 95.0, 75.98, 0.021; GCA_013288445.1, s__Flavipsychrobacter sp013288445, 95.0, 75.92, 0.028; GCA_019454705.1, s__Flavipsychrobacter sp019454705, 95.0, 75.91, 0.036; GCA_014879545.1, s__Flavipsychrobacter sp014879545, 95.0, 75.82, 0.032; GCA_903835005.1, s__Flavipsychrobacter sp903835005, 95.0, 75.82, 0.032; GCA_903926605.1, s__Flavipsychrobacter sp903926605, 95.0, 75.82, 0.025; GCA_903851455.1, s__Flavipsychrobacter sp903851455, 95.0, 75.81, 0.023; GCA_014377675.1, s__Flavipsychrobacter sp014377675, 95.0, 75.74, 0.02; GCA_002423665.1, s__Flavipsychrobacter sp002423665, 95.0, 75.69, 0.032; GCA_903881585.1, s__Flavipsychrobacter sp903881585, 95.0, 75.59, 0.032; GCA_903912435.1, s__Flavipsychrobacter sp903912435, 95.0, 75.54, 0.018; GCA_021151685.1, s__Flavipsychrobacter sp021151685, 95.0, 75.52, 0.029; GCA_903835145.1, s__Flavipsychrobacter sp903835145, 95.0, 75.47, 0.031; GCA_903906615.1, s__Flavipsychrobacter sp903906615, 95.0, 75.34, 0.029; GCA_903905685.1, s__Flavipsychrobacter sp903905685, 95.0, 75.27, 0.02	88.76	11
GF12EGFS_1_bin.49	d__Bacteria;p__Bacteroidota;c__Bacteroidia;o__Chitinophagales;f__Chitinophagaceae;g__Flavitalea;s__	N/A	N/A	N/A	N/A	N/A	GCA_023409675.1	d__Bacteria;p__Bacteroidota;c__Bacteroidia;o__Chitinophagales;f__Chitinophagaceae;g__Flavitalea;s__Flavitalea sp023409675	87.07	0.816	d__Bacteria;p__Bacteroidota;c__Bacteroidia;o__Chitinophagales;f__Chitinophagaceae;g__Flavitalea;s__	taxonomic classification defined by topology and ANI	classification based on placement in class-level tree	GCA_023416995.1, s__Flavitalea sp023416995, 95.0, 76.31, 0.032; GCA_023427575.1, s__Flavitalea sp023427575, 95.0, 76.24, 0.063; GCA_023386855.1, s__Flavitalea sp023386855, 95.0, 76.03, 0.044; GCA_023423015.1, s__Flavitalea sp023423015, 95.0, 75.9, 0.032; GCA_023437225.1, s__Flavitalea sp023437225, 95.0, 75.82, 0.032; GCA_014379345.1, s__Flavitalea sp014379345, 95.0, 75.82, 0.037; GCA_002352105.1, s__Flavitalea sp002352105, 95.0, 75.63, 0.05; GCA_016786745.1, s__Flavitalea sp016786745, 95.0, 75.6, 0.044; GCA_016786785.1, s__Flavitalea sp016786785, 95.0, 75.57, 0.065	50.11	11
GF12EGFS_1_bin.5	d__Bacteria;p__Bacteroidota;c__Bacteroidia;o__Chitinophagales;f__Chitinophagaceae;g__Ferruginibacter;s__	N/A	N/A	N/A	N/A	N/A	GCA_023422565.1	d__Bacteria;p__Bacteroidota;c__Bacteroidia;o__Chitinophagales;f__Chitinophagaceae;g__Ferruginibacter;s__Ferruginibacter sp023422565	85.22	0.776	d__Bacteria;p__Bacteroidota;c__Bacteroidia;o__Chitinophagales;f__Chitinophagaceae;g__Ferruginibacter;s__	taxonomic classification defined by topology and ANI	classification based on placement in class-level tree	GCA_023433345.1, s__Ferruginibacter sp023433345, 95.0, 79.53, 0.468; GCA_903831575.1, s__Ferruginibacter sp903831575, 95.0, 77.85, 0.035; GCA_016720775.1, s__Ferruginibacter sp016720775, 95.0, 77.4, 0.082; GCA_023417815.1, s__Ferruginibacter sp023417815, 95.0, 77.29, 0.103; GCA_002400445.1, s__Ferruginibacter sp002400445, 95.0, 77.27, 0.051; GCA_019638635.1, s__Ferruginibacter sp019638635, 95.0, 77.23, 0.092; GCA_945865645.1, s__Ferruginibacter pinensis_B, 95.0, 77.06, 0.03; GCA_018268175.1, s__Ferruginibacter sp018268175, 95.0, 77.05, 0.081; GCA_018268185.1, s__Ferruginibacter sp018268185, 95.0, 76.99, 0.098; GCA_019638485.1, s__Ferruginibacter sp019638485, 95.0, 76.99, 0.079; GCA_016710595.1, s__Ferruginibacter sp016710595, 95.0, 76.86, 0.064; GCA_903858475.1, s__Ferruginibacter sp903858475, 95.0, 76.84, 0.04; GCA_009885535.1, s__Ferruginibacter sp009885535, 95.0, 76.82, 0.026; GCF_024343615.1, s__Ferruginibacter sp024343615, 95.0, 76.81, 0.103; GCA_903871575.1, s__Ferruginibacter sp903871575, 95.0, 76.77, 0.045; GCA_945872815.1, s__Ferruginibacter pinensis_C, 95.0, 76.76, 0.053; GCA_018268085.1, s__Ferruginibacter sp018268085, 95.0, 76.76, 0.081; GCA_945870835.1, s__Ferruginibacter pinensis_A, 95.0, 76.75, 0.023; GCA_018057635.1, s__Ferruginibacter sp018057635, 95.0, 76.73, 0.064; GCA_020059395.1, s__Ferruginibacter sp020059395, 95.0, 76.73, 0.047; GCA_018268135.1, s__Ferruginibacter sp018268135, 95.0, 76.72, 0.056; GCA_014379905.1, s__Ferruginibacter sp014379905, 95.0, 76.72, 0.092; GCA_018266775.1, s__Ferruginibacter sp018266775, 95.0, 76.67, 0.07; GCA_016703625.1, s__Ferruginibacter sp016703625, 95.0, 76.65, 0.072; GCA_003455235.1, s__Ferruginibacter sp003455235, 95.0, 76.65, 0.044; GCA_016786725.1, s__Ferruginibacter sp016786725, 95.0, 76.59, 0.076; GCA_017983695.1, s__Ferruginibacter sp017983695, 95.0, 76.57, 0.075; GCA_001898465.1, s__Ferruginibacter sp001898465, 95.0, 76.55, 0.054; GCA_017303335.1, s__Ferruginibacter sp017303335, 95.0, 76.55, 0.076; GCA_023390215.1, s__Ferruginibacter sp023390215, 95.0, 76.52, 0.042; GCF_020042285.1, s__Ferruginibacter sp020042285, 95.0, 76.52, 0.064; GCA_003534175.1, s__Ferruginibacter sp003534175, 95.0, 76.52, 0.07; GCA_016710165.1, s__Ferruginibacter sp016710165, 95.0, 76.52, 0.084; GCA_002343985.1, s__Ferruginibacter sp002343985, 95.0, 76.51, 0.1; GCA_016699815.1, s__Ferruginibacter sp002381005, 95.0, 76.5, 0.059; GCF_020783315.1, s__Ferruginibacter lapsinanis, 95.0, 76.5, 0.047; GCA_013298665.1, s__Ferruginibacter sp013298665, 95.0, 76.49, 0.047; GCA_015655125.1, s__Ferruginibacter sp015655125, 95.0, 76.46, 0.073; GCA_016721725.1, s__Ferruginibacter sp016721725, 95.0, 76.46, 0.07; GCA_002352045.1, s__Ferruginibacter sp002352045, 95.0, 76.45, 0.068; GCA_903878475.1, s__Ferruginibacter sp903878475, 95.0, 76.43, 0.07; GCA_016710935.1, s__Ferruginibacter sp016710935, 95.0, 76.42, 0.075; GCA_016710745.1, s__Ferruginibacter sp016710745, 95.0, 76.41, 0.07; GCA_014377385.1, s__Ferruginibacter sp014377385, 95.0, 76.4, 0.07; GCA_903837525.1, s__Ferruginibacter sp903837525, 95.0, 76.39, 0.026; GCA_016713965.1, s__Ferruginibacter sp016713965, 95.0, 76.35, 0.051; GCA_013288745.1, s__Ferruginibacter sp013288745, 95.0, 76.32, 0.033; GCA_016715365.1, s__Ferruginibacter sp016715365, 95.0, 76.31, 0.072; GCA_016721385.1, s__Ferruginibacter sp016721385, 95.0, 76.26, 0.037; GCA_016722465.1, s__Ferruginibacter sp016722465, 95.0, 76.25, 0.068; GCA_013141115.1, s__Ferruginibacter sp013141115, 95.0, 76.23, 0.078; GCA_017988335.1, s__Ferruginibacter sp017988335, 95.0, 76.17, 0.026; GCA_019638525.1, s__Ferruginibacter sp018268155, 95.0, 76.1, 0.073; GCA_014379625.1, s__Ferruginibacter sp014379625, 95.0, 76.05, 0.056; GCA_018266715.1, s__Ferruginibacter sp018266715, 95.0, 76.04, 0.045; GCA_014377975.1, s__Ferruginibacter sp014377975, 95.0, 76.03, 0.045; GCA_018266615.1, s__Ferruginibacter sp018266615, 95.0, 75.99, 0.064; GCA_024642285.1, s__Ferruginibacter sp024642285, 95.0, 75.95, 0.056; GCA_019638575.1, s__Ferruginibacter sp019638575, 95.0, 75.89, 0.065; GCA_013141435.1, s__Ferruginibacter sp013141435, 95.0, 75.88, 0.031; GCA_002336815.1, s__Ferruginibacter sp002336815, 95.0, 75.5, 0.033; GCA_018882645.1, s__Ferruginibacter sp018882645, 95.0, 75.12, 0.026	80.3	11
GF12EGFS_1_bin.51	d__Bacteria;p__Bacteroidota;c__Bacteroidia;o__Flavobacteriales;f__Flavobacteriaceae;g__Salinimicrobium;s__	N/A	N/A	N/A	N/A	N/A	N/A	N/A	N/A	N/A	d__Bacteria;p__Bacteroidota;c__Bacteroidia;o__Flavobacteriales;f__Flavobacteriaceae;g__Salinimicrobium;s__	taxonomic novelty determined using RED	classification based on placement in class-level tree	N/A	83.73	11
GF12EGFS_1_bin.56	d__Bacteria;p__Bacteroidota;c__Bacteroidia;o__Chitinophagales;f__Chitinophagaceae;g__JACDAZ01;s__	N/A	N/A	N/A	N/A	N/A	GCA_013695175.1	d__Bacteria;p__Bacteroidota;c__Bacteroidia;o__Chitinophagales;f__Chitinophagaceae;g__JACDAZ01;s__JACDAZ01 sp013695175	76.2	0.112	d__Bacteria;p__Bacteroidota;c__Bacteroidia;o__Chitinophagales;f__Chitinophagaceae;g__JACDAZ01;s__	taxonomic classification defined by topology and ANI	classification based on placement in class-level tree	N/A	88.12	11
GF12EGFS_1_bin.57	d__Bacteria;p__Planctomycetota;c__Phycisphaerae;o__Tepidisphaerales;f__Tepidisphaeraceae;g__;s__	N/A	N/A	N/A	N/A	N/A	N/A	N/A	N/A	N/A	d__Bacteria;p__Planctomycetota;c__Phycisphaerae;o__Tepidisphaerales;f__Tepidisphaeraceae;g__;s__	taxonomic classification fully defined by topology	classification based on placement in class-level tree	N/A	54.28	11
GF12EGFS_1_bin.58	d__Bacteria;p__Pseudomonadota;c__Alphaproteobacteria;o__Rhizobiales;f__Devosiaceae;g__Devosia_A;s__	N/A	N/A	N/A	N/A	N/A	GCA_023415605.1	d__Bacteria;p__Pseudomonadota;c__Alphaproteobacteria;o__Rhizobiales;f__Devosiaceae;g__Devosia_A;s__Devosia_A sp023415605	83.14	0.744	d__Bacteria;p__Pseudomonadota;c__Alphaproteobacteria;o__Rhizobiales;f__Devosiaceae;g__Devosia_A;s__	taxonomic classification defined by topology and ANI	classification based on placement in class-level tree	GCA_015657675.1, s__Devosia_A sp015657675, 95.0, 81.84, 0.688; GCF_000970465.2, s__Devosia_A insulae, 95.0, 80.72, 0.66; GCA_001899085.1, s__Devosia_A sp001899085, 95.0, 80.7, 0.665; GCF_001425235.1, s__Devosia_A sp001425235, 95.0, 80.68, 0.655; GCA_023393475.1, s__Devosia_A sp023393475, 95.0, 80.66, 0.617; GCA_017307495.1, s__Devosia_A sp017307495, 95.0, 80.49, 0.563; GCF_001402915.1, s__Devosia_A sp001402915, 95.0, 80.47, 0.645; GCA_945888565.1, s__Devosia_A equisanguinis_A, 95.0, 80.06, 0.49; GCA_903842455.1, s__Devosia_A sp903842455, 95.0, 80.04, 0.558; GCA_004144345.1, s__Devosia_A sp004144345, 95.0, 80.02, 0.508; GCA_023433985.1, s__Devosia_A sp023433985, 95.0, 80.02, 0.459; GCA_001899075.1, s__Devosia_A sp001899075, 95.0, 80.0, 0.553; GCA_023430705.1, s__Devosia_A sp023430705, 95.0, 79.86, 0.49; GCA_016713105.1, s__Devosia_A sp016713105, 95.0, 79.81, 0.591; GCA_016793415.1, s__Devosia_A sp016793415, 95.0, 79.77, 0.447; GCA_023428425.1, s__Devosia_A sp023428425, 95.0, 79.68, 0.528; GCA_016213505.1, s__Devosia_A nanyangense, 95.0, 79.65, 0.53; GCA_001899065.1, s__Devosia_A sp001899065, 95.0, 79.61, 0.49; GCA_023390785.1, s__Devosia_A sp023390785, 95.0, 79.07, 0.449; GCF_900119845.1, s__Devosia_A enhydra, 95.0, 78.81, 0.426; GCA_023427545.1, s__Devosia_A sp023427545, 95.0, 78.48, 0.376; GCA_903828145.1, s__Devosia_A sp903828145, 95.0, 78.0, 0.312	52.35	11
GF12EGFS_1_bin.61	d__Bacteria;p__Pseudomonadota;c__Gammaproteobacteria;o__Xanthomonadales;f__Xanthomonadaceae;g__Luteimonas_B;s__	N/A	N/A	N/A	N/A	N/A	GCF_022808325.1	d__Bacteria;p__Pseudomonadota;c__Gammaproteobacteria;o__Xanthomonadales;f__Xanthomonadaceae;g__Luteimonas_B;s__Luteimonas_B sp022808325	88.8	0.891	d__Bacteria;p__Pseudomonadota;c__Gammaproteobacteria;o__Xanthomonadales;f__Xanthomonadaceae;g__Luteimonas_B;s__	taxonomic classification defined by topology and ANI	classification based on placement in class-level tree	GCF_003416885.1, s__Luteimonas_B weifangensis, 95.0, 86.77, 0.804; GCF_006476065.1, s__Luteimonas_B lumbrici, 95.0, 83.85, 0.718; GCA_004297225.1, s__Luteimonas_B sp004297225, 95.0, 83.57, 0.659; GCA_024508915.1, s__Luteimonas_B sp024508915, 95.0, 83.29, 0.652; GCF_011320095.1, s__Luteimonas_B telluris, 95.0, 82.28, 0.657; GCF_009792795.1, s__Luteimonas_B profundi, 95.0, 80.76, 0.65	59.13	11
GF12EGFS_1_bin.63	d__Bacteria;p__Bacteroidota;c__Bacteroidia;o__Chitinophagales;f__Chitinophagaceae;g__Edaphocola;s__	N/A	N/A	N/A	N/A	N/A	N/A	N/A	N/A	N/A	d__Bacteria;p__Bacteroidota;c__Bacteroidia;o__Chitinophagales;f__Chitinophagaceae;g__Edaphocola;s__	ANI	classification based on placement in class-level tree	GCA_016786705.1, s__Edaphocola sp016786705, 95.0, 76.58, 0.026; GCA_019739295.1, s__Edaphocola sp019739295, 95.0, 76.48, 0.013; GCF_003545715.1, s__Edaphocola koreensis, 95.0, 76.32, 0.067; GCF_003014535.1, s__Edaphocola chishuiensis, 95.0, 76.29, 0.073; GCF_003545695.1, s__Edaphocola helvus, 95.0, 76.24, 0.077; GCA_001897525.1, s__Edaphocola sp001897525, 95.0, 76.09, 0.027; GCF_008629695.1, s__Edaphocola luteus, 95.0, 75.94, 0.062; GCF_003852495.1, s__Edaphocola sp003852495, 95.0, 75.89, 0.038; GCA_001897155.1, s__Edaphocola sp001897155, 95.0, 75.71, 0.035; GCF_019797745.1, s__Edaphocola aurantiacus, 95.0, 75.59, 0.023; GCF_004118155.1, s__Edaphocola flava, 95.0, 75.44, 0.025	91.3	11
GF12EGFS_1_bin.66	d__Bacteria;p__Pseudomonadota;c__Gammaproteobacteria;o__Xanthomonadales;f__Rhodanobacteraceae;g__Dokdonella_A;s__	N/A	N/A	N/A	N/A	N/A	N/A	N/A	N/A	N/A	d__Bacteria;p__Pseudomonadota;c__Gammaproteobacteria;o__Xanthomonadales;f__Rhodanobacteraceae;g__Dokdonella_A;s__	taxonomic classification defined by topology and ANI	classification based on placement in class-level tree	GCA_004143945.1, s__Dokdonella_A sp004143945, 95.0, 84.85, 0.772; GCA_023430685.1, s__Dokdonella_A sp023430685, 95.0, 84.66, 0.753; GCA_009996615.1, s__Dokdonella_A sp009996615, 95.0, 82.24, 0.587; GCF_004342425.1, s__Dokdonella_A fugitiva, 95.0, 82.01, 0.62; GCF_014138265.1, s__Dokdonella_A fugitiva_A, 95.0, 82.0, 0.643; GCA_017744955.1, s__Dokdonella_A sp017744955, 95.0, 81.39, 0.615; GCA_023388255.1, s__Dokdonella_A sp023388255, 95.0, 81.03, 0.518; GCA_002297645.1, s__Dokdonella_A sp002297645, 95.0, 80.99, 0.503; GCA_023412995.1, s__Dokdonella_A sp023412995, 95.0, 80.79, 0.63; GCA_014338185.1, s__Dokdonella_A sp014338185, 95.0, 80.24, 0.526; GCA_003142815.1, s__Dokdonella_A sp003142815, 95.0, 80.05, 0.488; GCA_017305135.1, s__Dokdonella_A sp017305135, 95.0, 80.05, 0.486; GCA_019634845.1, s__Dokdonella_A sp019634845, 95.0, 80.01, 0.493; GCA_002632325.1, s__Dokdonella_A sp002632325, 95.0, 79.41, 0.441; GCA_019634815.1, s__Dokdonella_A sp019634815, 95.0, 79.38, 0.436; GCA_023228465.1, s__Dokdonella_A sp023228465, 95.0, 79.28, 0.439	91.04	11
GF12EGFS_1_bin.69	d__Bacteria;p__Pseudomonadota;c__Gammaproteobacteria;o__Burkholderiales;f__Nitrosomonadaceae;g__Nitrosospira;s__	N/A	N/A	N/A	N/A	N/A	N/A	N/A	N/A	N/A	d__Bacteria;p__Pseudomonadota;c__Gammaproteobacteria;o__Burkholderiales;f__Nitrosomonadaceae;g__Nitrosospira;s__	taxonomic classification defined by topology and ANI	classification based on placement in class-level tree	GCF_003050865.1, s__Nitrosospira multiformis_E, 95.0, 83.46, 0.4; GCF_900111585.1, s__Nitrosospira multiformis_B, 95.0, 82.42, 0.4; GCA_017306155.1, s__Nitrosospira multiformis_F, 95.0, 81.88, 0.4; GCF_900110185.1, s__Nitrosospira multiformis_A, 95.0, 81.68, 0.4; GCF_000196355.1, s__Nitrosospira multiformis, 95.0, 80.66, 0.6; GCF_900115125.1, s__Nitrosospira briensis_A, 95.0, 80.27, 0.2; GCF_900142705.1, s__Nitrosospira sp900142705, 95.0, 80.03, 0.2; GCF_000355765.4, s__Nitrosospira lacus, 95.0, 78.91, 0.4; GCF_900113575.1, s__Nitrosospira sp900113575, 95.0, 78.87, 0.001; GCA_001899235.1, s__Nitrosospira sp001899235, 95.0, 78.79, 0.2; GCF_900103165.1, s__Nitrosospira multiformis_D, 95.0, 78.79, 0.2; GCF_900119085.1, s__Nitrosospira sp900119085, 95.0, 78.66, 0.2; GCF_003050965.1, s__Nitrosospira sp003050965, 95.0, 78.64, 0.001; GCA_013821425.1, s__Nitrosospira sp013821425, 95.0, 77.88, 0.6; GCF_900110495.1, s__Nitrosospira sp900110495, 95.0, 77.79, 0.2; GCF_000832065.1, s__Nitrosospira sp000832065, 95.0, 77.78, 0.002; GCF_900215485.1, s__Nitrosospira sp900215485, 95.0, 77.31, 0.002; GCF_900102495.1, s__Nitrosospira sp900102495, 95.0, 76.82, 0.001; GCF_000619905.2, s__Nitrosospira briensis, 95.0, 75.74, 0.4; GCA_013697655.1, s__Nitrosospira sp013697655, 95.0, 74.38, 0.2; GCF_900109785.1, s__Nitrosospira tenuis, 95.0, 74.36, 0.001	39.23	11
GF12EGFS_1_bin.72	d__Bacteria;p__Acidobacteriota;c__Vicinamibacteria;o__Vicinamibacterales;f__Vicinamibacteraceae;g__Luteitalea;s__Luteitalea sp023427865	GCA_023427865.1	95	d__Bacteria;p__Acidobacteriota;c__Vicinamibacteria;o__Vicinamibacterales;f__Vicinamibacteraceae;g__Luteitalea;s__Luteitalea sp023427865	97.24	0.849	GCA_023427865.1	d__Bacteria;p__Acidobacteriota;c__Vicinamibacteria;o__Vicinamibacterales;f__Vicinamibacteraceae;g__Luteitalea;s__Luteitalea sp023427865	97.24	0.849	d__Bacteria;p__Acidobacteriota;c__Vicinamibacteria;o__Vicinamibacterales;f__Vicinamibacteraceae;g__Luteitalea;s__	taxonomic classification defined by topology and ANI	topological placement and ANI have congruent species assignments	GCA_023429845.1, s__Luteitalea sp023429845, 95.0, 83.63, 0.784; GCA_934541105.1, s__Luteitalea sp934541105, 95.0, 83.17, 0.721; GCF_016865485.1, s__Luteitalea sp016865485, 95.0, 82.0, 0.725; GCA_001464065.1, s__Luteitalea sp001464065, 95.0, 81.27, 0.689; GCA_020845575.1, s__Luteitalea sp020845575, 95.0, 80.82, 0.619; GCF_001618865.1, s__Luteitalea pratensis, 95.0, 80.55, 0.733; GCA_013695405.1, s__Luteitalea sp013695405, 95.0, 79.87, 0.426	58.75	11
GF12EGFS_1_bin.73	d__Bacteria;p__Bacteroidota;c__Bacteroidia;o__Cytophagales;f__Cyclobacteriaceae;g__Algoriphagus;s__	N/A	N/A	N/A	N/A	N/A	GCF_000429445.1	d__Bacteria;p__Bacteroidota;c__Bacteroidia;o__Cytophagales;f__Cyclobacteriaceae;g__Algoriphagus;s__Algoriphagus terrigena	81.16	0.674	d__Bacteria;p__Bacteroidota;c__Bacteroidia;o__Cytophagales;f__Cyclobacteriaceae;g__Algoriphagus;s__	taxonomic classification defined by topology and ANI	classification based on placement in class-level tree	GCF_002002735.1, s__Algoriphagus sp002002735, 95.0, 78.42, 0.4; GCF_017254835.1, s__Algoriphagus aestuariicola, 95.0, 78.1, 0.352; GCF_017254915.1, s__Algoriphagus oliviformis, 95.0, 78.03, 0.384; GCF_003583985.1, s__Algoriphagus lacus, 95.0, 77.69, 0.259; GCF_900108085.1, s__Algoriphagus boritolerans, 95.0, 77.49, 0.223; GCA_001314815.1, s__Algoriphagus marincola_A, 95.0, 77.31, 0.071; GCF_003259255.1, s__Algoriphagus litoralis, 95.0, 77.31, 0.249; GCF_000429425.1, s__Algoriphagus mannitolivorans, 95.0, 77.28, 0.156; GCF_014324365.1, s__Algoriphagus sp014324365, 95.0, 77.24, 0.189; GCF_900103735.1, s__Algoriphagus alkaliphilus, 95.0, 77.2, 0.23; GCF_017254845.1, s__Algoriphagus pacificus, 95.0, 77.2, 0.089; GCA_024642405.1, s__Algoriphagus sp024642405, 95.0, 77.19, 0.064; GCA_013373335.1, s__Algoriphagus sp013373335, 95.0, 77.19, 0.054; GCF_014206875.1, s__Algoriphagus iocasae, 95.0, 77.17, 0.089; GCF_017051705.1, s__Algoriphagus lutimaris, 95.0, 77.16, 0.073; GCF_001593605.1, s__Algoriphagus sanaruensis, 95.0, 77.15, 0.114; GCF_007655305.1, s__Algoriphagus algorifonticola, 95.0, 77.14, 0.082; GCA_018336015.1, s__Algoriphagus sp018336015, 95.0, 77.12, 0.178; GCF_003254055.1, s__Algoriphagus chordae, 95.0, 77.12, 0.082; GCA_945897085.1, s__Algoriphagus sp945897085, 95.0, 77.09, 0.067; GCA_024642365.1, s__Algoriphagus sp024642365, 95.0, 77.08, 0.073; GCF_900129785.1, s__Algoriphagus halophilus, 95.0, 77.07, 0.071; GCF_004362805.1, s__Algoriphagus boseongensis, 95.0, 77.03, 0.13; GCA_017051695.1, s__Algoriphagus aestuarii, 95.0, 77.02, 0.087; GCF_003253485.1, s__Algoriphagus aquaeductus, 95.0, 77.01, 0.192; GCF_007997215.1, s__Algoriphagus aquimarinus_A, 95.0, 77.01, 0.089; GCF_900148515.1, s__Algoriphagus zhangzhouensis, 95.0, 77.01, 0.077; GCF_000166275.1, s__Algoriphagus machipongonensis, 95.0, 77.0, 0.076; GCF_900112005.1, s__Algoriphagus aquimarinus, 95.0, 77.0, 0.086; GCF_900113375.1, s__Algoriphagus hitonicola, 95.0, 76.99, 0.084; GCA_945901615.1, s__Algoriphagus sp945901615, 95.0, 76.98, 0.066; GCA_903952135.1, s__Algoriphagus sp903952135, 95.0, 76.98, 0.065; GCF_002150685.1, s__Algoriphagus antarcticus, 95.0, 76.95, 0.074; GCF_014838715.1, s__Algoriphagus sp014838715, 95.0, 76.94, 0.093; GCA_024305035.1, s__Algoriphagus sp024305035, 95.0, 76.93, 0.08; GCF_002807035.1, s__Algoriphagus formosus, 95.0, 76.9, 0.083; GCA_009885605.1, s__Algoriphagus sp009885605, 95.0, 76.84, 0.091; GCF_900115305.1, s__Algoriphagus ornithinivorans, 95.0, 76.83, 0.087; GCF_001442615.1, s__Algoriphagus resistens, 95.0, 76.78, 0.098; GCF_021390545.1, s__Algoriphagus sp021390545, 95.0, 76.7, 0.098; GCF_002150505.1, s__Algoriphagus ratkowskyi, 95.0, 76.69, 0.082; GCF_900101705.1, s__Algoriphagus faecimaris, 95.0, 76.66, 0.084; GCF_001936475.1, s__Algoriphagus marinus, 95.0, 76.63, 0.095; GCA_945868725.1, s__Algoriphagus sp945868725, 95.0, 76.62, 0.063; GCF_003259505.1, s__Algoriphagus yeomjeoni, 95.0, 76.58, 0.084; GCF_024919275.1, s__Algoriphagus sp024919275, 95.0, 76.54, 0.077; GCA_005788235.1, s__Algoriphagus sp005788235, 95.0, 76.53, 0.068; GCF_900116615.1, s__Algoriphagus locisalis, 95.0, 76.52, 0.089; GCA_013373065.1, s__Algoriphagus sp013373065, 95.0, 76.51, 0.064; GCA_023255285.1, s__Algoriphagus sp023255285, 95.0, 76.48, 0.06; GCF_000429405.1, s__Algoriphagus marincola, 95.0, 76.48, 0.082; GCF_004571135.1, s__Algoriphagus kandeliae, 95.0, 76.45, 0.079; GCF_000429465.1, s__Algoriphagus vanfongensis, 95.0, 76.44, 0.112; GCA_021298245.1, s__Algoriphagus sp021298245, 95.0, 76.37, 0.063; GCA_023653075.1, s__Algoriphagus sp023653075, 95.0, 76.31, 0.064; GCA_016866385.1, s__Algoriphagus sp016866385, 95.0, 76.23, 0.061; GCA_017858365.1, s__Algoriphagus sp017858365, 95.0, 76.18, 0.066	65.26	11
GF12EGFS_1_bin.74	d__Bacteria;p__Bacteroidota;c__Bacteroidia;o__Chitinophagales;f__Chitinophagaceae;g__Hanamia;s__	N/A	N/A	N/A	N/A	N/A	N/A	N/A	N/A	N/A	d__Bacteria;p__Bacteroidota;c__Bacteroidia;o__Chitinophagales;f__Chitinophagaceae;g__Hanamia;s__	ANI	classification based on placement in class-level tree	GCA_023251285.1, s__Hanamia sp023251285, 95.0, 76.53, 0.072; GCA_023251335.1, s__Hanamia sp023251335, 95.0, 76.28, 0.065; GCA_018268075.1, s__Hanamia sp018268075, 95.0, 76.1, 0.068; GCA_019455085.1, s__Hanamia sp019455085, 95.0, 76.05, 0.026; GCF_003721595.1, s__Hanamia caeni, 95.0, 75.94, 0.071; GCA_023957755.1, s__Hanamia sp023957755, 95.0, 75.78, 0.031; GCA_024103425.1, s__Hanamia sp024103425, 95.0, 75.53, 0.033; GCA_017307735.1, s__Hanamia sp017307735, 95.0, 75.1, 0.033	82.28	11
GF12EGFS_1_bin.75	d__Bacteria;p__Bacteroidota;c__Bacteroidia;o__Flavobacteriales;f__PHOS-HE28;g__PHOS-HE28;s__	N/A	N/A	N/A	N/A	N/A	GCA_023430945.1	d__Bacteria;p__Bacteroidota;c__Bacteroidia;o__Flavobacteriales;f__PHOS-HE28;g__PHOS-HE28;s__PHOS-HE28 sp023430945	89.73	0.848	d__Bacteria;p__Bacteroidota;c__Bacteroidia;o__Flavobacteriales;f__PHOS-HE28;g__PHOS-HE28;s__	taxonomic classification defined by topology and ANI	classification based on placement in class-level tree	GCA_023418095.1, s__PHOS-HE28 sp023418095, 95.0, 89.8, 0.927; GCA_023430325.1, s__PHOS-HE28 sp023430325, 95.0, 78.71, 0.315; GCA_016715895.1, s__PHOS-HE28 sp016715895, 95.0, 77.86, 0.192; GCA_016718655.1, s__PHOS-HE28 sp016718655, 95.0, 77.84, 0.169; GCA_020848295.1, s__PHOS-HE28 sp020848295, 95.0, 77.84, 0.116; GCA_016705545.1, s__PHOS-HE28 sp016705545, 95.0, 77.83, 0.199; GCA_023412755.1, s__PHOS-HE28 sp023412755, 95.0, 77.61, 0.248; GCA_023428865.1, s__PHOS-HE28 sp023428865, 95.0, 77.59, 0.116; GCA_014584605.1, s__PHOS-HE28 sp014584605, 95.0, 77.53, 0.185; GCA_016712535.1, s__PHOS-HE28 sp016712535, 95.0, 77.52, 0.222; GCA_020635695.1, s__PHOS-HE28 sp020635695, 95.0, 77.52, 0.192; GCA_020847755.1, s__PHOS-HE28 sp020847755, 95.0, 77.51, 0.202; GCA_016703005.1, s__PHOS-HE28 sp016703005, 95.0, 77.46, 0.116; GCA_016788285.1, s__PHOS-HE28 sp016788285, 95.0, 77.46, 0.185; GCA_017998165.1, s__PHOS-HE28 sp017998165, 95.0, 77.43, 0.129; GCA_016788635.1, s__PHOS-HE28 sp016788635, 95.0, 77.43, 0.166; GCA_016788485.1, s__PHOS-HE28 sp016788485, 95.0, 77.39, 0.166; GCA_016788295.1, s__PHOS-HE28 sp016788295, 95.0, 77.35, 0.222; GCA_020635715.1, s__PHOS-HE28 sp020635715, 95.0, 77.33, 0.172; GCA_002360495.1, s__PHOS-HE28 sp002360495, 95.0, 77.33, 0.195; GCA_013360395.1, s__PHOS-HE28 sp013360395, 95.0, 77.33, 0.195; GCA_016712025.1, s__PHOS-HE28 sp016712025, 95.0, 77.32, 0.152; GCA_002482775.1, s__PHOS-HE28 sp002482775, 95.0, 77.31, 0.238; GCA_020635655.1, s__PHOS-HE28 sp020635655, 95.0, 77.28, 0.142; GCA_020635725.1, s__PHOS-HE28 sp020635725, 95.0, 77.25, 0.242; GCA_002342985.1, s__PHOS-HE28 sp002342985, 95.0, 77.2, 0.219; GCA_018267055.1, s__PHOS-HE28 sp018267055, 95.0, 77.18, 0.209; GCA_902826215.1, s__PHOS-HE28 sp902826215, 95.0, 77.18, 0.175; GCA_016716605.1, s__PHOS-HE28 sp016716605, 95.0, 77.18, 0.222; GCA_016788205.1, s__PHOS-HE28 sp016788205, 95.0, 77.16, 0.245; GCA_016702645.1, s__PHOS-HE28 sp016702645, 95.0, 77.16, 0.172; GCA_016788405.1, s__PHOS-HE28 sp016788405, 95.0, 77.14, 0.185; GCA_019638075.1, s__PHOS-HE28 sp019638075, 95.0, 77.14, 0.242; GCA_945872795.1, s__PHOS-HE28 sp945872795, 95.0, 77.11, 0.275; GCA_016713875.1, s__PHOS-HE28 sp016713875, 95.0, 77.05, 0.219; GCA_016721005.1, s__PHOS-HE28 sp016721005, 95.0, 77.04, 0.219; GCA_018267065.1, s__PHOS-HE28 sp018267065, 95.0, 77.04, 0.113; GCA_016705955.1, s__PHOS-HE28 sp016705955, 95.0, 77.03, 0.212; GCA_016700415.1, s__PHOS-HE28 sp002396605, 95.0, 77.02, 0.113; GCA_019638115.1, s__PHOS-HE28 sp019638115, 95.0, 76.99, 0.275; GCA_016713865.1, s__PHOS-HE28 sp016713865, 95.0, 76.96, 0.169; GCA_019912395.1, s__PHOS-HE28 sp019912395, 95.0, 76.93, 0.142; GCA_017987895.1, s__PHOS-HE28 sp017987895, 95.0, 76.9, 0.189; GCA_016715995.1, s__PHOS-HE28 sp016715995, 95.0, 76.9, 0.179; GCA_016703105.1, s__PHOS-HE28 sp016703105, 95.0, 76.89, 0.199; GCA_020437875.1, s__PHOS-HE28 sp020437875, 95.0, 76.88, 0.156; GCA_016721825.1, s__PHOS-HE28 sp016721825, 95.0, 76.86, 0.179; GCA_016710015.1, s__PHOS-HE28 sp016710015, 95.0, 76.84, 0.152; GCA_008016945.1, s__PHOS-HE28 sp008016945, 95.0, 76.84, 0.189; GCA_902825795.1, s__PHOS-HE28 sp902825795, 95.0, 76.81, 0.116; GCA_016710965.1, s__PHOS-HE28 sp016710965, 95.0, 76.76, 0.235; GCA_016717305.1, s__PHOS-HE28 sp016717305, 95.0, 76.74, 0.156; GCA_016719225.1, s__PHOS-HE28 sp016719225, 95.0, 76.74, 0.116; GCA_024103275.1, s__PHOS-HE28 sp024103275, 95.0, 76.64, 0.113; GCA_019638085.1, s__PHOS-HE28 sp019638085, 95.0, 76.62, 0.103; GCA_020854015.1, s__PHOS-HE28 sp020854015, 95.0, 76.61, 0.103; GCA_020635675.1, s__PHOS-HE28 sp020635675, 95.0, 76.6, 0.146; GCA_016717225.1, s__PHOS-HE28 sp016717225, 95.0, 76.6, 0.132; GCA_023382455.1, s__PHOS-HE28 sp023382455, 95.0, 76.59, 0.166; GCA_018267155.1, s__PHOS-HE28 sp018267155, 95.0, 76.57, 0.126; GCA_020852835.1, s__PHOS-HE28 sp020852835, 95.0, 76.54, 0.136; GCA_024640205.1, s__PHOS-HE28 sp024640205, 95.0, 76.44, 0.109; GCA_016787985.1, s__PHOS-HE28 sp016787985, 95.0, 76.43, 0.159; GCA_016699575.1, s__PHOS-HE28 sp016699575, 95.0, 76.38, 0.175; GCA_018266685.1, s__PHOS-HE28 sp018266685, 95.0, 76.29, 0.116; GCA_018057455.1, s__PHOS-HE28 sp018057455, 95.0, 76.27, 0.126; GCA_020437905.1, s__PHOS-HE28 sp020437905, 95.0, 76.25, 0.099; GCA_016787995.1, s__PHOS-HE28 sp016787995, 95.0, 76.22, 0.139; GCA_016710685.1, s__PHOS-HE28 sp016710685, 95.0, 76.21, 0.126; GCA_023957375.1, s__PHOS-HE28 sp023957375, 95.0, 76.14, 0.159; GCA_020437805.1, s__PHOS-HE28 sp020437805, 95.0, 76.14, 0.099; GCA_018266475.1, s__PHOS-HE28 sp018266475, 95.0, 76.12, 0.146; GCA_016704485.1, s__PHOS-HE28 sp016704485, 95.0, 75.68, 0.073; GCA_017987115.1, s__PHOS-HE28 sp017987115, 95.0, 75.48, 0.079	55.77	11
GF12EGFS_1_bin.77	d__Bacteria;p__Acidobacteriota;c__Blastocatellia;o__Pyrinomonadales;f__Pyrinomonadaceae;g__OLB17;s__	N/A	N/A	N/A	N/A	N/A	GCA_023415725.1	d__Bacteria;p__Acidobacteriota;c__Blastocatellia;o__Pyrinomonadales;f__Pyrinomonadaceae;g__OLB17;s__OLB17 sp023415725	79.86	0.65	d__Bacteria;p__Acidobacteriota;c__Blastocatellia;o__Pyrinomonadales;f__Pyrinomonadaceae;g__OLB17;s__	taxonomic classification defined by topology and ANI	classification based on placement in class-level tree	GCA_023391155.1, s__OLB17 sp023391155, 95.0, 79.96, 0.017; GCA_020853255.1, s__OLB17 sp020853255, 95.0, 77.78, 0.05; GCA_016706275.1, s__OLB17 sp016706275, 95.0, 77.66, 0.033; GCA_016718135.1, s__OLB17 sp016718135, 95.0, 77.1, 0.017; GCA_016715795.1, s__OLB17 sp016715795, 95.0, 77.1, 0.017; GCA_021463165.1, s__OLB17 sp021463165, 95.0, 77.0, 0.017; GCA_019639135.1, s__OLB17 sp019639135, 95.0, 76.99, 0.083; GCA_001464665.1, s__OLB17 sp001464665, 95.0, 76.97, 0.183; GCA_902826385.1, s__OLB17 sp902826385, 95.0, 76.82, 0.017; GCA_016720705.1, s__OLB17 sp016720705, 95.0, 76.72, 0.033; GCA_013140875.1, s__OLB17 sp013140875, 95.0, 76.68, 0.05; GCA_018269005.1, s__OLB17 sp018269005, 95.0, 76.67, 0.05; GCA_902826795.1, s__OLB17 sp902826795, 95.0, 76.59, 0.25; GCA_019639235.1, s__OLB17 sp019639235, 95.0, 76.56, 0.2; GCA_016713675.1, s__OLB17 sp016713675, 95.0, 76.46, 0.1; GCA_003223025.1, s__OLB17 sp003223025, 95.0, 76.41, 0.067; GCA_016789265.1, s__OLB17 sp016789265, 95.0, 76.24, 0.133; GCA_003223975.1, s__OLB17 sp003223975, 95.0, 76.17, 0.083; GCA_023389035.1, s__OLB17 sp023389035, 95.0, 76.16, 0.067; GCA_019694355.1, s__OLB17 sp019694355, 95.0, 76.15, 0.067; GCA_023436495.1, s__OLB17 sp023436495, 95.0, 76.13, 0.083; GCA_019639195.1, s__OLB17 sp019639195, 95.0, 76.1, 0.033; GCA_016716435.1, s__OLB17 sp016716435, 95.0, 76.07, 0.167; GCA_016712045.1, s__OLB17 sp016712045, 95.0, 76.05, 0.05; GCA_002360555.1, s__OLB17 sp002360555, 95.0, 75.97, 0.033; GCA_015075585.1, s__OLB17 sp015075585, 95.0, 75.94, 0.133; GCA_019639155.1, s__OLB17 sp019639155, 95.0, 75.92, 0.083; GCA_017983495.1, s__OLB17 sp017983495, 95.0, 75.82, 0.083; GCA_016703965.1, s__OLB17 sp016703965, 95.0, 75.77, 0.033; GCA_013695495.1, s__OLB17 sp013695495, 95.0, 75.75, 0.033; GCA_021155145.1, s__OLB17 sp021155145, 95.0, 75.69, 0.1; GCA_018060305.1, s__OLB17 sp018060305, 95.0, 75.69, 0.033; GCA_014379075.1, s__OLB17 sp014379075, 95.0, 75.65, 0.133; GCA_013695195.1, s__OLB17 sp013695195, 95.0, 75.59, 0.033; GCA_019694345.1, s__OLB17 sp019694345, 95.0, 75.54, 0.067; GCA_016700075.1, s__OLB17 sp016700075, 95.0, 75.41, 0.083; GCA_016716365.1, s__OLB17 sp016716365, 95.0, 75.39, 0.05; GCA_019639175.1, s__OLB17 sp019639175, 95.0, 75.28, 0.05; GCA_016789145.1, s__OLB17 sp016789145, 95.0, 75.2, 0.067; GCA_002483395.1, s__OLB17 sp002483395, 95.0, 75.08, 0.083; GCA_001567505.1, s__OLB17 sp001567505, 95.0, 74.82, 0.017; GCA_001464455.1, s__OLB17 sp001464455, 95.0, 74.63, 0.033; GCA_016716305.1, s__OLB17 sp002333435, 95.0, 74.59, 0.05; GCA_020846885.1, s__OLB17 sp020846885, 95.0, 74.57, 0.033; GCA_016711345.1, s__OLB17 sp016711345, 95.0, 74.57, 0.002; GCA_019186825.1, s__OLB17 sp003577445, 95.0, 74.52, 0.033; GCA_019639115.1, s__OLB17 sp019639115, 95.0, 74.5, 0.002; GCA_019247455.1, s__OLB17 sp019247455, 95.0, 74.44, 0.001	32.08	11
GF12EGFS_1_bin.78	d__Bacteria;p__Pseudomonadota;c__Alphaproteobacteria;o__Sphingomonadales;f__Sphingomonadaceae;g__Tsuneonella;s__	N/A	N/A	N/A	N/A	N/A	GCF_014644315.1	d__Bacteria;p__Pseudomonadota;c__Alphaproteobacteria;o__Sphingomonadales;f__Sphingomonadaceae;g__Tsuneonella;s__Tsuneonella deserti	81.58	0.748	d__Bacteria;p__Pseudomonadota;c__Alphaproteobacteria;o__Sphingomonadales;f__Sphingomonadaceae;g__Tsuneonella;s__	taxonomic classification defined by topology and ANI	classification based on placement in class-level tree	GCF_003958625.1, s__Tsuneonella rigui, 95.0, 82.38, 0.812; GCA_023386135.1, s__Tsuneonella sp023386135, 95.0, 81.85, 0.645; GCF_007065885.1, s__Tsuneonella sp007065885, 95.0, 80.42, 0.696; GCF_001698205.1, s__Tsuneonella dongtanensis, 95.0, 80.39, 0.624; GCA_025154015.1, s__Tsuneonella sp025154015, 95.0, 80.2, 0.694; GCF_003626915.1, s__Tsuneonella amylolytica, 95.0, 80.17, 0.647; GCF_001441535.1, s__Tsuneonella troitsensis, 95.0, 79.86, 0.609; GCF_009827495.1, s__Tsuneonella aeria, 95.0, 79.65, 0.609; GCF_002269345.1, s__Tsuneonella mangrovi, 95.0, 78.93, 0.518; GCF_003605755.1, s__Tsuneonella suprasediminis, 95.0, 77.34, 0.325; GCF_002870965.1, s__Tsuneonella flava, 95.0, 77.29, 0.289	69.89	11
GF12EGFS_1_bin.79	d__Bacteria;p__Pseudomonadota;c__Gammaproteobacteria;o__Burkholderiales;f__Rhodocyclaceae;g__Thauera;s__	N/A	N/A	N/A	N/A	N/A	GCF_001696715.1	d__Bacteria;p__Pseudomonadota;c__Gammaproteobacteria;o__Burkholderiales;f__Rhodocyclaceae;g__Thauera;s__Thauera phenolivorans	94.11	0.905	d__Bacteria;p__Pseudomonadota;c__Gammaproteobacteria;o__Burkholderiales;f__Rhodocyclaceae;g__Thauera;s__	taxonomic classification defined by topology and ANI	classification based on placement in class-level tree	GCF_000310225.1, s__Thauera phenylacetica, 95.0, 84.54, 0.627; GCA_024235615.1, s__Thauera sp003963015, 95.0, 84.32, 0.689; GCF_000310185.1, s__Thauera aminoaromatica, 95.0, 84.06, 0.641; GCA_017997795.1, s__Thauera sp017997795, 95.0, 83.8, 0.644; GCA_002422685.1, s__Thauera sp002422685, 95.0, 83.58, 0.589; GCA_024710965.1, s__Thauera sp024710965, 95.0, 83.45, 0.612; GCA_003446655.1, s__Thauera sp003446655, 95.0, 83.36, 0.582; GCF_001922305.1, s__Thauera chlorobenzoica, 95.0, 83.23, 0.588; GCA_023150215.1, s__Thauera sp023150215, 95.0, 83.14, 0.531; GCF_003030465.1, s__Thauera aromatica, 95.0, 83.04, 0.577; GCF_001051995.2, s__Thauera humireducens, 95.0, 83.0, 0.651; GCA_016790365.1, s__Thauera sp016790365, 95.0, 82.94, 0.555; GCF_002245655.1, s__Thauera propionica, 95.0, 82.88, 0.638; GCF_002354895.1, s__Thauera sp002354895, 95.0, 82.87, 0.668; GCF_001591165.1, s__Thauera butanivorans, 95.0, 82.84, 0.613; GCF_009469595.2, s__Thauera sp009469595, 95.0, 82.81, 0.638; GCA_018240785.1, s__Thauera sp018240785, 95.0, 82.77, 0.66; GCA_017302295.1, s__Thauera sp017302295, 95.0, 82.66, 0.596; GCA_018240585.1, s__Thauera sp018240585, 95.0, 82.65, 0.568; GCA_004295105.1, s__Thauera sp004295105, 95.0, 82.52, 0.579; GCF_000310145.2, s__Thauera sp000310145, 95.0, 82.3, 0.6; GCF_000310205.1, s__Thauera linaloolentis, 95.0, 82.29, 0.567; GCF_000443165.1, s__Thauera terpenica, 95.0, 81.22, 0.546	90.57	11
GF12EGFS_1_bin.8	d__Bacteria;p__Acidobacteriota;c__Blastocatellia;o__Pyrinomonadales;f__Pyrinomonadaceae;g__OLB17;s__	N/A	N/A	N/A	N/A	N/A	GCA_003223025.1	d__Bacteria;p__Acidobacteriota;c__Blastocatellia;o__Pyrinomonadales;f__Pyrinomonadaceae;g__OLB17;s__OLB17 sp003223025	76.67	0.134	d__Bacteria;p__Acidobacteriota;c__Blastocatellia;o__Pyrinomonadales;f__Pyrinomonadaceae;g__OLB17;s__	taxonomic classification defined by topology and ANI	classification based on placement in class-level tree	GCA_023436495.1, s__OLB17 sp023436495, 95.0, 78.22, 0.166; GCA_013695495.1, s__OLB17 sp013695495, 95.0, 77.96, 0.032; GCA_019639195.1, s__OLB17 sp019639195, 95.0, 77.53, 0.08; GCA_014379075.1, s__OLB17 sp014379075, 95.0, 77.19, 0.032; GCA_019639135.1, s__OLB17 sp019639135, 95.0, 77.17, 0.107; GCA_016789265.1, s__OLB17 sp016789265, 95.0, 77.09, 0.123; GCA_023389035.1, s__OLB17 sp023389035, 95.0, 77.06, 0.112; GCA_016715795.1, s__OLB17 sp016715795, 95.0, 77.05, 0.086; GCA_018269005.1, s__OLB17 sp018269005, 95.0, 76.98, 0.08; GCA_001464665.1, s__OLB17 sp001464665, 95.0, 76.96, 0.107; GCA_019639235.1, s__OLB17 sp019639235, 95.0, 76.93, 0.139; GCA_016713675.1, s__OLB17 sp016713675, 95.0, 76.92, 0.102; GCA_001567505.1, s__OLB17 sp001567505, 95.0, 76.88, 0.091; GCA_023391155.1, s__OLB17 sp023391155, 95.0, 76.82, 0.118; GCA_021463165.1, s__OLB17 sp021463165, 95.0, 76.78, 0.086; GCA_003223975.1, s__OLB17 sp003223975, 95.0, 76.75, 0.102; GCA_016711345.1, s__OLB17 sp016711345, 95.0, 76.71, 0.086; GCA_019186825.1, s__OLB17 sp003577445, 95.0, 76.7, 0.102; GCA_013695195.1, s__OLB17 sp013695195, 95.0, 76.68, 0.086; GCA_019694355.1, s__OLB17 sp019694355, 95.0, 76.67, 0.091; GCA_013140875.1, s__OLB17 sp013140875, 95.0, 76.65, 0.123; GCA_016789145.1, s__OLB17 sp016789145, 95.0, 76.64, 0.059; GCA_016716305.1, s__OLB17 sp002333435, 95.0, 76.63, 0.134; GCA_017983495.1, s__OLB17 sp017983495, 95.0, 76.57, 0.091; GCA_019694345.1, s__OLB17 sp019694345, 95.0, 76.56, 0.07; GCA_019247455.1, s__OLB17 sp019247455, 95.0, 76.5, 0.096; GCA_016716435.1, s__OLB17 sp016716435, 95.0, 76.47, 0.128; GCA_902826795.1, s__OLB17 sp902826795, 95.0, 76.46, 0.118; GCA_021155145.1, s__OLB17 sp021155145, 95.0, 76.45, 0.118; GCA_023415725.1, s__OLB17 sp023415725, 95.0, 76.3, 0.123; GCA_019639115.1, s__OLB17 sp019639115, 95.0, 76.28, 0.112; GCA_016716365.1, s__OLB17 sp016716365, 95.0, 76.24, 0.123; GCA_016700075.1, s__OLB17 sp016700075, 95.0, 76.23, 0.091; GCA_018060305.1, s__OLB17 sp018060305, 95.0, 76.17, 0.075; GCA_019639155.1, s__OLB17 sp019639155, 95.0, 76.13, 0.08; GCA_016706275.1, s__OLB17 sp016706275, 95.0, 76.12, 0.08; GCA_002360555.1, s__OLB17 sp002360555, 95.0, 76.1, 0.08; GCA_016718135.1, s__OLB17 sp016718135, 95.0, 76.09, 0.112; GCA_020846885.1, s__OLB17 sp020846885, 95.0, 76.05, 0.08; GCA_002483395.1, s__OLB17 sp002483395, 95.0, 76.04, 0.134; GCA_016703965.1, s__OLB17 sp016703965, 95.0, 75.97, 0.112; GCA_020853255.1, s__OLB17 sp020853255, 95.0, 75.97, 0.102; GCA_016712045.1, s__OLB17 sp016712045, 95.0, 75.95, 0.096; GCA_019639215.1, s__OLB17 sp019639215, 95.0, 75.95, 0.064; GCA_019639175.1, s__OLB17 sp019639175, 95.0, 75.92, 0.102; GCA_001464455.1, s__OLB17 sp001464455, 95.0, 75.91, 0.102; GCA_015075585.1, s__OLB17 sp015075585, 95.0, 75.91, 0.107; GCA_016720705.1, s__OLB17 sp016720705, 95.0, 75.89, 0.096; GCA_902826385.1, s__OLB17 sp902826385, 95.0, 75.73, 0.102	52.91	11
GF12EGFS_1_bin.81	d__Bacteria;p__Gemmatimonadota;c__Gemmatimonadetes;o__Gemmatimonadales;f__GWC2-71-9;g__;s__	N/A	N/A	N/A	N/A	N/A	GCA_017889745.1	d__Bacteria;p__Gemmatimonadota;c__Gemmatimonadetes;o__Gemmatimonadales;f__GWC2-71-9;g__JAGGAG01;s__JAGGAG01 sp017889745	77.17	0.182	d__Bacteria;p__Gemmatimonadota;c__Gemmatimonadetes;o__Gemmatimonadales;f__GWC2-71-9;g__;s__	taxonomic classification defined by topology and ANI	classification based on placement in class-level tree	N/A	93.64	11
GF12EGFS_1_bin.84	d__Bacteria;p__Planctomycetota;c__Phycisphaerae;o__Tepidisphaerales;f__JAEZED01;g__JAEZED01;s__	N/A	N/A	N/A	N/A	N/A	GCA_023417885.1	d__Bacteria;p__Planctomycetota;c__Phycisphaerae;o__Tepidisphaerales;f__JAEZED01;g__JAEZED01;s__JAEZED01 sp023417885	80.09	0.655	d__Bacteria;p__Planctomycetota;c__Phycisphaerae;o__Tepidisphaerales;f__JAEZED01;g__JAEZED01;s__	taxonomic classification defined by topology and ANI	classification based on placement in class-level tree	N/A	33.17	11
GF12EGFS_1_bin.86	d__Bacteria;p__Pseudomonadota;c__Gammaproteobacteria;o__Burkholderiales;f__Burkholderiaceae_A;g__Zeimonas;s__	N/A	N/A	N/A	N/A	N/A	GCA_012513825.1	d__Bacteria;p__Pseudomonadota;c__Gammaproteobacteria;o__Burkholderiales;f__Burkholderiaceae_A;g__Zeimonas;s__Zeimonas sp012513825	85.02	0.847	d__Bacteria;p__Pseudomonadota;c__Gammaproteobacteria;o__Burkholderiales;f__Burkholderiaceae_A;g__Zeimonas;s__	taxonomic classification defined by topology and ANI	classification based on placement in class-level tree	GCA_023721795.1, s__Zeimonas sp023721795, 95.0, 81.54, 0.633; GCA_001724315.1, s__Zeimonas sp001724315, 95.0, 81.21, 0.452; GCF_008039575.1, s__Zeimonas arvi, 95.0, 81.01, 0.621; GCA_023954045.1, s__Zeimonas sp023954045, 95.0, 80.09, 0.508; GCA_003577305.1, s__Zeimonas sp003577305, 95.0, 80.01, 0.401; GCA_019635275.1, s__Zeimonas sp019635275, 95.0, 79.88, 0.497; GCA_001724855.1, s__Zeimonas sp001724855, 95.0, 79.82, 0.514; GCA_001898645.1, s__Zeimonas sp001898645, 95.0, 79.77, 0.475; GCA_021463505.1, s__Zeimonas sp021463505, 95.0, 79.57, 0.429; GCA_024711155.1, s__Zeimonas sp024711155, 95.0, 79.41, 0.458; GCA_021166835.1, s__Zeimonas sp021166835, 95.0, 79.31, 0.492; GCA_023389055.1, s__Zeimonas sp023389055, 95.0, 79.14, 0.458; GCA_021166725.1, s__Zeimonas sp021166725, 95.0, 79.12, 0.39; GCA_023954015.1, s__Zeimonas sp023954015, 95.0, 78.92, 0.446; GCA_017307915.1, s__Zeimonas sp017307915, 95.0, 78.89, 0.441; GCA_003576795.1, s__Zeimonas sp003576795, 95.0, 78.86, 0.407; GCA_023383035.1, s__Zeimonas sp023383035, 95.0, 78.1, 0.367	46.24	11
GF12EGFS_1_bin.91	d__Bacteria;p__Pseudomonadota;c__Gammaproteobacteria;o__Xanthomonadales;f__Xanthomonadaceae;g__JAKPBU01;s__	N/A	N/A	N/A	N/A	N/A	GCF_022662495.1	d__Bacteria;p__Pseudomonadota;c__Gammaproteobacteria;o__Xanthomonadales;f__Xanthomonadaceae;g__JAKPBU01;s__JAKPBU01 sp022662495	82.57	0.736	d__Bacteria;p__Pseudomonadota;c__Gammaproteobacteria;o__Xanthomonadales;f__Xanthomonadaceae;g__JAKPBU01;s__	taxonomic classification defined by topology and ANI	classification based on placement in class-level tree	N/A	47.81	11
GF12EGFS_1_bin.95	d__Bacteria;p__Bdellovibrionota;c__Bacteriovoracia;o__Bacteriovoracales;f__Bacteriovoracaceae;g__UBA4096;s__	N/A	N/A	N/A	N/A	N/A	N/A	N/A	N/A	N/A	d__Bacteria;p__Bdellovibrionota;c__Bacteriovoracia;o__Bacteriovoracales;f__Bacteriovoracaceae;g__UBA4096;s__	ANI	classification based on placement in class-level tree	GCA_024711325.1, s__UBA4096 sp024711325, 95.0, 79.1, 0.404; GCA_002422605.1, s__UBA4096 sp002422605, 95.0, 79.0, 0.343; GCA_002381945.1, s__UBA4096 sp002381945, 95.0, 78.86, 0.411; GCA_023701435.1, s__UBA4096 sp023701435, 95.0, 78.8, 0.396; GCA_023432655.1, s__UBA4096 sp023432655, 95.0, 78.67, 0.253; GCA_002482685.1, s__UBA4096 sp002482685, 95.0, 78.57, 0.192; GCA_945860895.1, s__UBA4096 sp945860895, 95.0, 78.5, 0.2; GCA_020048985.1, s__UBA4096 sp020048985, 95.0, 78.48, 0.245; GCA_002381765.1, s__UBA4096 sp002381765, 95.0, 78.34, 0.174; GCA_945862475.1, s__UBA4096 sp945862475, 95.0, 78.31, 0.219; GCA_945905815.1, s__UBA4096 sp945905815, 95.0, 78.23, 0.211; GCA_945883845.1, s__UBA4096 sp945883845, 95.0, 78.05, 0.166; GCA_945885655.1, s__UBA4096 sp945885655, 95.0, 77.94, 0.158; GCA_945890905.1, s__UBA4096 sp945890905, 95.0, 77.8, 0.219; GCA_005791855.1, s__UBA4096 sp005791855, 95.0, 76.98, 0.049	70.49	11
GF12EGFS_1_bin.96	d__Bacteria;p__Patescibacteria;c__Saccharimonadia;o__Saccharimonadales;f__;g__;s__	N/A	N/A	N/A	N/A	N/A	N/A	N/A	N/A	N/A	d__Bacteria;p__Patescibacteria;c__Saccharimonadia;o__Saccharimonadales;f__;g__;s__	taxonomic classification fully defined by topology	classification based on placement in class-level tree	N/A	50.05	11
GF12EGFS_1_bin.98	d__Bacteria;p__Sumerlaeota;c__Sumerlaeia;o__Sumerlaeales;f__Sumerlaeaceae;g__;s__	N/A	N/A	N/A	N/A	N/A	GCA_019695055.1	d__Bacteria;p__Sumerlaeota;c__Sumerlaeia;o__Sumerlaeales;f__Sumerlaeaceae;g__JAIBAT01;s__JAIBAT01 sp019695055	75.88	0.021	d__Bacteria;p__Sumerlaeota;c__Sumerlaeia;o__Sumerlaeales;f__Sumerlaeaceae;g__;s__	taxonomic classification defined by topology and ANI	classification based on placement in class-level tree	N/A	44.07	11
GF12EGFS_2_bin.10	d__Bacteria;p__Patescibacteria;c__Saccharimonadia;o__Saccharimonadales;f__Saccharimonadaceae;g__Saccharimonas;s__	N/A	N/A	N/A	N/A	N/A	GCA_002441145.1	d__Bacteria;p__Patescibacteria;c__Saccharimonadia;o__Saccharimonadales;f__Saccharimonadaceae;g__Saccharimonas;s__Saccharimonas sp002441145	76.89	0.118	d__Bacteria;p__Patescibacteria;c__Saccharimonadia;o__Saccharimonadales;f__Saccharimonadaceae;g__Saccharimonas;s__	taxonomic classification defined by topology and ANI	classification based on placement in class-level tree	GCA_945873065.1, s__Saccharimonas sp945873065, 95.0, 79.57, 0.036; GCF_000392435.1, s__Saccharimonas aalborgensis, 95.0, 78.97, 0.071; GCA_905373835.1, s__Saccharimonas sp905373835, 95.0, 78.85, 0.041; GCA_002299795.1, s__Saccharimonas sp002299795, 95.0, 78.49, 0.054; GCA_905371715.1, s__Saccharimonas sp905371715, 95.0, 78.0, 0.053; GCA_905371595.1, s__Saccharimonas sp905371595, 95.0, 77.77, 0.045; GCA_905373345.1, s__Saccharimonas sp905373345, 95.0, 77.69, 0.053; GCA_905365145.1, s__Saccharimonas sp905365145, 95.0, 77.61, 0.055; GCA_013333645.2, s__Saccharimonas sp013333645, 95.0, 77.51, 0.041; GCA_021781475.1, s__Saccharimonas sp021781475, 95.0, 77.49, 0.067; GCA_002337095.1, s__Saccharimonas sp002337095, 95.0, 77.47, 0.059; GCA_927910745.1, s__Saccharimonas sp927910745, 95.0, 77.41, 0.047; GCA_002421785.1, s__Saccharimonas sp002421785, 95.0, 77.25, 0.16; GCA_015257665.1, s__Saccharimonas sp015257665, 95.0, 77.21, 0.036; GCA_905372095.1, s__Saccharimonas sp905372095, 95.0, 77.2, 0.059; GCA_016700015.1, s__Saccharimonas sp016700015, 95.0, 76.98, 0.112; GCA_013333675.2, s__Saccharimonas sp013333675, 95.0, 76.97, 0.065; GCA_018127705.1, s__Saccharimonas sp018127705, 95.0, 76.88, 0.065; GCA_010202265.1, s__Saccharimonas sp010202265, 95.0, 76.84, 0.083; GCA_020160975.1, s__Saccharimonas sp020160975, 95.0, 76.65, 0.101; GCA_002336935.1, s__Saccharimonas sp002336935, 95.0, 76.64, 0.101; GCA_015257605.1, s__Saccharimonas sp015257605, 95.0, 76.32, 0.062; GCA_905372275.1, s__Saccharimonas sp905372275, 95.0, 76.25, 0.047; GCA_013333845.2, s__Saccharimonas sp013333845, 95.0, 75.91, 0.047; GCA_013333625.2, s__Saccharimonas sp013333625, 95.0, 75.84, 0.059; GCA_013333795.2, s__Saccharimonas sp013333795, 95.0, 75.78, 0.047; GCA_002336735.1, s__Saccharimonas sp002336735, 95.0, 75.59, 0.024	62.34	11
GF12EGFS_2_bin.101	d__Bacteria;p__Bacteroidota;c__Bacteroidia;o__Bacteroidales;f__Marinilabiliaceae;g__Geofilum;s__	N/A	N/A	N/A	N/A	N/A	GCA_002412555.1	d__Bacteria;p__Bacteroidota;c__Bacteroidia;o__Bacteroidales;f__Marinilabiliaceae;g__Geofilum;s__Geofilum sp002412555	82.31	0.753	d__Bacteria;p__Bacteroidota;c__Bacteroidia;o__Bacteroidales;f__Marinilabiliaceae;g__Geofilum;s__	taxonomic classification defined by topology and ANI	classification based on placement in class-level tree	GCF_023674465.1, s__Geofilum sp002411385, 95.0, 80.88, 0.065; GCF_000974365.1, s__Geofilum rubicundum, 95.0, 80.81, 0.701; GCA_012838865.1, s__Geofilum sp012838865, 95.0, 79.14, 0.182; GCF_002210225.1, s__Geofilum rhodophaeum, 95.0, 79.04, 0.299; GCA_002427105.1, s__Geofilum sp002427105, 95.0, 76.59, 0.13	37.99	11
GF12EGFS_2_bin.103	d__Bacteria;p__Bacteroidota;c__Bacteroidia;o__Bacteroidales;f__Paludibacteraceae;g__Paludibacter;s__	N/A	N/A	N/A	N/A	N/A	N/A	N/A	N/A	N/A	d__Bacteria;p__Bacteroidota;c__Bacteroidia;o__Bacteroidales;f__Paludibacteraceae;g__Paludibacter;s__	ANI	classification based on placement in class-level tree	GCA_009929375.1, s__Paludibacter sp009929375, 95.0, 79.56, 0.268; GCA_021371875.1, s__Paludibacter sp021371875, 95.0, 78.86, 0.303; GCA_002427615.1, s__Paludibacter sp002427615, 95.0, 78.86, 0.295; GCA_003250325.1, s__Paludibacter sp003250325, 95.0, 78.79, 0.173; GCA_018054805.1, s__Paludibacter sp018054805, 95.0, 78.61, 0.309; GCA_016937795.1, s__Paludibacter sp016937795, 95.0, 78.58, 0.253; GCA_017989795.1, s__Paludibacter sp017989795, 95.0, 78.28, 0.176; GCA_019163375.1, s__Paludibacter sp019163375, 95.0, 78.14, 0.202; GCA_020726365.1, s__Paludibacter sp020726365, 95.0, 78.06, 0.237; GCF_000183135.1, s__Paludibacter propionicigenes, 95.0, 78.02, 0.183; GCA_022709605.1, s__Paludibacter sp022709605, 95.0, 78.02, 0.196; GCA_020049335.1, s__Paludibacter sp020049335, 95.0, 77.95, 0.15; GCA_945870155.1, s__Paludibacter jiangxiensis_A, 95.0, 77.92, 0.206; GCA_013426815.1, s__Paludibacter sp013426815, 95.0, 77.87, 0.117; GCA_903912795.1, s__Paludibacter sp903912795, 95.0, 77.87, 0.143; GCA_903873355.1, s__Paludibacter sp903873355, 95.0, 77.72, 0.117; GCA_017882285.1, s__Paludibacter sp017882285, 95.0, 77.66, 0.16; GCA_010365115.1, s__Paludibacter sp010365115, 95.0, 77.65, 0.173; GCA_945902955.1, s__Paludibacter sp945902955, 95.0, 77.64, 0.157; GCA_903929065.1, s__Paludibacter sp903929065, 95.0, 77.64, 0.136; GCA_015654525.1, s__Paludibacter sp015654525, 95.0, 77.57, 0.153; GCA_903899865.1, s__Paludibacter sp903899865, 95.0, 77.53, 0.078; GCA_017860345.1, s__Paludibacter sp017860345, 95.0, 77.53, 0.189; GCA_903830915.1, s__Paludibacter sp903830915, 95.0, 77.5, 0.128; GCA_001873635.1, s__Paludibacter sp001873635, 95.0, 77.5, 0.118; GCA_903901975.1, s__Paludibacter sp903901975, 95.0, 77.5, 0.172; GCA_021779195.1, s__Paludibacter sp021779195, 95.0, 77.45, 0.109; GCA_002427885.1, s__Paludibacter sp002427885, 95.0, 77.42, 0.145; GCA_024710005.1, s__Paludibacter sp024710005, 95.0, 77.39, 0.078; GCA_022708505.1, s__Paludibacter sp022708505, 95.0, 77.31, 0.081; GCA_903911085.1, s__Paludibacter sp903911085, 95.0, 77.02, 0.128; GCA_001898935.1, s__Paludibacter sp001898935, 95.0, 76.98, 0.09; GCA_020049515.1, s__Paludibacter sp020049515, 95.0, 76.76, 0.096; GCA_023459355.1, s__Paludibacter sp023459355, 95.0, 76.72, 0.088; GCA_024709185.1, s__Paludibacter sp024709185, 95.0, 76.68, 0.073; GCA_903927945.1, s__Paludibacter sp903927945, 95.0, 76.63, 0.095; GCA_002070265.1, s__Paludibacter sp002070265, 95.0, 76.23, 0.036; GCA_012519425.1, s__Paludibacter sp012519425, 95.0, 76.18, 0.046	84.61	11
GF12EGFS_2_bin.104	d__Bacteria;p__Desulfobacterota;c__Desulfobulbia;o__Desulfobulbales;f__Desulfobulbaceae;g__Desulfobulbus;s__	N/A	N/A	N/A	N/A	N/A	N/A	N/A	N/A	N/A	d__Bacteria;p__Desulfobacterota;c__Desulfobulbia;o__Desulfobulbales;f__Desulfobulbaceae;g__Desulfobulbus;s__	taxonomic classification defined by topology and ANI	classification based on placement in class-level tree	GCF_000186885.1, s__Desulfobulbus propionicus, 95.0, 80.39, 0.517; GCF_000621145.1, s__Desulfobulbus elongatus, 95.0, 80.37, 0.649; GCA_009782165.1, s__Desulfobulbus sp009782165, 95.0, 79.46, 0.288; GCA_903842475.1, s__Desulfobulbus sp903842475, 95.0, 79.18, 0.39; GCA_019163135.1, s__Desulfobulbus sp019163135, 95.0, 78.96, 0.454; GCA_009778955.1, s__Desulfobulbus sp009778955, 95.0, 78.82, 0.439; GCA_017998195.1, s__Desulfobulbus sp017998195, 95.0, 78.78, 0.346; GCA_009778235.1, s__Desulfobulbus sp009778235, 95.0, 78.7, 0.356; GCA_009780825.1, s__Desulfobulbus sp009780825, 95.0, 78.67, 0.439; GCA_903896915.1, s__Desulfobulbus sp903896915, 95.0, 78.25, 0.18; GCA_007121995.1, s__Desulfobulbus sp007121995, 95.0, 78.2, 0.112; GCF_016918545.1, s__Desulfobulbus alkaliphilus, 95.0, 77.59, 0.234; GCA_013201405.1, s__Desulfobulbus sp013201405, 95.0, 77.42, 0.073; GCF_016919065.1, s__Desulfobulbus rhabdoformis, 95.0, 77.35, 0.2; GCA_012729435.1, s__Desulfobulbus sp012729435, 95.0, 77.13, 0.137; GCF_016446285.1, s__Desulfobulbus oligotrophicus, 95.0, 76.92, 0.18; GCF_002952055.1, s__Desulfobulbus oralis, 95.0, 76.78, 0.093; GCA_012744275.1, s__Desulfobulbus sp012744275, 95.0, 76.3, 0.107	49.73	11
GF12EGFS_2_bin.109	d__Bacteria;p__Bacillota;c__Bacilli;o__Acholeplasmatales;f__Acholeplasmataceae;g__Acholeplasma;s__Acholeplasma sp023431045	GCA_023431045.1	95	d__Bacteria;p__Bacillota;c__Bacilli;o__Acholeplasmatales;f__Acholeplasmataceae;g__Acholeplasma;s__Acholeplasma sp023431045	96.2	1	GCA_023431045.1	d__Bacteria;p__Bacillota;c__Bacilli;o__Acholeplasmatales;f__Acholeplasmataceae;g__Acholeplasma;s__Acholeplasma sp023431045	96.2	1	d__Bacteria;p__Bacillota;c__Bacilli;o__Acholeplasmatales;f__Acholeplasmataceae;g__Acholeplasma;s__	taxonomic classification defined by topology and ANI	topological placement and ANI have congruent species assignments	GCF_017052655.1, s__Acholeplasma equirhinis, 95.0, 82.16, 0.143; GCF_900166985.1, s__Acholeplasma oculi, 95.0, 78.59, 0.143; GCA_002399815.1, s__Acholeplasma sp002399815, 95.0, 77.12, 0.357; GCF_000018785.1, s__Acholeplasma laidlawii, 95.0, 77.05, 0.143; GCF_900660755.1, s__Acholeplasma hippikon, 95.0, 76.59, 0.214; GCF_000526235.1, s__Acholeplasma granularum, 95.0, 76.59, 0.214; GCF_000687735.1, s__Acholeplasma equifetale, 95.0, 74.41, 0.143; GCF_015709225.1, s__Acholeplasma laidlawii_A, 95.0, 74.41, 0.071	36.74	11
GF12EGFS_2_bin.11	d__Bacteria;p__Bacillota_A;c__Clostridia;o__Lachnospirales;f__Lachnospiraceae;g__SZUA-378;s__	N/A	N/A	N/A	N/A	N/A	GCA_003246295.1	d__Bacteria;p__Bacillota_A;c__Clostridia;o__Lachnospirales;f__Lachnospiraceae;g__SZUA-378;s__SZUA-378 sp003246295	83.29	0.661	d__Bacteria;p__Bacillota_A;c__Clostridia;o__Lachnospirales;f__Lachnospiraceae;g__SZUA-378;s__	taxonomic classification defined by topology and ANI	classification based on placement in class-level tree	GCA_023398375.1, s__SZUA-378 sp023398375, 95.0, 79.48, 0.186; GCA_023392535.1, s__SZUA-378 sp023392535, 95.0, 78.54, 0.136; GCA_023458855.1, s__SZUA-378 sp023458855, 95.0, 77.32, 0.169	38.19	11
GF12EGFS_2_bin.110	d__Bacteria;p__Bacteroidota;c__Bacteroidia;o__Bacteroidales;f__P3;g__UBA10566;s__UBA10566 sp017860275	GCA_017860275.1	95	d__Bacteria;p__Bacteroidota;c__Bacteroidia;o__Bacteroidales;f__P3;g__UBA10566;s__UBA10566 sp017860275	95.88	0.928	GCA_017860275.1	d__Bacteria;p__Bacteroidota;c__Bacteroidia;o__Bacteroidales;f__P3;g__UBA10566;s__UBA10566 sp017860275	95.88	0.928	d__Bacteria;p__Bacteroidota;c__Bacteroidia;o__Bacteroidales;f__P3;g__UBA10566;s__	taxonomic classification defined by topology and ANI	topological placement and ANI have congruent species assignments	GCA_017988355.1, s__UBA10566 sp017988355, 95.0, 77.05, 0.155; GCA_023415495.1, s__UBA10566 sp023415495, 95.0, 76.9, 0.216; GCA_017860255.1, s__UBA10566 sp017860255, 95.0, 76.77, 0.258; GCA_002399025.1, s__UBA10566 sp002399025, 95.0, 76.5, 0.227; GCA_012837565.1, s__UBA10566 sp012837565, 95.0, 76.41, 0.186; GCA_002399565.1, s__UBA10566 sp002399565, 95.0, 76.4, 0.216; GCA_002423895.1, s__UBA10566 sp002423895, 95.0, 76.21, 0.278; GCA_023227645.1, s__UBA10566 sp023227645, 95.0, 75.86, 0.134; GCA_002407855.1, s__UBA10566 sp002407855, 95.0, 75.83, 0.124	52.45	11
GF12EGFS_2_bin.111	d__Bacteria;p__Bacteroidota;c__Bacteroidia;o__Sphingobacteriales;f__CAIKLP01;g__;s__	N/A	N/A	N/A	N/A	N/A	N/A	N/A	N/A	N/A	d__Bacteria;p__Bacteroidota;c__Bacteroidia;o__Sphingobacteriales;f__CAIKLP01;g__;s__	taxonomic novelty determined using RED	classification based on placement in class-level tree	N/A	42.14	11
GF12EGFS_2_bin.112	d__Bacteria;p__Bacteroidota;c__Bacteroidia;o__Bacteroidales;f__JAAUTT01;g__;s__	N/A	N/A	N/A	N/A	N/A	N/A	N/A	N/A	N/A	d__Bacteria;p__Bacteroidota;c__Bacteroidia;o__Bacteroidales;f__JAAUTT01;g__;s__	taxonomic novelty determined using RED	classification based on placement in class-level tree	N/A	53.25	11
GF12EGFS_2_bin.113	d__Bacteria;p__Desulfobacterota;c__Desulfovibrionia;o__Desulfovibrionales;f__Desulfomicrobiaceae;g__Desulfomicrobium;s__	N/A	N/A	N/A	N/A	N/A	GCA_002412965.1	d__Bacteria;p__Desulfobacterota;c__Desulfovibrionia;o__Desulfovibrionales;f__Desulfomicrobiaceae;g__Desulfomicrobium;s__Desulfomicrobium sp002412965	93.33	0.951	d__Bacteria;p__Desulfobacterota;c__Desulfovibrionia;o__Desulfovibrionales;f__Desulfomicrobiaceae;g__Desulfomicrobium;s__	taxonomic classification defined by topology and ANI	classification based on placement in class-level tree	GCF_014873765.1, s__Desulfomicrobium macestii, 95.0, 85.74, 0.805; GCF_000023225.1, s__Desulfomicrobium baculatum, 95.0, 85.22, 0.927; GCA_023393525.1, s__Desulfomicrobium sp023393525, 95.0, 85.13, 0.732; GCF_024204645.1, s__Desulfomicrobium sp024204645, 95.0, 84.94, 0.878; GCF_900114115.1, s__Desulfomicrobium apsheronum, 95.0, 84.6, 0.829; GCA_003542385.1, s__Desulfomicrobium sp003542385, 95.0, 84.5, 0.561; GCA_002841885.1, s__Desulfomicrobium sp002841885, 95.0, 83.88, 0.878; GCA_018902545.1, s__Desulfomicrobium sp018902545, 95.0, 83.55, 0.854; GCF_000428825.1, s__Desulfomicrobium escambiense, 95.0, 83.53, 0.878; GCA_024709365.1, s__Desulfomicrobium sp024709365, 95.0, 82.61, 0.829; GCA_012729655.1, s__Desulfomicrobium sp012729655, 95.0, 81.0, 0.683; GCA_009930495.1, s__Desulfomicrobium sp009930495, 95.0, 79.32, 0.61; GCF_001553625.1, s__Desulfomicrobium orale, 95.0, 78.9, 0.61; GCA_012727715.1, s__Desulfomicrobium sp012727715, 95.0, 78.47, 0.171; GCA_012727515.1, s__Desulfomicrobium sp012727515, 95.0, 77.8, 0.244	46.2	11
GF12EGFS_2_bin.117	d__Bacteria;p__Pseudomonadota;c__Gammaproteobacteria;o__Enterobacterales_A;f__Aeromonadaceae;g__JAGOXX01;s__	N/A	N/A	N/A	N/A	N/A	GCA_018059485.1	d__Bacteria;p__Pseudomonadota;c__Gammaproteobacteria;o__Enterobacterales_A;f__Aeromonadaceae;g__JAGOXX01;s__JAGOXX01 sp018059485	81.61	0.25	d__Bacteria;p__Pseudomonadota;c__Gammaproteobacteria;o__Enterobacterales_A;f__Aeromonadaceae;g__JAGOXX01;s__	taxonomic classification defined by topology and ANI	classification based on placement in class-level tree	N/A	31.34	11
GF12EGFS_2_bin.13	d__Bacteria;p__Bacteroidota;c__Bacteroidia;o__Bacteroidales;f__P3;g__UBA10566;s__	N/A	N/A	N/A	N/A	N/A	N/A	N/A	N/A	N/A	d__Bacteria;p__Bacteroidota;c__Bacteroidia;o__Bacteroidales;f__P3;g__UBA10566;s__	taxonomic classification defined by topology and ANI	classification based on placement in class-level tree	GCA_017860255.1, s__UBA10566 sp017860255, 95.0, 80.33, 0.482; GCA_002399565.1, s__UBA10566 sp002399565, 95.0, 80.16, 0.493; GCA_002423895.1, s__UBA10566 sp002423895, 95.0, 80.06, 0.492; GCA_017988355.1, s__UBA10566 sp017988355, 95.0, 80.01, 0.626; GCA_023227645.1, s__UBA10566 sp023227645, 95.0, 79.89, 0.6; GCA_012837565.1, s__UBA10566 sp012837565, 95.0, 79.7, 0.56; GCA_002399025.1, s__UBA10566 sp002399025, 95.0, 79.53, 0.414; GCA_023415495.1, s__UBA10566 sp023415495, 95.0, 79.1, 0.209; GCA_017860275.1, s__UBA10566 sp017860275, 95.0, 79.04, 0.219; GCA_002407855.1, s__UBA10566 sp002407855, 95.0, 78.14, 0.378	89.91	11
GF12EGFS_2_bin.15	d__Bacteria;p__Bacillota_A;c__Clostridia;o__Christensenellales;f__CAG-74;g__UBA1038;s__	N/A	N/A	N/A	N/A	N/A	GCA_023460055.1	d__Bacteria;p__Bacillota_A;c__Clostridia;o__Christensenellales;f__CAG-74;g__UBA1038;s__UBA1038 sp023460055	93.8	0.893	d__Bacteria;p__Bacillota_A;c__Clostridia;o__Christensenellales;f__CAG-74;g__UBA1038;s__	taxonomic classification defined by topology and ANI	classification based on placement in class-level tree	GCA_002305755.1, s__UBA1038 sp002305755, 95.0, 79.64, 0.507; GCA_012513645.1, s__UBA1038 sp012513645, 95.0, 78.26, 0.333; GCA_012512355.1, s__UBA1038 sp012512355, 95.0, 77.83, 0.107; GCA_934615145.1, s__UBA1038 sp934615145, 95.0, 77.61, 0.187; GCA_012513735.1, s__UBA1038 sp012513735, 95.0, 77.46, 0.053	59.92	11
GF12EGFS_2_bin.17	d__Bacteria;p__Campylobacterota;c__Campylobacteria;o__Campylobacterales;f__Arcobacteraceae;g__Marinarcus;s__	N/A	N/A	N/A	N/A	N/A	GCA_002382325.1	d__Bacteria;p__Campylobacterota;c__Campylobacteria;o__Campylobacterales;f__Arcobacteraceae;g__Marinarcus;s__Marinarcus sp002382325	82.91	0.78	d__Bacteria;p__Campylobacterota;c__Campylobacteria;o__Campylobacterales;f__Arcobacteraceae;g__Marinarcus;s__	taxonomic classification defined by topology and ANI	classification based on placement in class-level tree	GCF_004116335.1, s__Marinarcus aquaticus, 95.0, 78.7, 0.435	85.5	11
GF12EGFS_2_bin.22	d__Bacteria;p__Bacteroidota;c__Bacteroidia;o__Sphingobacteriales;f__Sphingobacteriaceae;g__Pelobium;s__	N/A	N/A	N/A	N/A	N/A	GCF_000302595.1	d__Bacteria;p__Bacteroidota;c__Bacteroidia;o__Sphingobacteriales;f__Sphingobacteriaceae;g__Pelobium;s__Pelobium arcticum	79.64	0.451	d__Bacteria;p__Bacteroidota;c__Bacteroidia;o__Sphingobacteriales;f__Sphingobacteriaceae;g__Pelobium;s__	taxonomic classification defined by topology and ANI	classification based on placement in class-level tree	GCA_018828585.1, s__Pelobium sp018828585, 95.0, 77.74, 0.192; GCF_003609575.1, s__Pelobium manganitolerans, 95.0, 77.61, 0.268; GCF_005116455.1, s__Pelobium cryophilus, 95.0, 77.61, 0.221; GCF_000425145.1, s__Pelobium glucosidilyticum, 95.0, 77.59, 0.13; GCA_014763615.1, s__Pelobium sp014763615, 95.0, 77.48, 0.165; GCF_016623585.1, s__Pelobium segetis, 95.0, 77.37, 0.159; GCF_008195825.1, s__Pelobium aquae, 95.0, 77.32, 0.136; GCA_004294495.1, s__Pelobium sp004294495, 95.0, 77.31, 0.05; GCA_014378105.1, s__Pelobium sp014378105, 95.0, 77.19, 0.145; GCF_001652725.1, s__Pelobium psychrophilum, 95.0, 77.19, 0.201; GCA_002483235.1, s__Pelobium glucosidilyticum_B, 95.0, 77.03, 0.127; GCF_009674685.1, s__Pelobium puniceum, 95.0, 76.86, 0.147; GCA_004293485.1, s__Pelobium sp004293485, 95.0, 76.83, 0.053; GCA_014378285.1, s__Pelobium sp014378285, 95.0, 76.82, 0.118; GCA_013298995.1, s__Pelobium sp013298995, 95.0, 76.71, 0.047; GCA_004292865.1, s__Pelobium sp004292865, 95.0, 76.67, 0.044; GCF_000190735.1, s__Pelobium saltans, 95.0, 76.32, 0.053	44.75	11
GF12EGFS_2_bin.29	d__Bacteria;p__Campylobacterota;c__Campylobacteria;o__Campylobacterales;f__Arcobacteraceae;g__Aliarcobacter;s__	N/A	N/A	N/A	N/A	N/A	GCF_003544815.1	d__Bacteria;p__Campylobacterota;c__Campylobacteria;o__Campylobacterales;f__Arcobacteraceae;g__Aliarcobacter;s__Aliarcobacter suis	87.53	0.872	d__Bacteria;p__Campylobacterota;c__Campylobacteria;o__Campylobacterales;f__Arcobacteraceae;g__Aliarcobacter;s__	taxonomic classification defined by topology and ANI	classification based on placement in class-level tree	GCF_013201935.1, s__Aliarcobacter cloacae, 95.0, 85.7, 0.872; GCF_003063245.1, s__Aliarcobacter caeni, 95.0, 85.63, 0.851; GCF_013201665.1, s__Aliarcobacter venerupis, 95.0, 85.61, 0.851; GCF_003544915.1, s__Aliarcobacter ellisii, 95.0, 85.33, 0.851; GCA_019752775.1, s__Aliarcobacter sp019752775, 95.0, 84.85, 0.872; GCF_013177635.1, s__Aliarcobacter aquimarinus, 95.0, 84.66, 0.787; GCF_013177675.1, s__Aliarcobacter acticola, 95.0, 83.76, 0.681; GCA_018816105.1, s__Aliarcobacter sp018816105, 95.0, 83.26, 0.723; GCF_013201725.1, s__Aliarcobacter defluvii, 95.0, 82.95, 0.787; GCA_017995775.1, s__Aliarcobacter sp017995775, 95.0, 82.09, 0.745; GCF_900187115.1, s__Aliarcobacter butzleri, 95.0, 81.08, 0.638; GCF_003063295.1, s__Aliarcobacter lacus, 95.0, 81.04, 0.596; GCA_017996075.1, s__Aliarcobacter sp017996075, 95.0, 80.01, 0.128; GCF_013201705.1, s__Aliarcobacter faecis, 95.0, 79.79, 0.404; GCF_016106035.1, s__Aliarcobacter vandammei, 95.0, 79.67, 0.404; GCF_013201625.1, s__Aliarcobacter lanthieri, 95.0, 79.61, 0.383; GCF_013372265.1, s__Aliarcobacter cibarius, 95.0, 79.3, 0.638; GCF_003316695.1, s__Aliarcobacter vitoriensis, 95.0, 79.23, 0.468; GCF_003355515.1, s__Aliarcobacter trophiarum, 95.0, 79.2, 0.298; GCF_003660105.1, s__Aliarcobacter cryaerophilus, 95.0, 79.04, 0.468; GCF_004299785.2, s__Aliarcobacter porcinus, 95.0, 78.96, 0.447; GCF_002993025.1, s__Aliarcobacter cryaerophilus_B, 95.0, 78.7, 0.426; GCF_014352935.1, s__Aliarcobacter cryaerophilus_A, 95.0, 78.62, 0.383; GCF_003544835.1, s__Aliarcobacter skirrowii, 95.0, 78.37, 0.447; GCF_004214815.1, s__Aliarcobacter thereius, 95.0, 77.99, 0.362	31.28	11
GF12EGFS_2_bin.33	d__Bacteria;p__Bacteroidota;c__Bacteroidia;o__Flavobacteriales;f__Flavobacteriaceae;g__Flavobacterium;s__	N/A	N/A	N/A	N/A	N/A	N/A	N/A	N/A	N/A	d__Bacteria;p__Bacteroidota;c__Bacteroidia;o__Flavobacteriales;f__Flavobacteriaceae;g__Flavobacterium;s__	taxonomic classification defined by topology and ANI	classification based on placement in class-level tree	GCA_003497625.1, s__Flavobacterium sp003497625, 95.0, 90.2, 0.782; GCF_004363695.1, s__Flavobacterium cheniae, 95.0, 88.85, 0.786; GCA_002483315.1, s__Flavobacterium sp002483315, 95.0, 88.74, 0.749; GCF_003259835.1, s__Flavobacterium aquaticum, 95.0, 88.12, 0.808; GCA_023151265.1, s__Flavobacterium sp023151265, 95.0, 87.51, 0.731; GCA_020217025.1, s__Flavobacterium sp020217025, 95.0, 86.59, 0.705; GCF_000686885.1, s__Flavobacterium sasangense, 95.0, 86.44, 0.756; GCF_009495755.1, s__Flavobacterium sp009495755, 95.0, 86.37, 0.716; GCF_015223105.1, s__Flavobacterium proteolyticum, 95.0, 86.05, 0.745; GCA_002422095.1, s__Flavobacterium sp002422095, 95.0, 84.75, 0.601; GCA_002421645.1, s__Flavobacterium sp002421645, 95.0, 84.57, 0.365; GCA_003963025.1, s__Flavobacterium sp003963025, 95.0, 84.19, 0.601; GCA_004293165.1, s__Flavobacterium sp004293165, 95.0, 83.59, 0.679; GCF_021172145.1, s__Flavobacterium cyclinae, 95.0, 83.58, 0.705; GCA_019105125.1, s__Flavobacterium sp019105125, 95.0, 83.36, 0.539; GCF_023634865.1, s__Flavobacterium sp023634865, 95.0, 83.15, 0.653; GCF_900148835.1, s__Flavobacterium cucumis, 95.0, 83.06, 0.672; GCF_021172165.1, s__Flavobacterium channae, 95.0, 83.04, 0.727; GCA_000169355.1, s__Flavobacterium sp000169355, 95.0, 82.42, 0.734; GCF_011392075.1, s__Flavobacterium celericrescens, 95.0, 82.2, 0.616; GCF_003293845.1, s__Flavobacterium tibetense, 95.0, 80.33, 0.502; GCA_017983975.1, s__Flavobacterium sp017983975, 95.0, 80.16, 0.38; GCA_018401995.1, s__Flavobacterium sp018401995, 95.0, 80.01, 0.417; GCA_903889745.1, s__Flavobacterium sp903889745, 95.0, 79.63, 0.391; GCA_017984495.1, s__Flavobacterium sp017984495, 95.0, 78.51, 0.284; GCF_019702945.1, s__Flavobacterium sp019702945, 95.0, 78.38, 0.328; GCF_009363055.1, s__Flavobacterium haoranii, 95.0, 78.08, 0.365; GCA_945890865.1, s__Flavobacterium psychrophilum_D, 95.0, 78.06, 0.391; GCA_014763515.1, s__Flavobacterium sp014763515, 95.0, 77.95, 0.218; GCA_002862805.1, s__Flavobacterium sp002862805, 95.0, 77.89, 0.38; GCF_011305415.1, s__Flavobacterium bernardetii, 95.0, 77.85, 0.325; GCA_001800945.1, s__Flavobacterium sp001800945, 95.0, 77.7, 0.277; GCF_000455605.1, s__Flavobacterium indicum, 95.0, 77.51, 0.295; GCF_004122165.1, s__Flavobacterium amnicola, 95.0, 77.5, 0.24; GCF_011392115.1, s__Flavobacterium difficile, 95.0, 77.45, 0.328; GCF_900108955.1, s__Flavobacterium terrigena, 95.0, 77.42, 0.365; GCF_012911605.1, s__Flavobacterium solisilvae, 95.0, 77.39, 0.262; GCF_014486675.1, s__Flavobacterium macrobrachii, 95.0, 77.36, 0.244; GCF_004745595.1, s__Flavobacterium humi, 95.0, 77.35, 0.059; GCA_017303755.1, s__Flavobacterium sp017303755, 95.0, 77.26, 0.232; GCA_016787805.1, s__Flavobacterium sp016787805, 95.0, 77.26, 0.244; GCA_002862755.1, s__Flavobacterium sp002862755, 95.0, 77.26, 0.314; GCF_006491645.1, s__Flavobacterium profundi, 95.0, 77.26, 0.314; GCF_024054195.1, s__Flavobacterium sp002715085, 95.0, 77.22, 0.317; GCF_900110615.1, s__Flavobacterium urocaniciphilum, 95.0, 77.2, 0.321; GCF_000422685.1, s__Flavobacterium gelidilacus, 95.0, 77.18, 0.369; GCA_018062725.1, s__Flavobacterium sp018062725, 95.0, 77.15, 0.151; GCF_023008245.1, s__Flavobacterium sediminilitoris, 95.0, 77.14, 0.336; GCF_902506265.1, s__Flavobacterium sp902506265, 95.0, 77.1, 0.31; GCA_017985075.1, s__Flavobacterium sp017985075, 95.0, 77.07, 0.244; GCF_006491595.2, s__Flavobacterium jejuense, 95.0, 77.07, 0.332; GCF_004362665.1, s__Flavobacterium dankookense, 95.0, 77.06, 0.24; GCF_000498475.1, s__Flavobacterium cauense, 95.0, 77.06, 0.185; GCA_002352205.1, s__Flavobacterium sp002352205, 95.0, 77.03, 0.244; GCA_013822155.1, s__Flavobacterium sp013822155, 95.0, 77.02, 0.17; GCA_024709705.1, s__Flavobacterium sp024709705, 95.0, 77.0, 0.137; GCF_014638005.1, s__Flavobacterium orientale, 95.0, 76.99, 0.192; GCA_945897915.1, s__Flavobacterium sp945897915, 95.0, 76.98, 0.214; GCA_021151785.1, s__Flavobacterium sp021151785, 95.0, 76.97, 0.185; GCA_004293045.1, s__Flavobacterium sp004293045, 95.0, 76.95, 0.221; GCF_003268815.1, s__Flavobacterium lacus, 95.0, 76.94, 0.207; GCA_012032075.1, s__Flavobacterium sp012032075, 95.0, 76.9, 0.247; GCA_945881885.1, s__Flavobacterium sp945881885, 95.0, 76.89, 0.251; GCF_000425465.1, s__Flavobacterium filum, 95.0, 76.86, 0.192; GCA_017302935.1, s__Flavobacterium sp017302935, 95.0, 76.85, 0.185; GCF_004122145.1, s__Flavobacterium piscinae, 95.0, 76.82, 0.196; GCF_021650975.1, s__Flavobacterium jumunjinense, 95.0, 76.82, 0.295; GCA_024305175.1, s__Flavobacterium sp024305175, 95.0, 76.81, 0.037; GCF_023195775.1, s__Flavobacterium sp023195775, 95.0, 76.81, 0.229; GCF_000498495.1, s__Flavobacterium enshiense, 95.0, 76.79, 0.144; GCA_003246205.1, s__Flavobacterium haoranii_A, 95.0, 76.78, 0.221; GCF_014642275.1, s__Flavobacterium lutivivi, 95.0, 76.73, 0.258; GCA_023446155.1, s__Flavobacterium sp023446155, 95.0, 76.72, 0.089; GCF_004303025.1, s__Flavobacterium sp004303025, 95.0, 76.63, 0.328; GCF_013389455.1, s__Flavobacterium inviolabile, 95.0, 76.62, 0.092; GCF_900100625.1, s__Flavobacterium saliperosum, 95.0, 76.58, 0.196; GCF_004801375.1, s__Flavobacterium supellecticarium, 95.0, 76.48, 0.085; GCA_002428305.1, s__Flavobacterium sp002428305, 95.0, 76.46, 0.214; GCF_003148385.1, s__Flavobacterium sediminis, 95.0, 76.45, 0.203; GCF_010119235.1, s__Flavobacterium phycosphaerae, 95.0, 76.41, 0.148; GCF_000430025.1, s__Flavobacterium suncheonense, 95.0, 76.4, 0.114; GCA_018065745.1, s__Flavobacterium sp018065745, 95.0, 76.37, 0.048; GCF_008000935.1, s__Flavobacterium alkalisoli, 95.0, 76.3, 0.07; GCF_000498535.1, s__Flavobacterium limnosediminis, 95.0, 76.29, 0.151; GCF_024496085.1, s__Flavobacterium cerinum_A, 95.0, 76.28, 0.111; GCF_022836875.1, s__Flavobacterium enshiense_A, 95.0, 76.27, 0.129; GCF_022012335.1, s__Flavobacterium sp022012335, 95.0, 76.24, 0.173; GCF_000769915.1, s__Flavobacterium beibuense, 95.0, 76.17, 0.07; GCF_024699965.1, s__Flavobacterium sp024699965, 95.0, 76.16, 0.026; GCF_013072765.1, s__Flavobacterium sp013072765, 95.0, 76.15, 0.199; GCA_022709825.1, s__Flavobacterium sp022709825, 95.0, 76.13, 0.103; GCF_024054175.1, s__Flavobacterium sp024054175, 95.0, 76.11, 0.07; GCA_023434025.1, s__Flavobacterium sp023434025, 95.0, 76.04, 0.118; GCA_021151665.1, s__Flavobacterium sp021151665, 95.0, 76.01, 0.026; GCF_004151245.1, s__Flavobacterium beibuense_A, 95.0, 75.89, 0.07; GCF_009848495.1, s__Flavobacterium sp009848495, 95.0, 75.86, 0.026; GCF_009741375.1, s__Flavobacterium rakeshii, 95.0, 75.75, 0.066; GCA_023386255.1, s__Flavobacterium sp023386255, 95.0, 75.72, 0.018; GCF_003096035.1, s__Flavobacterium album, 95.0, 75.63, 0.037; GCF_019891545.1, s__Flavobacterium coralii, 95.0, 75.55, 0.037	29.91	11
GF12EGFS_2_bin.37	d__Bacteria;p__Actinomycetota;c__Actinomycetia;o__Actinomycetales;f__Cellulomonadaceae;g__Flavimobilis;s__Flavimobilis rhizosphaerae	GCF_014852685.1	95	d__Bacteria;p__Actinomycetota;c__Actinomycetia;o__Actinomycetales;f__Cellulomonadaceae;g__Flavimobilis;s__Flavimobilis rhizosphaerae	95.14	0.981	GCF_014852685.1	d__Bacteria;p__Actinomycetota;c__Actinomycetia;o__Actinomycetales;f__Cellulomonadaceae;g__Flavimobilis;s__Flavimobilis rhizosphaerae	95.14	0.981	d__Bacteria;p__Actinomycetota;c__Actinomycetia;o__Actinomycetales;f__Cellulomonadaceae;g__Flavimobilis;s__	taxonomic classification defined by topology and ANI	topological placement and ANI have congruent species assignments	GCF_011300875.1, s__Flavimobilis sp011300875, 95.0, 89.09, 0.981; GCA_012396185.1, s__Flavimobilis hominis, 95.0, 82.65, 0.75; GCF_002564025.1, s__Flavimobilis soli, 95.0, 82.29, 0.788; GCF_900113055.1, s__Flavimobilis marinus, 95.0, 80.96, 0.692	46.81	11
GF12EGFS_2_bin.38	d__Bacteria;p__Bdellovibrionota;c__Bacteriovoracia;o__Bacteriovoracales;f__Bacteriovoracaceae;g__;s__	N/A	N/A	N/A	N/A	N/A	N/A	N/A	N/A	N/A	d__Bacteria;p__Bdellovibrionota;c__Bacteriovoracia;o__Bacteriovoracales;f__Bacteriovoracaceae;g__;s__	taxonomic novelty determined using RED	classification based on placement in class-level tree	N/A	74.12	11
GF12EGFS_2_bin.40	d__Bacteria;p__Pseudomonadota;c__Gammaproteobacteria;o__Pseudomonadales;f__Pseudomonadaceae;g__Pseudomonas_E;s__Pseudomonas_E mangrovi	GCF_003052585.1	95	d__Bacteria;p__Pseudomonadota;c__Gammaproteobacteria;o__Pseudomonadales;f__Pseudomonadaceae;g__Pseudomonas_E;s__Pseudomonas_E mangrovi	95.88	1	GCF_003052585.1	d__Bacteria;p__Pseudomonadota;c__Gammaproteobacteria;o__Pseudomonadales;f__Pseudomonadaceae;g__Pseudomonas_E;s__Pseudomonas_E mangrovi	95.88	1	d__Bacteria;p__Pseudomonadota;c__Gammaproteobacteria;o__Pseudomonadales;f__Pseudomonadaceae;g__Pseudomonas_E;s__	taxonomic classification defined by topology and ANI	topological placement and ANI have congruent species assignments	GCF_023823685.1, s__Pseudomonas_E sp023823685, 95.0, 81.34, 0.651; GCF_004521985.1, s__Pseudomonas_E khazarica, 95.0, 81.26, 0.637; GCF_904061905.1, s__Pseudomonas_E carbonaria, 95.0, 81.13, 0.664; GCF_000761545.1, s__Pseudomonas_E sp000761545, 95.0, 81.09, 0.658; GCF_018398425.1, s__Pseudomonas_E lalucatii, 95.0, 80.99, 0.637; GCF_003205495.1, s__Pseudomonas_E alcaligenes_B, 95.0, 80.94, 0.685; GCA_024666525.1, s__Pseudomonas_E sp024666525, 95.0, 80.89, 0.671; GCF_005508865.1, s__Pseudomonas_E sp005508865, 95.0, 80.88, 0.699; GCF_003595175.1, s__Pseudomonas_E cavernae, 95.0, 80.88, 0.596; GCF_001941865.1, s__Pseudomonas_E alcaliphila_B, 95.7574, 80.87, 0.61; GCF_024397895.1, s__Pseudomonas_E benzenivorans_A, 95.0, 80.85, 0.623; GCF_900104265.1, s__Pseudomonas_E guguanensis, 95.0, 80.84, 0.671; GCF_009799925.1, s__Pseudomonas_E sp009799925, 95.0, 80.8, 0.747; GCF_902506505.1, s__Pseudomonas_E sp902506505, 95.0, 80.8, 0.719; GCF_000418555.1, s__Pseudomonas_E sp000418555, 95.0, 80.79, 0.671; GCA_023431055.1, s__Pseudomonas_E sp023431055, 95.0, 80.79, 0.548; GCF_021495345.1, s__Pseudomonas_E hydrolytica, 95.0, 80.78, 0.658; GCF_003696305.1, s__Pseudomonas_E sp003696305, 95.0, 80.73, 0.699; GCF_014851565.1, s__Pseudomonas_E sp014851565, 95.0, 80.73, 0.685; GCF_019655855.1, s__Pseudomonas_E sp002483005, 95.0, 80.7, 0.733; GCF_014164785.1, s__Pseudomonas_E guryensis, 95.0, 80.67, 0.671; GCF_900101755.1, s__Pseudomonas_E alcaliphila, 95.0, 80.63, 0.664; GCF_013200955.2, s__Pseudomonas_E campi, 95.0, 80.6, 0.671; GCF_014490745.1, s__Pseudomonas_E alcaligenes_C, 95.0, 80.58, 0.699; GCF_002197815.1, s__Pseudomonas_E oleovorans, 96.52, 80.54, 0.596; GCF_900106015.1, s__Pseudomonas_E sihuiensis, 96.7402, 80.51, 0.671; GCF_001567565.1, s__Pseudomonas_E composti_A, 95.0, 80.5, 0.678; GCF_900156545.1, s__Pseudomonas_E alcaligenes_A, 95.0, 80.5, 0.671; GCF_000467105.1, s__Pseudomonas_E alcaligenes, 95.0, 80.47, 0.671; GCF_900102635.1, s__Pseudomonas_E chengduensis, 96.7402, 80.47, 0.658; GCF_002803095.1, s__Pseudomonas_E sp002803095, 95.8441, 80.42, 0.658; GCF_014851905.1, s__Pseudomonas_E sp014851905, 95.0, 80.42, 0.712; GCF_016008875.1, s__Pseudomonas_E sp002439135, 95.0, 80.37, 0.623; GCF_902506495.1, s__Pseudomonas_E sp902506495, 95.0, 80.37, 0.63; GCF_900100495.1, s__Pseudomonas_E benzenivorans, 95.0, 80.36, 0.692; GCF_900113905.1, s__Pseudomonas_E argentinensis, 95.0, 80.36, 0.541; GCF_021029445.1, s__Pseudomonas_E wenzhouensis, 95.0, 80.35, 0.61; GCF_009932725.1, s__Pseudomonas_E yangonensis, 95.0, 80.35, 0.616; GCF_001592875.1, s__Pseudomonas_E sp001592875, 95.0, 80.34, 0.664; GCF_002741105.1, s__Pseudomonas_E sediminis, 95.0, 80.33, 0.623; GCF_016901015.1, s__Pseudomonas_E insulae, 95.0, 80.33, 0.644; GCF_004327355.1, s__Pseudomonas_E dryadis, 95.0, 80.32, 0.658; GCF_003052605.1, s__Pseudomonas_E indoloxydans, 96.52, 80.29, 0.603; GCF_015712065.1, s__Pseudomonas_E chengduensis_A, 96.7107, 80.28, 0.671; GCF_014109765.1, s__Pseudomonas_E oleovorans_B, 95.0, 80.24, 0.603; GCF_900115695.1, s__Pseudomonas_E toyotomiensis, 95.3274, 80.22, 0.637; GCF_900636545.1, s__Pseudomonas_E mendocina, 95.0, 80.19, 0.63; GCF_013408425.1, s__Pseudomonas_E fulva_A, 95.0, 80.18, 0.534; GCA_002354655.1, s__Pseudomonas_E sp002354655, 95.0, 80.16, 0.548; GCF_007049795.1, s__Pseudomonas_E mendocina_D, 95.0, 80.15, 0.637; GCF_900115475.1, s__Pseudomonas_E composti, 95.0, 80.14, 0.63; GCF_014174475.1, s__Pseudomonas_E ullengensis, 95.0, 80.14, 0.63; GCF_014851865.1, s__Pseudomonas_E sp014851865, 95.0, 80.12, 0.603; GCF_900100535.1, s__Pseudomonas_E flavescens, 95.0, 80.1, 0.548; GCF_003008615.1, s__Pseudomonas_E mendocina_C, 95.0, 80.1, 0.63; GCF_008041835.1, s__Pseudomonas_E sp002282595, 95.0, 80.08, 0.603; GCF_004327285.1, s__Pseudomonas_E daroniae, 95.0, 80.08, 0.548; GCF_002234375.1, s__Pseudomonas_E fluvialis, 95.0, 80.05, 0.445; GCF_003060885.1, s__Pseudomonas_E sp003060885, 95.0, 80.04, 0.452; GCF_009763245.1, s__Pseudomonas_E xionganensis, 95.0, 79.93, 0.589; GCF_019656335.1, s__Pseudomonas_E sp019656335, 95.0, 79.87, 0.445; GCF_022132145.1, s__Pseudomonas_E sp022132145, 95.0, 79.86, 0.521; GCF_005502935.1, s__Pseudomonas_E sp005502935, 95.0, 79.8, 0.527; GCF_000364625.1, s__Pseudomonas_E thermotolerans, 95.0, 79.79, 0.623; GCF_003253735.1, s__Pseudomonas_E sp003253735, 95.0, 79.69, 0.61; GCF_900099645.1, s__Pseudomonas_E peli, 95.0, 79.67, 0.493; GCF_007993865.1, s__Pseudomonas_E sp007993865, 95.0, 79.65, 0.562; GCF_000498575.2, s__Pseudomonas_E taeanensis, 95.0, 79.64, 0.521; GCF_002025205.1, s__Pseudomonas_E sp002025205, 95.0, 79.64, 0.548; GCF_020386635.1, s__Pseudomonas_E sp020386635, 95.0, 79.62, 0.5; GCF_013184545.1, s__Pseudomonas_E sp013184545, 95.0, 79.6, 0.63; GCF_003596405.1, s__Pseudomonas_E cavernicola, 95.0, 79.6, 0.5; GCF_024730785.1, s__Pseudomonas_E sp024730785, 95.0, 79.58, 0.548; GCF_900115555.1, s__Pseudomonas_E borbori, 95.0, 79.55, 0.651; GCF_014207935.1, s__Pseudomonas_E fluvialis_A, 95.0, 79.51, 0.596; GCF_902506535.1, s__Pseudomonas_E sp902506535, 95.0, 79.46, 0.521; GCA_019747075.1, s__Pseudomonas_E sp019747075, 95.0, 79.4, 0.397; GCA_002840155.1, s__Pseudomonas_E sp002840155, 95.0, 79.38, 0.582; GCF_002304225.1, s__Pseudomonas_E sp002304225, 95.0, 79.38, 0.521; GCF_900105355.1, s__Pseudomonas_E anguilliseptica, 95.0, 79.33, 0.527; GCF_900110925.1, s__Pseudomonas_E cuatrocienegasensis, 95.0, 79.31, 0.568; GCF_900142655.1, s__Pseudomonas_E punonensis, 95.0, 79.3, 0.548; GCF_900102335.1, s__Pseudomonas_E seleniipraecipitans, 95.0, 79.11, 0.514; GCF_021375795.1, s__Pseudomonas_E anguilliseptica_A, 95.0, 79.06, 0.555; GCF_015637705.1, s__Pseudomonas_E sp015637705, 95.0, 79.01, 0.466; GCF_001446935.1, s__Pseudomonas_E sp001446935, 95.0, 79.0, 0.322; GCF_004920405.1, s__Pseudomonas_E leptonychotis, 95.0, 78.97, 0.425; GCF_900188155.1, s__Pseudomonas_E segetis, 95.0, 78.93, 0.295; GCF_900582625.1, s__Pseudomonas_E sp900582625, 95.0, 78.83, 0.432; GCA_001465025.1, s__Pseudomonas_E sp001465025, 95.0, 78.78, 0.363; GCF_003050835.1, s__Pseudomonas_E sp003050835, 95.0, 78.77, 0.548; GCA_018826895.1, s__Pseudomonas_E sp018826895, 95.0, 78.65, 0.548; GCF_900573885.1, s__Pseudomonas_E sp900573885, 95.0, 78.55, 0.473; GCF_900105995.1, s__Pseudomonas_E pohangensis, 95.0, 78.5, 0.39; GCF_900116605.1, s__Pseudomonas_E marincola, 95.0, 78.42, 0.329; GCA_018827205.1, s__Pseudomonas_E sp018827205, 95.0, 78.25, 0.452; GCA_019745275.1, s__Pseudomonas_E sp019745275, 95.0, 78.22, 0.219; GCA_002256055.1, s__Pseudomonas_E sp002256055, 95.0, 77.76, 0.322; GCA_019747155.1, s__Pseudomonas_E sp019747155, 95.0, 77.31, 0.247	45.74	11
GF12EGFS_2_bin.44	d__Bacteria;p__Pseudomonadota;c__Gammaproteobacteria;o__Enterobacterales_A;f__Shewanellaceae;g__Shewanella;s__	N/A	N/A	N/A	N/A	N/A	N/A	N/A	N/A	N/A	d__Bacteria;p__Pseudomonadota;c__Gammaproteobacteria;o__Enterobacterales_A;f__Shewanellaceae;g__Shewanella;s__	taxonomic classification defined by topology and ANI	classification based on placement in class-level tree	GCF_016406325.1, s__Shewanella putrefaciens, 95.0, 94.1, 0.812; GCF_016406305.1, s__Shewanella putrefaciens_C, 95.0, 88.87, 0.781; GCF_023283765.1, s__Shewanella profunda, 95.0, 88.04, 0.781; GCA_002783505.1, s__Shewanella sp002783505, 95.0, 87.84, 0.719; GCF_000217915.1, s__Shewanella sp000217915, 95.0, 85.53, 0.75; GCF_900456975.1, s__Shewanella baltica, 95.0, 84.18, 0.688; GCF_000485795.1, s__Shewanella decolorationis, 95.0, 83.95, 0.656; GCF_019655335.1, s__Shewanella hafniensis, 95.0, 83.88, 0.75; GCF_019209865.1, s__Shewanella sp019209865, 95.0, 83.61, 0.062; GCF_012584455.1, s__Shewanella oncorhynchi, 95.0, 83.58, 0.812; GCF_023284005.1, s__Shewanella surugensis, 95.0, 83.18, 0.062; GCF_017354945.1, s__Shewanella avicenniae, 95.0, 82.5, 0.125; GCF_022410515.1, s__Shewanella sp022410515, 95.0, 82.42, 0.594; GCF_000203935.1, s__Shewanella sp000203935, 95.0, 82.28, 0.75; GCF_023283485.1, s__Shewanella glacialipiscicola, 95.0, 81.96, 0.594; GCF_023349185.1, s__Shewanella aquimarina, 95.0, 81.94, 0.156; GCF_014164505.1, s__Shewanella sp014164505, 95.0, 81.94, 0.062; GCF_000146165.2, s__Shewanella oneidensis, 95.0, 81.9, 0.594; GCF_023283775.1, s__Shewanella seohaensis, 95.5277, 81.82, 0.625; GCF_014647135.1, s__Shewanella xiamenensis, 95.0, 81.71, 0.594; GCF_023284065.1, s__Shewanella gaetbuli, 95.0, 81.58, 0.062; GCF_900156405.1, s__Shewanella morhuae, 95.0, 81.57, 0.656; GCF_000014685.1, s__Shewanella sp000014685, 95.5277, 81.49, 0.594; GCF_000614975.1, s__Shewanella marina, 95.0, 81.25, 0.062; GCF_014651955.1, s__Shewanella fodinae, 95.0, 80.38, 0.094; GCF_019457475.1, s__Shewanella sp019457475, 95.0, 80.35, 0.406; GCF_012911865.1, s__Shewanella salipaludis, 95.0, 80.32, 0.188; GCF_014648035.1, s__Shewanella algicola, 95.1181, 80.17, 0.156; GCF_006494715.1, s__Shewanella sp006494715, 95.0, 80.03, 0.156; GCF_023349125.1, s__Shewanella corallii, 95.0, 79.98, 0.094; GCF_014648295.1, s__Shewanella saliphila, 95.1181, 79.94, 0.156; GCF_023283885.1, s__Shewanella basaltis, 95.0, 79.88, 0.125; GCF_000016065.1, s__Shewanella loihica, 95.0, 79.84, 0.188; GCF_018223345.1, s__Shewanella yunxiaonensis, 95.0, 79.67, 0.062; GCF_021513195.1, s__Shewanella sp021513195, 95.0, 79.57, 0.062; GCF_010092445.1, s__Shewanella sp002836315, 95.0, 79.54, 0.125; GCA_021462625.1, s__Shewanella sp021462625, 95.0, 79.53, 0.094; GCF_000518705.1, s__Shewanella colwelliana, 95.0, 79.43, 0.156; GCF_011765625.1, s__Shewanella aestuarii_A, 95.0, 79.28, 0.125; GCF_017354985.1, s__Shewanella cyperi, 95.0, 79.18, 0.094; GCF_019654975.1, s__Shewanella sp019654975, 95.0, 79.13, 0.188; GCF_019655055.1, s__Shewanella sp019655055, 95.0, 79.13, 0.219; GCF_022398315.1, s__Shewanella sp022398315, 95.0, 79.07, 0.188; GCF_018394335.1, s__Shewanella dokdonensis, 95.0, 78.97, 0.188; GCF_009183365.2, s__Shewanella algae, 95.0, 78.92, 0.312; GCF_000015245.1, s__Shewanella amazonensis, 95.0, 78.87, 0.062; GCF_023161665.1, s__Shewanella sp023161665, 95.0, 78.85, 0.219; GCF_002777975.1, s__Shewanella carassii, 95.0, 78.82, 0.281; GCF_002836975.1, s__Shewanella indica, 95.7827, 78.75, 0.281; GCF_018221465.1, s__Shewanella intestini, 95.0, 78.73, 0.094; GCF_002836945.1, s__Shewanella chilikensis, 95.7827, 78.73, 0.281; GCF_021560015.1, s__Shewanella vesiculosa, 95.0, 78.72, 0.125; GCF_009828585.1, s__Shewanella litoralis, 95.0, 78.7, 0.125; GCF_023283985.1, s__Shewanella electrodiphila, 95.0, 78.64, 0.094; GCF_009831655.1, s__Shewanella insulae, 95.0, 78.63, 0.188; GCF_020511155.1, s__Shewanella glacialimarina, 95.0, 78.63, 0.094; GCF_023284045.1, s__Shewanella kaireitica, 95.0, 78.6, 0.156; GCF_023283895.1, s__Shewanella pneumatophori, 95.0, 78.53, 0.219; GCF_009663145.1, s__Shewanella sp009663145, 95.0, 78.5, 0.188; GCF_021412565.1, s__Shewanella sp021412565, 95.0, 78.45, 0.156; GCF_019457595.1, s__Shewanella sp019457595, 95.0, 78.41, 0.188; GCF_000014885.1, s__Shewanella piezotolerans, 95.0, 78.37, 0.125; GCF_023283845.1, s__Shewanella marinintestina, 95.0, 78.36, 0.188; GCF_023283925.1, s__Shewanella marisflavi, 95.0, 78.34, 0.219; GCF_000019185.1, s__Shewanella halifaxensis, 95.0, 78.27, 0.219; GCF_001957135.1, s__Shewanella sp001957135, 95.0, 78.21, 0.188; GCF_001957125.1, s__Shewanella sp001957125, 95.0, 78.19, 0.156; GCF_003605125.1, s__Shewanella algidipiscicola, 95.0, 78.19, 0.219; GCF_023283535.1, s__Shewanella sairae, 95.0, 78.16, 0.219; GCF_014641855.1, s__Shewanella inventionis, 95.0, 78.11, 0.125; GCF_006385555.1, s__Shewanella polaris, 95.0, 78.07, 0.188; GCF_014647215.1, s__Shewanella aestuarii, 95.0, 78.02, 0.125; GCF_019457515.1, s__Shewanella sp019457515, 95.0, 78.0, 0.188; GCA_024363255.1, s__Shewanella sp024363255, 95.0, 77.94, 0.125; GCF_007567505.1, s__Shewanella donghaensis, 95.0, 77.94, 0.188; GCF_003797125.1, s__Shewanella frigidimarina, 95.0, 77.94, 0.219; GCF_014648315.1, s__Shewanella ulleungensis, 95.0, 77.87, 0.156; GCF_016765635.1, s__Shewanella schlegeliana, 95.0, 77.82, 0.219; GCF_014163735.1, s__Shewanella sp014163735, 95.0, 77.81, 0.125; GCF_022321485.1, s__Shewanella sp022321485, 95.0, 77.8, 0.219; GCF_019457615.1, s__Shewanella sp019457615, 95.0, 77.56, 0.125; GCF_023283825.1, s__Shewanella olleyana, 95.0, 77.55, 0.188; GCF_003966225.1, s__Shewanella canadensis, 95.0, 77.53, 0.188; GCF_000018285.1, s__Shewanella pealeana, 95.0, 77.49, 0.219; GCF_003957745.1, s__Shewanella khirikhana, 95.0, 77.47, 0.188; GCF_014647855.1, s__Shewanella gelidii, 95.0, 77.46, 0.156; GCF_000018025.1, s__Shewanella sediminis, 95.0, 77.38, 0.25; GCF_004295345.1, s__Shewanella maritima, 95.0, 77.36, 0.219; GCF_002873135.1, s__Shewanella sp002873135, 95.0, 77.32, 0.125; GCF_000518805.1, s__Shewanella waksmanii, 95.0, 77.27, 0.188; GCF_019654955.1, s__Shewanella sp019654955, 95.0, 77.24, 0.219; GCF_003855395.1, s__Shewanella livingstonensis, 95.0, 77.21, 0.188; GCF_016834455.1, s__Shewanella litorisediminis, 95.0, 77.11, 0.125; GCF_019654915.1, s__Shewanella sp019654915, 95.0, 77.08, 0.25; GCF_000013765.1, s__Shewanella denitrificans, 95.0, 77.08, 0.188; GCF_003855155.1, s__Shewanella psychromarinicola, 95.0, 76.99, 0.188; GCF_022398325.1, s__Shewanella sp022398325, 95.0, 76.97, 0.188; GCF_002075795.1, s__Shewanella japonica, 95.0, 76.85, 0.125; GCF_018596335.1, s__Shewanella jiangmenensis, 95.0, 76.37, 0.156; GCF_000753795.1, s__Shewanella mangrovi, 95.0, 76.29, 0.156	41.89	11
GF12EGFS_2_bin.45	d__Bacteria;p__Bacteroidota;c__Bacteroidia;o__Flavobacteriales;f__Flavobacteriaceae;g__Galbibacter_B;s__	N/A	N/A	N/A	N/A	N/A	GCF_000300875.1	d__Bacteria;p__Bacteroidota;c__Bacteroidia;o__Flavobacteriales;f__Flavobacteriaceae;g__Galbibacter_B;s__Galbibacter_B marinus	81.17	0.642	d__Bacteria;p__Bacteroidota;c__Bacteroidia;o__Flavobacteriales;f__Flavobacteriaceae;g__Galbibacter_B;s__	taxonomic classification defined by topology and ANI	classification based on placement in class-level tree	N/A	89.93	11
GF12EGFS_2_bin.47	d__Bacteria;p__Pseudomonadota;c__Gammaproteobacteria;o__Enterobacterales;f__Enterobacteriaceae;g__Escherichia;s__Escherichia coli	GCF_003697165.2	95	d__Bacteria;p__Pseudomonadota;c__Gammaproteobacteria;o__Enterobacterales;f__Enterobacteriaceae;g__Escherichia;s__Escherichia coli	96.94	0.963	N/A	N/A	N/A	N/A	d__Bacteria;p__Pseudomonadota;c__Gammaproteobacteria;o__Enterobacterales;f__Enterobacteriaceae;g__Escherichia;s__	ANI	topological placement and ANI have incongruent species assignments	GCF_003697165.2, s__Escherichia coli, 95.0, 96.94, 0.963; GCF_002965065.1, s__Escherichia sp002965065, 95.0, 94.72, 0.896; GCA_021307345.1, s__Escherichia ruysiae, 95.0, 92.37, 0.926; GCF_004211955.1, s__Escherichia sp004211955, 95.0, 92.36, 0.933; GCF_005843885.1, s__Escherichia sp005843885, 95.0, 92.35, 0.933; GCF_011881725.1, s__Escherichia coli_E, 95.0, 92.12, 0.956; GCF_014836715.1, s__Escherichia whittamii, 95.0, 91.65, 0.941; GCF_002900365.1, s__Escherichia marmotae, 95.0, 90.63, 0.933; GCF_000026225.1, s__Escherichia fergusonii, 95.0, 89.83, 0.837; GCF_000759775.1, s__Escherichia albertii, 95.0, 89.28, 0.896	56.15	11
GF12EGFS_2_bin.48	d__Bacteria;p__Bacteroidota;c__Bacteroidia;o__AKYH767;f__2-12-FULL-35-15;g__2-12-FULL-35-15;s__	N/A	N/A	N/A	N/A	N/A	N/A	N/A	N/A	N/A	d__Bacteria;p__Bacteroidota;c__Bacteroidia;o__AKYH767;f__2-12-FULL-35-15;g__2-12-FULL-35-15;s__	ANI	classification based on placement in class-level tree	GCA_903889605.1, s__2-12-FULL-35-15 sp903889605, 95.0, 77.43, 0.021; GCA_945879015.1, s__2-12-FULL-35-15 sp945879015, 95.0, 77.11, 0.115; GCA_023251855.1, s__2-12-FULL-35-15 sp023251855, 95.0, 76.93, 0.083; GCA_903870175.1, s__2-12-FULL-35-15 sp903870175, 95.0, 76.6, 0.083; GCA_023251805.1, s__2-12-FULL-35-15 sp023251805, 95.0, 76.56, 0.094; GCA_005772895.1, s__2-12-FULL-35-15 sp005772895, 95.0, 76.36, 0.146; GCA_001769385.1, s__2-12-FULL-35-15 sp001769385, 95.0, 76.34, 0.146; GCA_016787165.1, s__2-12-FULL-35-15 sp016787165, 95.0, 76.29, 0.052; GCA_903881065.1, s__2-12-FULL-35-15 sp903881065, 95.0, 76.28, 0.094; GCA_021155045.1, s__2-12-FULL-35-15 sp021155045, 95.0, 76.1, 0.125; GCA_903847205.1, s__2-12-FULL-35-15 sp903847205, 95.0, 76.06, 0.031; GCA_016707685.1, s__2-12-FULL-35-15 sp016707685, 95.0, 76.04, 0.073; GCA_903926385.1, s__2-12-FULL-35-15 sp903926385, 95.0, 75.98, 0.115; GCA_903919535.1, s__2-12-FULL-35-15 sp903919535, 95.0, 75.9, 0.167; GCA_017303895.1, s__2-12-FULL-35-15 sp017303895, 95.0, 75.86, 0.021; GCA_020051175.1, s__2-12-FULL-35-15 sp020051175, 95.0, 75.84, 0.01; GCA_016722565.1, s__2-12-FULL-35-15 sp016722565, 95.0, 75.69, 0.125; GCA_016786925.1, s__2-12-FULL-35-15 sp016786925, 95.0, 75.64, 0.021; GCA_945865315.1, s__2-12-FULL-35-15 sp945865315, 95.0, 75.46, 0.062; GCA_903911435.1, s__2-12-FULL-35-15 sp903911435, 95.0, 75.42, 0.021; GCA_003151815.1, s__2-12-FULL-35-15 sp003151815, 95.0, 75.24, 0.062; GCA_903833025.1, s__2-12-FULL-35-15 sp903833025, 95.0, 75.15, 0.073; GCA_021413595.1, s__2-12-FULL-35-15 sp021413595, 95.0, 75.15, 0.073; GCA_023251835.1, s__2-12-FULL-35-15 sp023251835, 95.0, 74.92, 0.062; GCA_021323165.1, s__2-12-FULL-35-15 sp021323165, 95.0, 74.63, 0.042	36.19	11
GF12EGFS_2_bin.58	d__Bacteria;p__Pseudomonadota;c__Gammaproteobacteria;o__Xanthomonadales;f__Rhodanobacteraceae;g__Rhodanobacter;s__Rhodanobacter sp001426645	GCF_001426645.1	95	d__Bacteria;p__Pseudomonadota;c__Gammaproteobacteria;o__Xanthomonadales;f__Rhodanobacteraceae;g__Rhodanobacter;s__Rhodanobacter sp001426645	97.94	0.918	GCF_001426645.1	d__Bacteria;p__Pseudomonadota;c__Gammaproteobacteria;o__Xanthomonadales;f__Rhodanobacteraceae;g__Rhodanobacter;s__Rhodanobacter sp001426645	97.94	0.918	d__Bacteria;p__Pseudomonadota;c__Gammaproteobacteria;o__Xanthomonadales;f__Rhodanobacteraceae;g__Rhodanobacter;s__	taxonomic classification defined by topology and ANI	topological placement and ANI have congruent species assignments	GCF_000264315.1, s__Rhodanobacter fulvus, 95.0, 93.27, 0.889; GCF_018599185.1, s__Rhodanobacter sp018599185, 95.0, 83.77, 0.681; GCF_000230695.2, s__Rhodanobacter denitrificans, 95.0, 83.65, 0.661; GCF_001428385.1, s__Rhodanobacter sp001428385, 95.0, 83.64, 0.651; GCF_001617365.1, s__Rhodanobacter sp001617365, 95.0, 83.57, 0.626; GCF_003069545.1, s__Rhodanobacter thiooxydans_A, 95.0, 83.57, 0.646; GCF_016889805.1, s__Rhodanobacter sp001427365, 95.107, 83.51, 0.658; GCF_000264375.1, s__Rhodanobacter thiooxydans, 95.0, 83.36, 0.645; GCA_024711345.1, s__Rhodanobacter sp024711345, 95.0, 83.32, 0.658; GCF_000264295.1, s__Rhodanobacter spathiphylli, 95.107, 83.3, 0.642; GCF_021545845.1, s__Rhodanobacter sp000427505, 95.0, 83.18, 0.639; GCF_003335105.1, s__Rhodanobacter denitrificans_A, 95.0, 83.17, 0.646; GCF_004799035.1, s__Rhodanobacter lindaniclasticus, 95.0, 82.81, 0.656; GCA_001898415.1, s__Rhodanobacter sp001898415, 95.0, 82.66, 0.656; GCF_008329435.1, s__Rhodanobacter sp008329435, 95.0, 82.65, 0.65; GCF_006438785.1, s__Rhodanobacter glycinis_A, 95.0, 82.36, 0.654; GCA_021793575.1, s__Rhodanobacter sp021793575, 95.0, 82.23, 0.549; GCF_014651895.1, s__Rhodanobacter panaciterrae, 95.0, 82.19, 0.593; GCA_021783385.1, s__Rhodanobacter sp021783385, 95.0, 82.06, 0.48; GCF_002001125.1, s__Rhodanobacter sp002001125, 95.0, 82.06, 0.586; GCF_002001085.1, s__Rhodanobacter sp002001085, 95.0, 81.93, 0.597; GCF_900142825.1, s__Rhodanobacter sp900142825, 95.0, 81.93, 0.62; GCA_017848855.1, s__Rhodanobacter denitrificans_B, 95.0, 81.86, 0.563; GCF_013620825.1, s__Rhodanobacter sp001899565, 95.0, 81.78, 0.592; GCF_002001175.1, s__Rhodanobacter sp002001175, 95.0, 81.72, 0.565; GCA_002413455.1, s__Rhodanobacter sp002413455, 95.0, 81.69, 0.579; GCF_002001045.1, s__Rhodanobacter sp002001045, 95.0, 81.63, 0.554; GCF_002001105.1, s__Rhodanobacter sp002001105, 95.0, 81.63, 0.615; GCF_014842975.1, s__Rhodanobacter sp014842975, 95.0, 81.59, 0.586; GCA_004322005.1, s__Rhodanobacter sp004322005, 95.0, 81.39, 0.545; GCF_009766065.1, s__Rhodanobacter sp009766065, 95.0, 81.38, 0.54; GCF_002001165.1, s__Rhodanobacter sp002001165, 95.0, 81.37, 0.546; GCF_900114325.1, s__Rhodanobacter glycinis, 95.0, 81.22, 0.576; GCF_014843005.1, s__Rhodanobacter sp014843005, 95.0, 81.12, 0.53; GCA_021805685.1, s__Rhodanobacter sp021805685, 95.0, 80.97, 0.437; GCA_021798675.1, s__Rhodanobacter sp021798675, 95.0, 80.96, 0.448; GCA_004298505.1, s__Rhodanobacter sp004298505, 95.0, 80.93, 0.501; GCA_021780735.1, s__Rhodanobacter sp021780735, 95.0, 80.72, 0.433; GCF_014842995.1, s__Rhodanobacter sp014842995, 95.0, 80.62, 0.546; GCF_014205795.1, s__Rhodanobacter sp014205795, 95.0, 80.52, 0.507; GCF_014200755.1, s__Rhodanobacter sp014200755, 95.0, 80.38, 0.498; GCF_009765755.1, s__Rhodanobacter sp009765755, 95.0, 80.21, 0.498; GCA_903827735.1, s__Rhodanobacter sp903827735, 95.0, 80.09, 0.386; GCA_004298015.1, s__Rhodanobacter sp004298015, 95.0, 79.94, 0.463; GCA_004298045.1, s__Rhodanobacter sp004298045, 95.0, 79.67, 0.457; GCA_017305055.1, s__Rhodanobacter sp017305055, 95.0, 79.65, 0.41; GCF_014207185.1, s__Rhodanobacter sp014207185, 95.0, 79.44, 0.466; GCA_012270595.1, s__Rhodanobacter sp012270595, 95.0, 76.01, 0.073	78.27	11
GF12EGFS_2_bin.6	d__Bacteria;p__Bacteroidota;c__Bacteroidia;o__Bacteroidales;f__Prolixibacteraceae;g__Draconibacterium;s__	N/A	N/A	N/A	N/A	N/A	GCA_016705335.1	d__Bacteria;p__Bacteroidota;c__Bacteroidia;o__Bacteroidales;f__Prolixibacteraceae;g__Draconibacterium;s__Draconibacterium sp016705335	83.71	0.818	d__Bacteria;p__Bacteroidota;c__Bacteroidia;o__Bacteroidales;f__Prolixibacteraceae;g__Draconibacterium;s__	taxonomic classification defined by topology and ANI	classification based on placement in class-level tree	GCA_009773765.1, s__Draconibacterium sp009773765, 95.0, 78.52, 0.409; GCF_009762775.1, s__Draconibacterium comscasis, 95.0, 77.78, 0.193; GCA_011620585.1, s__Draconibacterium sp011620585, 95.0, 77.71, 0.126; GCF_000626635.1, s__Draconibacterium orientale, 95.0, 77.58, 0.138; GCA_013203755.1, s__Draconibacterium sp013203755, 95.0, 77.52, 0.156; GCF_022267315.1, s__Draconibacterium maritimus, 95.0, 77.32, 0.212; GCA_003516705.1, s__Draconibacterium sp003516705, 95.0, 77.32, 0.227; GCA_020726265.1, s__Draconibacterium orientale_A, 95.0, 77.28, 0.279; GCF_010586825.1, s__Draconibacterium mangrovi, 95.0, 77.24, 0.152; GCF_011799805.1, s__Draconibacterium sp011799805, 95.0, 77.23, 0.134; GCA_018648265.1, s__Draconibacterium sp018648265, 95.0, 77.22, 0.178; GCA_024278975.1, s__Draconibacterium sp024278975, 95.0, 77.21, 0.212; GCA_913063105.1, s__Draconibacterium sp913063105, 95.0, 77.12, 0.108; GCF_000949475.1, s__Draconibacterium sediminis, 95.0, 77.09, 0.16; GCA_913063265.1, s__Draconibacterium sp913063265, 95.0, 77.04, 0.257; GCF_010448835.1, s__Draconibacterium halophilum, 95.0, 77.0, 0.145; GCF_021354595.1, s__Draconibacterium sp021354595, 95.0, 76.93, 0.123; GCF_023111095.1, s__Draconibacterium sp023111095, 95.0, 76.81, 0.119; GCA_015493625.1, s__Draconibacterium sp015493625, 95.0, 76.75, 0.119; GCA_913060805.1, s__Draconibacterium sp913060805, 95.0, 76.7, 0.145; GCF_003576475.1, s__Draconibacterium luteum, 95.0, 76.69, 0.112; GCA_016931875.1, s__Draconibacterium sp016931875, 95.0, 76.56, 0.138; GCA_021648495.1, s__Draconibacterium sp021648495, 95.0, 75.59, 0.126	48.5	11
GF12EGFS_2_bin.67	d__Bacteria;p__Bacteroidota;c__Bacteroidia;o__Bacteroidales;f__UBA932;g__Bact-08;s__	N/A	N/A	N/A	N/A	N/A	GCA_002842655.1	d__Bacteria;p__Bacteroidota;c__Bacteroidia;o__Bacteroidales;f__UBA932;g__Bact-08;s__Bact-08 sp002842655	90.56	0.817	d__Bacteria;p__Bacteroidota;c__Bacteroidia;o__Bacteroidales;f__UBA932;g__Bact-08;s__	taxonomic classification defined by topology and ANI	classification based on placement in class-level tree	GCA_002842695.1, s__Bact-08 sp002842695, 95.0, 85.4, 0.865; GCA_018053445.1, s__Bact-08 sp018053445, 95.0, 78.37, 0.28; GCA_001897515.1, s__Bact-08 sp001897515, 95.0, 77.93, 0.27; GCA_013335275.1, s__Bact-08 sp013335275, 95.0, 77.72, 0.21; GCA_003513895.1, s__Bact-08 sp003513895, 95.0, 77.61, 0.248; GCA_017860395.1, s__Bact-08 sp017860395, 95.0, 77.54, 0.193; GCA_021371955.1, s__Bact-08 sp021371955, 95.0, 77.36, 0.318; GCA_001769195.1, s__Bact-08 sp001769195, 95.0, 77.3, 0.159; GCA_009929175.1, s__Bact-08 sp009929175, 95.0, 77.22, 0.106; GCA_003542575.1, s__Bact-08 sp003542575, 95.0, 77.22, 0.154; GCA_002842515.1, s__Bact-08 sp002842515, 95.0, 77.13, 0.133; GCA_000473305.1, s__Bact-08 sp000473305, 95.0, 77.13, 0.152; GCA_023227835.1, s__Bact-08 sp023227835, 95.0, 77.11, 0.142; GCA_002842465.1, s__Bact-08 sp002842465, 95.0, 76.89, 0.188; GCA_002425935.1, s__Bact-08 sp002425935, 95.0, 76.88, 0.12; GCA_002840895.1, s__Bact-08 sp002840895, 95.0, 76.66, 0.128; GCA_018433265.1, s__Bact-08 sp018433265, 95.0, 76.38, 0.038; GCA_003520315.1, s__Bact-08 sp003520315, 95.0, 76.37, 0.039; GCA_002428635.1, s__Bact-08 sp002428635, 95.0, 76.3, 0.099; GCA_023230265.1, s__Bact-08 sp023230265, 95.0, 76.25, 0.07; GCA_001603425.1, s__Bact-08 sp001603425, 95.0, 76.13, 0.063	72.57	11
GF12EGFS_2_bin.68	d__Bacteria;p__Bacteroidota;c__Bacteroidia;o__Cytophagales;f__;g__;s__	N/A	N/A	N/A	N/A	N/A	N/A	N/A	N/A	N/A	d__Bacteria;p__Bacteroidota;c__Bacteroidia;o__Cytophagales;f__;g__;s__	taxonomic novelty determined using RED	classification based on placement in class-level tree	N/A	57.8	11
GF12EGFS_2_bin.7	d__Bacteria;p__Pseudomonadota;c__Gammaproteobacteria;o__Burkholderiales;f__Rhodocyclaceae;g__Propionivibrio;s__	N/A	N/A	N/A	N/A	N/A	N/A	N/A	N/A	N/A	d__Bacteria;p__Pseudomonadota;c__Gammaproteobacteria;o__Burkholderiales;f__Rhodocyclaceae;g__Propionivibrio;s__	ANI	classification based on placement in class-level tree	GCA_017995515.1, s__Propionivibrio sp017995515, 95.0, 78.96, 0.392; GCA_907163075.1, s__Propionivibrio sp907163075, 95.0, 78.68, 0.389; GCA_017990155.1, s__Propionivibrio sp017990155, 95.0, 78.59, 0.276; GCA_018262095.1, s__Propionivibrio sp018262095, 95.0, 78.58, 0.46; GCA_020049495.1, s__Propionivibrio sp020049495, 95.0, 78.26, 0.31; GCA_903886975.1, s__Propionivibrio sp903886975, 95.0, 78.23, 0.301; GCA_003249625.1, s__Propionivibrio sp003249625, 95.0, 78.21, 0.216; GCF_900099695.1, s__Propionivibrio dicarboxylicus, 95.0, 78.2, 0.287; GCA_002304785.1, s__Propionivibrio sp002304785, 95.0, 77.97, 0.307; GCA_020047725.1, s__Propionivibrio sp020047725, 95.0, 77.96, 0.241; GCA_016790145.1, s__Propionivibrio sp016790145, 95.0, 77.84, 0.278; GCA_016709335.1, s__Propionivibrio dominans, 95.0, 77.81, 0.324; GCA_903917505.1, s__Propionivibrio sp903917505, 95.0, 77.78, 0.216; GCA_903910495.1, s__Propionivibrio sp903910495, 95.0, 77.77, 0.29; GCA_016705685.1, s__Propionivibrio sp016705685, 95.0, 77.7, 0.19; GCF_900089945.1, s__Propionivibrio aalborgensis, 95.0, 77.68, 0.213; GCF_009469695.1, s__Propionivibrio limicola, 95.0, 77.58, 0.244; GCA_903916205.1, s__Propionivibrio sp903916205, 95.0, 77.18, 0.06	57.97	11
GF12EGFS_2_bin.71	d__Bacteria;p__Fibrobacterota;c__Fibrobacteria;o__Fibrobacterales;f__Fibrobacteraceae;g__;s__	N/A	N/A	N/A	N/A	N/A	N/A	N/A	N/A	N/A	d__Bacteria;p__Fibrobacterota;c__Fibrobacteria;o__Fibrobacterales;f__Fibrobacteraceae;g__;s__	taxonomic novelty determined using RED	classification based on placement in class-level tree	N/A	84.69	11
GF12EGFS_2_bin.8	d__Bacteria;p__Pseudomonadota;c__Gammaproteobacteria;o__Pseudomonadales;f__Pseudomonadaceae;g__Stutzerimonas;s__Stutzerimonas stutzeri_T	GCF_024448695.1	95	d__Bacteria;p__Pseudomonadota;c__Gammaproteobacteria;o__Pseudomonadales;f__Pseudomonadaceae;g__Stutzerimonas;s__Stutzerimonas stutzeri_T	98.29	0.935	GCF_024448695.1	d__Bacteria;p__Pseudomonadota;c__Gammaproteobacteria;o__Pseudomonadales;f__Pseudomonadaceae;g__Stutzerimonas;s__Stutzerimonas stutzeri_T	98.29	0.935	d__Bacteria;p__Pseudomonadota;c__Gammaproteobacteria;o__Pseudomonadales;f__Pseudomonadaceae;g__Stutzerimonas;s__	taxonomic classification defined by topology and ANI	topological placement and ANI have congruent species assignments	GCF_013522825.1, s__Stutzerimonas stutzeri_AK, 95.0, 87.57, 0.901; GCA_002345575.1, s__Stutzerimonas stutzeri_S, 95.0, 84.47, 0.867; GCF_000756775.1, s__Stutzerimonas saudiphocaensis, 95.0, 83.79, 0.859; GCF_003696285.1, s__Stutzerimonas nitrititolerans, 95.0, 82.51, 0.794; GCF_019355055.1, s__Stutzerimonas sp004331835, 95.0, 81.1, 0.747; GCF_015070855.1, s__Stutzerimonas lopnurensis, 95.0, 81.05, 0.739; GCF_002890915.1, s__Stutzerimonas stutzeri_AF, 95.0, 81.03, 0.756; GCF_024448955.1, s__Stutzerimonas stutzeri_AQ, 95.0, 80.97, 0.745; GCA_000263395.1, s__Stutzerimonas stutzeri_C, 95.0, 80.94, 0.721; GCF_024448985.1, s__Stutzerimonas stutzeri_AP, 95.0, 80.81, 0.725; GCF_018138085.1, s__Stutzerimonas stutzeri_AI, 95.0, 80.73, 0.723; GCF_000219605.1, s__Stutzerimonas stutzeri, 95.0, 80.67, 0.713; GCF_000952685.1, s__Stutzerimonas stutzeri_E, 95.0, 80.64, 0.669; GCF_900114065.1, s__Stutzerimonas kunmingensis, 97.0216, 80.62, 0.723; GCF_019090095.1, s__Stutzerimonas stutzeri_AN, 95.0, 80.58, 0.711; GCF_024448335.1, s__Stutzerimonas frequens, 95.0, 80.57, 0.709; GCF_003935375.1, s__Stutzerimonas xanthomarina_A, 97.0216, 80.56, 0.703; GCF_002929225.1, s__Stutzerimonas stutzeri_U, 96.8882, 80.56, 0.715; GCF_000341615.1, s__Stutzerimonas stutzeri_G, 95.0, 80.55, 0.729; GCF_000495915.1, s__Stutzerimonas chloritidismutans, 96.8905, 80.54, 0.691; GCF_021432085.1, s__Stutzerimonas kunmingensis_A, 97.0141, 80.5, 0.733; GCF_014764705.1, s__Stutzerimonas sp002692525, 97.0034, 80.5, 0.727; GCF_024448505.1, s__Stutzerimonas degradans, 96.0484, 80.49, 0.723; GCF_000935215.1, s__Stutzerimonas stutzeri_AD, 96.8359, 80.46, 0.691; GCF_021432765.1, s__Stutzerimonas phenolilytica, 96.0484, 80.42, 0.723; GCF_000307775.2, s__Stutzerimonas stutzeri_B, 95.0, 80.41, 0.705; GCF_003696315.1, s__Stutzerimonas songnenensis, 95.0, 80.39, 0.729; GCA_007713455.1, s__Stutzerimonas sp007713455, 96.8905, 80.38, 0.729; GCF_021726475.1, s__Stutzerimonas oligotrophica, 95.0, 80.38, 0.695; GCF_024448935.1, s__Stutzerimonas stutzeri_AO, 95.0, 80.36, 0.598; GCF_000327065.1, s__Stutzerimonas stutzeri_AE, 95.0, 80.35, 0.699; GCF_000661915.1, s__Stutzerimonas stutzeri_A, 95.0, 80.3, 0.703; GCF_003325755.1, s__Stutzerimonas sp003325755, 95.0, 80.28, 0.707; GCA_002339675.1, s__Stutzerimonas stutzeri_O, 95.0, 80.28, 0.729; GCF_015291885.1, s__Stutzerimonas stutzeri_AC, 95.0, 80.25, 0.679; GCF_013620795.1, s__Stutzerimonas sp013620795, 95.0, 80.22, 0.705; GCA_019056435.1, s__Stutzerimonas stutzeri_AM, 95.0, 80.22, 0.665; GCF_024448715.1, s__Stutzerimonas stutzeri_AR, 95.0, 80.18, 0.703; GCF_009789555.1, s__Stutzerimonas stutzeri_R, 95.0, 80.18, 0.721; GCF_000590475.1, s__Stutzerimonas stutzeri_D, 95.0, 80.18, 0.661; GCF_002890795.1, s__Stutzerimonas stutzeri_AA, 95.0, 80.12, 0.65; GCF_000235745.1, s__Stutzerimonas stutzeri_H, 95.0, 80.11, 0.665; GCA_003488145.1, s__Stutzerimonas sp003488145, 96.6786, 80.09, 0.529; GCA_002387205.1, s__Stutzerimonas stutzeri_N, 95.0, 79.99, 0.665; GCA_003527165.1, s__Stutzerimonas sp003527165, 95.0, 79.99, 0.451; GCF_900129835.1, s__Stutzerimonas xanthomarina, 95.0, 79.98, 0.657; GCF_002909485.1, s__Stutzerimonas stutzeri_AH, 95.0, 79.93, 0.648; GCF_002890895.1, s__Stutzerimonas stutzeri_AB, 95.0, 79.92, 0.659; GCA_004010935.1, s__Stutzerimonas sp004010935, 95.0, 79.85, 0.665; GCF_024448895.1, s__Stutzerimonas stutzeri_Q, 95.0, 79.83, 0.655; GCF_000818015.1, s__Stutzerimonas balearica, 95.0, 79.81, 0.644; GCF_019880365.1, s__Stutzerimonas stutzeri_P, 95.0, 79.72, 0.606; GCA_022448005.1, s__Stutzerimonas sp022448005, 95.0, 79.68, 0.65; GCF_003696365.1, s__Stutzerimonas zhaodongensis, 95.0, 79.6, 0.61; GCF_005876855.1, s__Stutzerimonas nosocomialis, 95.0, 79.52, 0.632; GCF_000425625.1, s__Stutzerimonas azotifigens, 95.0, 79.49, 0.58; GCF_013522725.1, s__Stutzerimonas azotifigens_A, 95.0, 79.21, 0.568; GCA_900766265.1, s__Stutzerimonas sp900766265, 95.0, 79.16, 0.578; GCF_013395055.1, s__Stutzerimonas sp013395055, 95.0, 79.0, 0.473; GCF_004327335.1, s__Stutzerimonas kirkiae, 95.0, 78.95, 0.451; GCF_003640395.1, s__Stutzerimonas urumqiensis, 95.0, 78.87, 0.552	44.33	11
GF12EGFS_2_bin.83	d__Bacteria;p__Bacillota;c__Bacilli;o__Bacillales;f__Planococcaceae;g__Planococcus;s__Planococcus wigleyi	GCF_014836985.1	95	d__Bacteria;p__Bacillota;c__Bacilli;o__Bacillales;f__Planococcaceae;g__Planococcus;s__Planococcus wigleyi	97.69	0.955	GCF_014836985.1	d__Bacteria;p__Bacillota;c__Bacilli;o__Bacillales;f__Planococcaceae;g__Planococcus;s__Planococcus wigleyi	97.69	0.955	d__Bacteria;p__Bacillota;c__Bacilli;o__Bacillales;f__Planococcaceae;g__Planococcus;s__	taxonomic classification defined by topology and ANI	topological placement and ANI have congruent species assignments	GCF_020023385.1, s__Planococcus sp020023385, 95.0, 84.08, 0.886; GCF_018613575.1, s__Planococcus sp018613575, 95.0, 83.44, 0.818; GCF_007859295.1, s__Planococcus sp007859295, 95.0, 82.87, 0.773; GCF_016881065.1, s__Planococcus soli, 95.0, 82.64, 0.795; GCF_001687585.2, s__Planococcus halocryophilus, 95.0, 81.96, 0.5; GCF_022489025.1, s__Planococcus halocryophilus_A, 95.0, 81.84, 0.545; GCF_001687665.2, s__Planococcus donghaensis, 95.0, 81.8, 0.523; GCF_001687565.2, s__Planococcus antarcticus, 95.0, 81.59, 0.727; GCF_001465835.2, s__Planococcus kocurii, 95.0, 81.56, 0.591; GCF_000189395.1, s__Planococcus donghaensis_B, 95.0, 81.25, 0.523; GCF_000785555.1, s__Planococcus sp000785555, 95.0, 81.02, 0.523; GCF_001186155.3, s__Planococcus versutus, 95.0, 80.61, 0.455; GCF_007004625.1, s__Planococcus salinarum, 95.0, 80.0, 0.318; GCF_021513255.1, s__Planococcus sp021513255, 95.0, 79.96, 0.364; GCF_016820495.1, s__Planococcus sp016820495, 95.0, 79.87, 0.318; GCF_020071995.1, s__Planococcus chinensis, 95.0, 79.81, 0.477; GCF_003014655.1, s__Planococcus soli_A, 95.0, 79.63, 0.25; GCF_900099655.1, s__Planococcus glaciei, 95.0, 79.62, 0.545; GCA_003668635.1, s__Planococcus sp003668635, 95.0, 79.25, 0.409; GCF_022819085.1, s__Planococcus ruber, 95.0, 79.17, 0.386; GCF_000775575.1, s__Planococcus sp000775575, 95.0, 79.1, 0.25; GCF_002833405.1, s__Planococcus sp002833405, 95.0, 79.04, 0.295; GCF_004761975.1, s__Planococcus koreensis, 95.0, 78.93, 0.523; GCF_001465795.2, s__Planococcus rifietoensis, 95.0, 78.85, 0.341; GCF_003719725.1, s__Planococcus salinus, 95.0, 78.8, 0.364; GCF_003428875.1, s__Planococcus okeanokoites, 95.0, 78.68, 0.409; GCF_019042655.1, s__Planococcus sp019042655, 95.0, 78.67, 0.341; GCF_007859275.1, s__Planococcus sp007859275, 95.0, 78.65, 0.409; GCA_023715185.1, s__Planococcus sp023715185, 95.0, 78.64, 0.409; GCF_001687625.2, s__Planococcus maritimus, 95.0, 78.61, 0.318; GCF_003664125.1, s__Planococcus citreus, 95.0, 78.61, 0.341; GCF_003289955.1, s__Planococcus halotolerans, 95.0, 78.6, 0.5; GCF_007859395.1, s__Planococcus sp007859395, 95.0, 78.55, 0.318; GCF_018613655.1, s__Planococcus sp018613655, 95.0, 78.33, 0.318; GCF_003289925.1, s__Planococcus maitriensis, 95.0, 78.24, 0.386; GCF_001687605.2, s__Planococcus plakortidis, 95.0, 78.23, 0.295; GCF_018283455.1, s__Planococcus sp018283455, 95.0, 78.19, 0.386; GCF_001592825.1, s__Planococcus maritimus_C, 95.0, 77.94, 0.386; GCF_009707665.1, s__Planococcus sp009707665, 95.0, 77.92, 0.159	43.52	11
GF12EGFS_2_bin.84	d__Bacteria;p__Pseudomonadota;c__Gammaproteobacteria;o__Steroidobacterales;f__Steroidobacteraceae;g__Povalibacter;s__	N/A	N/A	N/A	N/A	N/A	GCA_023423935.1	d__Bacteria;p__Pseudomonadota;c__Gammaproteobacteria;o__Steroidobacterales;f__Steroidobacteraceae;g__Povalibacter;s__Povalibacter sp023423935	78.61	0.418	d__Bacteria;p__Pseudomonadota;c__Gammaproteobacteria;o__Steroidobacterales;f__Steroidobacteraceae;g__Povalibacter;s__	taxonomic classification defined by topology and ANI	classification based on placement in class-level tree	GCF_014202975.1, s__Povalibacter uvarum, 95.0, 78.58, 0.545	38.89	11
GF12EGFS_2_bin.86	d__Bacteria;p__Spirochaetota;c__Spirochaetia;o__Treponematales;f__Treponemataceae;g__Spiro-10;s__Spiro-10 sp016938205	GCF_021021555.1	95	d__Bacteria;p__Spirochaetota;c__Spirochaetia;o__Treponematales;f__Treponemataceae;g__Spiro-10;s__Spiro-10 sp016938205	98.95	0.919	GCF_021021555.1	d__Bacteria;p__Spirochaetota;c__Spirochaetia;o__Treponematales;f__Treponemataceae;g__Spiro-10;s__Spiro-10 sp016938205	98.95	0.919	d__Bacteria;p__Spirochaetota;c__Spirochaetia;o__Treponematales;f__Treponemataceae;g__Spiro-10;s__	taxonomic classification defined by topology and ANI	topological placement and ANI have congruent species assignments	GCA_023443865.1, s__Spiro-10 sp023443865, 95.0, 79.08, 0.162; GCA_001604405.1, s__Spiro-10 sp001604405, 95.0, 79.08, 0.189; GCA_023393015.1, s__Spiro-10 sp023393015, 95.0, 78.73, 0.162; GCA_001604385.1, s__Spiro-10 sp001604385, 95.0, 78.25, 0.108; GCA_004294945.1, s__Spiro-10 sp004294945, 95.0, 77.91, 0.081; GCA_023438065.1, s__Spiro-10 sp023438065, 95.0, 77.47, 0.189; GCA_003252395.1, s__Spiro-10 sp003252395, 95.0, 77.32, 0.243; GCA_003245785.1, s__Spiro-10 sp003245785, 95.0, 76.8, 0.108; GCA_003246765.1, s__Spiro-10 sp003246765, 95.0, 76.23, 0.135; GCA_016929605.1, s__Spiro-10 sp016929605, 95.0, 75.62, 0.054; GCA_003246335.1, s__Spiro-10 sp003246335, 95.0, 75.27, 0.162	32.67	11
GF12EGFS_2_bin.91	d__Bacteria;p__Acidobacteriota;c__Blastocatellia;o__Pyrinomonadales;f__Pyrinomonadaceae;g__OLB17;s__	N/A	N/A	N/A	N/A	N/A	GCA_023415725.1	d__Bacteria;p__Acidobacteriota;c__Blastocatellia;o__Pyrinomonadales;f__Pyrinomonadaceae;g__OLB17;s__OLB17 sp023415725	79.38	0.6	d__Bacteria;p__Acidobacteriota;c__Blastocatellia;o__Pyrinomonadales;f__Pyrinomonadaceae;g__OLB17;s__	taxonomic classification defined by topology and ANI	classification based on placement in class-level tree	GCA_001464665.1, s__OLB17 sp001464665, 95.0, 77.33, 0.109; GCA_018269005.1, s__OLB17 sp018269005, 95.0, 77.02, 0.073; GCA_003223025.1, s__OLB17 sp003223025, 95.0, 76.8, 0.091; GCA_001567505.1, s__OLB17 sp001567505, 95.0, 76.6, 0.091; GCA_016711345.1, s__OLB17 sp016711345, 95.0, 76.59, 0.073; GCA_019186825.1, s__OLB17 sp003577445, 95.0, 76.46, 0.036; GCA_013140875.1, s__OLB17 sp013140875, 95.0, 76.35, 0.073; GCA_013695495.1, s__OLB17 sp013695495, 95.0, 76.35, 0.073; GCA_023389035.1, s__OLB17 sp023389035, 95.0, 76.34, 0.073; GCA_019694355.1, s__OLB17 sp019694355, 95.0, 76.34, 0.055; GCA_016789265.1, s__OLB17 sp016789265, 95.0, 76.18, 0.218; GCA_021155145.1, s__OLB17 sp021155145, 95.0, 76.18, 0.182; GCA_019247455.1, s__OLB17 sp019247455, 95.0, 76.13, 0.073; GCA_016703965.1, s__OLB17 sp016703965, 95.0, 76.12, 0.091; GCA_016716435.1, s__OLB17 sp016716435, 95.0, 76.12, 0.145; GCA_002483395.1, s__OLB17 sp002483395, 95.0, 76.01, 0.109; GCA_019639235.1, s__OLB17 sp019639235, 95.0, 75.99, 0.145; GCA_002360555.1, s__OLB17 sp002360555, 95.0, 75.98, 0.055; GCA_902826795.1, s__OLB17 sp902826795, 95.0, 75.97, 0.091; GCA_902826385.1, s__OLB17 sp902826385, 95.0, 75.96, 0.091; GCA_018060305.1, s__OLB17 sp018060305, 95.0, 75.95, 0.055; GCA_023391155.1, s__OLB17 sp023391155, 95.0, 75.92, 0.036; GCA_016706275.1, s__OLB17 sp016706275, 95.0, 75.75, 0.073; GCA_019639195.1, s__OLB17 sp019639195, 95.0, 75.6, 0.036; GCA_016712045.1, s__OLB17 sp016712045, 95.0, 75.46, 0.091; GCA_015075585.1, s__OLB17 sp015075585, 95.0, 75.39, 0.055; GCA_019639115.1, s__OLB17 sp019639115, 95.0, 75.32, 0.055; GCA_023436495.1, s__OLB17 sp023436495, 95.0, 75.29, 0.127; GCA_019639135.1, s__OLB17 sp019639135, 95.0, 75.19, 0.109; GCA_016716365.1, s__OLB17 sp016716365, 95.0, 75.18, 0.127; GCA_019639155.1, s__OLB17 sp019639155, 95.0, 75.18, 0.055; GCA_001464455.1, s__OLB17 sp001464455, 95.0, 75.05, 0.073; GCA_016716305.1, s__OLB17 sp002333435, 95.0, 74.97, 0.091; GCA_020846885.1, s__OLB17 sp020846885, 95.0, 74.81, 0.018; GCA_017983495.1, s__OLB17 sp017983495, 95.0, 74.74, 0.036; GCA_016718135.1, s__OLB17 sp016718135, 95.0, 74.7, 0.018; GCA_021463165.1, s__OLB17 sp021463165, 95.0, 74.69, 0.036; GCA_016700075.1, s__OLB17 sp016700075, 95.0, 74.64, 0.055; GCA_016789145.1, s__OLB17 sp016789145, 95.0, 74.64, 0.018; GCA_016713675.1, s__OLB17 sp016713675, 95.0, 74.61, 0.036; GCA_020853255.1, s__OLB17 sp020853255, 95.0, 74.58, 0.091; GCA_019694345.1, s__OLB17 sp019694345, 95.0, 74.52, 0.018; GCA_019639175.1, s__OLB17 sp019639175, 95.0, 74.51, 0.091; GCA_013695195.1, s__OLB17 sp013695195, 95.0, 74.49, 0.073; GCA_016720705.1, s__OLB17 sp016720705, 95.0, 74.48, 0.036; GCA_019639215.1, s__OLB17 sp019639215, 95.0, 74.45, 0.018; GCA_003223975.1, s__OLB17 sp003223975, 95.0, 74.44, 0.036; GCA_016715795.1, s__OLB17 sp016715795, 95.0, 74.44, 0.036	33.29	11
GF12EGFS_2_bin.93	d__Bacteria;p__Spirochaetota;c__Spirochaetia;o__Treponematales;f__Treponemataceae;g__JAAZLA01;s__JAAZLA01 sp022704725	GCA_022704725.1	95	d__Bacteria;p__Spirochaetota;c__Spirochaetia;o__Treponematales;f__Treponemataceae;g__JAAZLA01;s__JAAZLA01 sp022704725	97.08	0.773	GCA_022704725.1	d__Bacteria;p__Spirochaetota;c__Spirochaetia;o__Treponematales;f__Treponemataceae;g__JAAZLA01;s__JAAZLA01 sp022704725	97.08	0.773	d__Bacteria;p__Spirochaetota;c__Spirochaetia;o__Treponematales;f__Treponemataceae;g__JAAZLA01;s__	taxonomic classification defined by topology and ANI	topological placement and ANI have congruent species assignments	GCA_023398165.1, s__JAAZLA01 sp023398165, 95.0, 79.78, 0.52; GCA_012799545.1, s__JAAZLA01 sp012799545, 95.0, 77.34, 0.093	83.59	11
GF12EGFS_2_bin.97	d__Bacteria;p__Bacteroidota;c__Bacteroidia;o__Bacteroidales;f__UBA1402;g__UBA8389;s__	N/A	N/A	N/A	N/A	N/A	N/A	N/A	N/A	N/A	d__Bacteria;p__Bacteroidota;c__Bacteroidia;o__Bacteroidales;f__UBA1402;g__UBA8389;s__	ANI	classification based on placement in class-level tree	GCA_012718945.1, s__UBA8389 sp012718945, 95.0, 77.32, 0.138; GCA_003506275.1, s__UBA8389 sp003506275, 95.0, 76.93, 0.116; GCA_021373135.1, s__UBA8389 sp021373135, 95.0, 76.19, 0.044; GCA_023230125.1, s__UBA8389 sp023230125, 95.0, 75.37, 0.016	52.43	11
GF12EGFS_2_bin.99	d__Bacteria;p__Bacteroidota;c__Bacteroidia;o__Flavobacteriales;f__Crocinitomicaceae;g__Taishania;s__	N/A	N/A	N/A	N/A	N/A	GCA_023957475.1	d__Bacteria;p__Bacteroidota;c__Bacteroidia;o__Flavobacteriales;f__Crocinitomicaceae;g__Taishania;s__Taishania sp023957475	77.7	0.346	d__Bacteria;p__Bacteroidota;c__Bacteroidia;o__Flavobacteriales;f__Crocinitomicaceae;g__Taishania;s__	taxonomic classification defined by topology and ANI	classification based on placement in class-level tree	GCF_014518315.1, s__Taishania pollutisoli, 95.0, 76.88, 0.089; GCA_002409405.1, s__Taishania sp002409405, 95.0, 76.41, 0.118	90.86	11
GF12EGPP_1_bin.11	d__Bacteria;p__Desulfobacterota;c__Desulfobulbia;o__Desulfobulbales;f__Desulfobulbaceae;g__Desulfobulbus;s__	N/A	N/A	N/A	N/A	N/A	GCA_017998195.1	d__Bacteria;p__Desulfobacterota;c__Desulfobulbia;o__Desulfobulbales;f__Desulfobulbaceae;g__Desulfobulbus;s__Desulfobulbus sp017998195	90.82	0.702	d__Bacteria;p__Desulfobacterota;c__Desulfobulbia;o__Desulfobulbales;f__Desulfobulbaceae;g__Desulfobulbus;s__	taxonomic classification defined by topology and ANI	classification based on placement in class-level tree	GCF_000621145.1, s__Desulfobulbus elongatus, 95.0, 80.94, 0.614; GCF_000186885.1, s__Desulfobulbus propionicus, 95.0, 80.51, 0.553; GCA_009782165.1, s__Desulfobulbus sp009782165, 95.0, 79.91, 0.458; GCA_009778955.1, s__Desulfobulbus sp009778955, 95.0, 78.95, 0.382; GCA_009778235.1, s__Desulfobulbus sp009778235, 95.0, 78.81, 0.353; GCA_903842475.1, s__Desulfobulbus sp903842475, 95.0, 78.46, 0.36; GCA_009780825.1, s__Desulfobulbus sp009780825, 95.0, 78.19, 0.358; GCA_019163135.1, s__Desulfobulbus sp019163135, 95.0, 77.74, 0.349; GCA_903896915.1, s__Desulfobulbus sp903896915, 95.0, 77.19, 0.168; GCF_016918545.1, s__Desulfobulbus alkaliphilus, 95.0, 77.16, 0.235; GCF_002952055.1, s__Desulfobulbus oralis, 95.0, 77.07, 0.212; GCA_012729435.1, s__Desulfobulbus sp012729435, 95.0, 76.91, 0.12; GCA_012744275.1, s__Desulfobulbus sp012744275, 95.0, 76.9, 0.132; GCF_016919065.1, s__Desulfobulbus rhabdoformis, 95.0, 76.89, 0.148; GCA_007121995.1, s__Desulfobulbus sp007121995, 95.0, 76.77, 0.14; GCF_016446285.1, s__Desulfobulbus oligotrophicus, 95.0, 76.77, 0.139; GCA_013201405.1, s__Desulfobulbus sp013201405, 95.0, 76.25, 0.15	63.56	11
GF12EGPP_1_bin.12	d__Bacteria;p__Bacteroidota;c__Bacteroidia;o__Bacteroidales;f__Paludibacteraceae;g__UPXZ01;s__	N/A	N/A	N/A	N/A	N/A	GCA_017860335.1	d__Bacteria;p__Bacteroidota;c__Bacteroidia;o__Bacteroidales;f__Paludibacteraceae;g__UPXZ01;s__UPXZ01 sp017860335	80.51	0.517	d__Bacteria;p__Bacteroidota;c__Bacteroidia;o__Bacteroidales;f__Paludibacteraceae;g__UPXZ01;s__	taxonomic classification defined by topology and ANI	classification based on placement in class-level tree	GCA_009929445.1, s__UPXZ01 sp009929445, 95.0, 79.5, 0.281; GCA_018055865.1, s__UPXZ01 sp018055865, 95.0, 78.96, 0.343; GCA_900498215.1, s__UPXZ01 sp900498215, 95.0, 77.01, 0.105; GCA_012837935.1, s__UPXZ01 sp012837935, 95.0, 76.48, 0.089; GCA_012518275.1, s__UPXZ01 sp012518275, 95.0, 76.39, 0.083; GCA_012523295.1, s__UPXZ01 sp012523295, 95.0, 76.2, 0.08	96.94	11
GF12EGPP_1_bin.13	d__Bacteria;p__Pseudomonadota;c__Alphaproteobacteria;o__Rickettsiales;f__Deianiraeaceae;g__;s__	N/A	N/A	N/A	N/A	N/A	N/A	N/A	N/A	N/A	d__Bacteria;p__Pseudomonadota;c__Alphaproteobacteria;o__Rickettsiales;f__Deianiraeaceae;g__;s__	taxonomic novelty determined using RED	classification based on placement in class-level tree	N/A	40.87	11
GF12EGPP_1_bin.18	d__Bacteria;p__Pseudomonadota;c__Gammaproteobacteria;o__Burkholderiales;f__Rhodocyclaceae;g__Azonexus;s__	N/A	N/A	N/A	N/A	N/A	GCA_002425245.1	d__Bacteria;p__Pseudomonadota;c__Gammaproteobacteria;o__Burkholderiales;f__Rhodocyclaceae;g__Azonexus;s__Azonexus sp002425245	91.94	0.748	d__Bacteria;p__Pseudomonadota;c__Gammaproteobacteria;o__Burkholderiales;f__Rhodocyclaceae;g__Azonexus;s__	taxonomic classification defined by topology and ANI	classification based on placement in class-level tree	GCF_000429605.1, s__Azonexus hydrophilus, 95.0, 86.97, 0.717; GCA_002470165.1, s__Azonexus sp002470165, 95.0, 86.54, 0.691; GCA_017848965.1, s__Azonexus aromaticus_B, 95.0, 86.09, 0.748; GCF_003634965.1, s__Azonexus fungiphilus, 95.0, 85.59, 0.702; GCF_001956855.1, s__Azonexus hydrophilus_A, 95.0, 84.18, 0.693; GCF_021401135.1, s__Azonexus sp021401135, 95.0, 82.9, 0.598; GCA_008933675.1, s__Azonexus sp008933675, 95.0, 82.38, 0.572; GCA_009469585.1, s__Azonexus sp009469585, 95.0, 81.96, 0.557; GCF_009469615.1, s__Azonexus sp009469615, 95.0, 81.95, 0.528; GCA_002842345.1, s__Azonexus sp002842345, 95.0, 81.81, 0.554; GCA_002840765.1, s__Azonexus sp002840765, 95.0, 81.65, 0.624; GCA_002345845.1, s__Azonexus sp002345845, 95.0, 81.63, 0.556; GCA_017983755.1, s__Azonexus sp017983755, 95.0, 81.54, 0.441; GCF_020510525.1, s__Azonexus australiensis_B, 95.0, 81.49, 0.548; GCA_020621865.1, s__Azonexus sp020621865, 95.0, 81.45, 0.424; GCA_002440665.1, s__Azonexus sp002440665, 95.0, 81.44, 0.475; GCA_017983615.1, s__Azonexus sp017983615, 95.0, 81.42, 0.459; GCF_020510425.1, s__Azonexus australiensis_A, 95.0, 81.39, 0.569; GCF_000519045.1, s__Azonexus agitatus, 95.0, 81.38, 0.522; GCF_001551835.1, s__Azonexus denitrificans, 95.0, 81.33, 0.541; GCA_903922075.1, s__Azonexus sp903922075, 95.0, 81.32, 0.43; GCA_016790885.1, s__Azonexus sp016790885, 95.0, 81.29, 0.488; GCA_013363835.1, s__Azonexus sp013363835, 95.0, 81.26, 0.456; GCF_009469765.1, s__Azonexus hortensis, 95.0, 81.25, 0.542; GCA_012026885.1, s__Azonexus sp012026885, 95.0, 81.15, 0.443; GCF_008711155.1, s__Azonexus sp008711155, 95.0, 81.11, 0.494; GCA_023150235.1, s__Azonexus sp023150235, 95.0, 81.09, 0.43; GCA_016791065.1, s__Azonexus sp016791065, 95.0, 80.9, 0.469; GCF_020510565.1, s__Azonexus limneticum_B, 95.0, 80.87, 0.517; GCF_020510685.1, s__Azonexus denitrificans_A, 95.0, 80.82, 0.524; GCA_018828385.1, s__Azonexus sp018828385, 95.0, 80.8, 0.542; GCA_004379165.1, s__Azonexus sp004379165, 95.0, 80.8, 0.472; GCA_018261905.1, s__Azonexus sp018261905, 95.0, 80.77, 0.525; GCA_018261895.1, s__Azonexus sp018261895, 95.0, 80.74, 0.487; GCA_017302355.1, s__Azonexus sp017302355, 95.0, 80.73, 0.352; GCA_002840785.1, s__Azonexus sp002840785, 95.0, 80.68, 0.511; GCA_013335535.1, s__Azonexus sp013335535, 95.0, 80.68, 0.491; GCA_016790845.1, s__Azonexus sp016790845, 95.0, 80.67, 0.408; GCF_020510625.1, s__Azonexus limneticum_A, 95.0, 80.65, 0.532; GCA_003583745.1, s__Azonexus sp003583745, 95.0, 80.61, 0.482; GCF_020510585.1, s__Azonexus sp018780195, 95.0, 80.6, 0.515; GCA_008080565.1, s__Azonexus sp008080565, 95.0, 80.57, 0.513; GCA_900549295.1, s__Azonexus sp900549295, 95.0, 80.49, 0.39; GCA_021782315.1, s__Azonexus sp021782315, 95.0, 80.46, 0.388; GCA_013693915.1, s__Azonexus sp013693915, 95.0, 80.44, 0.426; GCA_016705475.1, s__Azonexus sp016705475, 95.0, 80.37, 0.409; GCA_002842145.1, s__Azonexus sp002842145, 95.0, 80.35, 0.47; GCA_907163225.1, s__Azonexus sp907163225, 95.0, 80.21, 0.455; GCA_009779265.1, s__Azonexus sp009779265, 95.0, 80.17, 0.416; GCA_018262195.1, s__Azonexus sp018262195, 95.0, 80.16, 0.48; GCA_016790815.1, s__Azonexus sp016790815, 95.0, 80.11, 0.385; GCA_023150195.1, s__Azonexus sp023150195, 95.0, 80.09, 0.404; GCA_903930395.1, s__Azonexus sp903930395, 95.0, 80.08, 0.466; GCF_016864195.1, s__Azonexus sp016864195, 95.0, 80.05, 0.41; GCF_003441615.1, s__Azonexus sp003441615, 95.0, 80.01, 0.426; GCF_020510665.1, s__Azonexus denitrificans_B, 95.0, 79.99, 0.418; GCA_016617495.1, s__Azonexus sp016617495, 95.0, 79.95, 0.371; GCF_905120355.1, s__Azonexus sp012839675, 95.0, 79.94, 0.366; GCA_009782025.1, s__Azonexus sp009782025, 95.0, 79.88, 0.449; GCA_016714975.1, s__Azonexus sp016714975, 95.0, 79.79, 0.394; GCA_016722705.1, s__Azonexus phosphoritropha, 95.0, 79.78, 0.373; GCA_018262245.1, s__Azonexus sp018262245, 95.0, 79.74, 0.397; GCA_016709965.1, s__Azonexus sp016709965, 95.0, 79.3, 0.358; GCA_016721185.1, s__Azonexus phosphorivorans, 95.0, 78.95, 0.365; GCA_011391255.1, s__Azonexus sp011391255, 95.0, 78.84, 0.302; GCA_016709495.1, s__Azonexus sp016709495, 95.0, 78.62, 0.334; GCA_903951825.1, s__Azonexus sp903951825, 95.0, 78.23, 0.299	59.74	11
GF12EGPP_1_bin.21	d__Bacteria;p__Pseudomonadota;c__Gammaproteobacteria;o__Burkholderiales;f__Rhodocyclaceae;g__Thauera;s__	N/A	N/A	N/A	N/A	N/A	GCA_017997795.1	d__Bacteria;p__Pseudomonadota;c__Gammaproteobacteria;o__Burkholderiales;f__Rhodocyclaceae;g__Thauera;s__Thauera sp017997795	94.22	0.779	d__Bacteria;p__Pseudomonadota;c__Gammaproteobacteria;o__Burkholderiales;f__Rhodocyclaceae;g__Thauera;s__	taxonomic classification defined by topology and ANI	classification based on placement in class-level tree	GCA_003446655.1, s__Thauera sp003446655, 95.0, 87.56, 0.718; GCF_000310225.1, s__Thauera phenylacetica, 95.0, 86.38, 0.832; GCA_024235615.1, s__Thauera sp003963015, 95.0, 86.21, 0.84; GCA_002422685.1, s__Thauera sp002422685, 95.0, 85.98, 0.733; GCF_000310185.1, s__Thauera aminoaromatica, 95.0, 85.67, 0.84; GCA_023150215.1, s__Thauera sp023150215, 95.0, 84.06, 0.718; GCA_016790365.1, s__Thauera sp016790365, 95.0, 83.81, 0.641; GCF_001051995.2, s__Thauera humireducens, 95.0, 83.6, 0.74; GCF_000310145.2, s__Thauera sp000310145, 95.0, 83.56, 0.733; GCF_001591165.1, s__Thauera butanivorans, 95.0, 83.1, 0.634; GCF_003030465.1, s__Thauera aromatica, 95.0, 82.81, 0.679; GCF_001922305.1, s__Thauera chlorobenzoica, 95.0, 82.79, 0.687; GCF_002245655.1, s__Thauera propionica, 95.0, 82.77, 0.733; GCF_002354895.1, s__Thauera sp002354895, 95.0, 82.55, 0.588; GCA_018240785.1, s__Thauera sp018240785, 95.0, 82.55, 0.679; GCF_009469595.2, s__Thauera sp009469595, 95.0, 82.51, 0.664; GCA_024710965.1, s__Thauera sp024710965, 95.0, 82.48, 0.718; GCA_017302295.1, s__Thauera sp017302295, 95.0, 82.17, 0.618; GCF_001696715.1, s__Thauera phenolivorans, 95.0, 82.07, 0.649; GCA_004295105.1, s__Thauera sp004295105, 95.0, 82.05, 0.641; GCF_000310205.1, s__Thauera linaloolentis, 95.0, 81.86, 0.634; GCF_000443165.1, s__Thauera terpenica, 95.0, 81.8, 0.573; GCA_018240585.1, s__Thauera sp018240585, 95.0, 81.41, 0.603	32.91	11
GF12EGPP_1_bin.23	d__Bacteria;p__Pseudomonadota;c__Gammaproteobacteria;o__Burkholderiales;f__Burkholderiaceae_B;g__Acidovorax;s__Acidovorax temperans	GCF_006716905.1	95	d__Bacteria;p__Pseudomonadota;c__Gammaproteobacteria;o__Burkholderiales;f__Burkholderiaceae_B;g__Acidovorax;s__Acidovorax temperans	96.38	0.885	GCF_006716905.1	d__Bacteria;p__Pseudomonadota;c__Gammaproteobacteria;o__Burkholderiales;f__Burkholderiaceae_B;g__Acidovorax;s__Acidovorax temperans	96.38	0.885	d__Bacteria;p__Pseudomonadota;c__Gammaproteobacteria;o__Burkholderiales;f__Burkholderiaceae_B;g__Acidovorax;s__	taxonomic classification defined by topology and ANI	topological placement and ANI have congruent species assignments	GCA_002377855.1, s__Acidovorax delafieldii_A, 95.0, 85.41, 0.77; GCF_003669015.1, s__Acidovorax sp002754495, 95.0, 85.23, 0.798; GCF_003663825.1, s__Acidovorax sp003663825, 95.0, 84.81, 0.814; GCF_000302535.1, s__Acidovorax sp000302535, 95.0, 83.14, 0.705; GCF_003852545.1, s__Acidovorax sp003852545, 95.0, 82.84, 0.694; GCF_001714725.1, s__Acidovorax sp001714725, 95.0, 82.75, 0.683; GCF_003058055.1, s__Acidovorax sp003058055, 95.0, 82.71, 0.699; GCF_900107605.1, s__Acidovorax soli, 95.0, 82.63, 0.563; GCF_002245625.1, s__Acidovorax kalamii, 95.0, 82.61, 0.694; GCF_001633105.1, s__Acidovorax sp001633105, 95.0, 82.58, 0.721; GCF_023913775.1, s__Acidovorax facilis, 95.0, 82.57, 0.678; GCF_005405905.1, s__Acidovorax sp005405905, 95.0, 82.55, 0.71; GCF_007993815.1, s__Acidovorax delafieldii, 95.0, 82.45, 0.732; GCF_002797445.1, s__Acidovorax sp002797445, 95.0, 82.24, 0.667; GCF_000238595.1, s__Acidovorax sp000238595, 95.0, 82.17, 0.672; GCF_000204195.1, s__Acidovorax radicis, 95.0, 82.15, 0.699; GCF_019218755.1, s__Acidovorax sp019218755, 95.0, 82.14, 0.694; GCA_016783915.1, s__Acidovorax sp016783915, 95.0, 82.13, 0.721; GCF_001424425.1, s__Acidovorax sp001424425, 95.0, 82.11, 0.705; GCA_021287135.1, s__Acidovorax sp021287135, 95.0, 82.1, 0.672; GCF_001422735.1, s__Acidovorax sp001422735, 95.0, 82.06, 0.705; GCF_003060895.1, s__Acidovorax sp003060895, 95.0, 81.97, 0.672; GCF_002176815.1, s__Acidovorax sp002176815, 95.0, 81.94, 0.601; GCA_018780365.1, s__Acidovorax sp018780365, 95.0, 81.89, 0.634; GCF_002157145.1, s__Acidovorax carolinensis, 95.0, 81.82, 0.607; GCF_014207955.1, s__Acidovorax soli_A, 95.0, 81.81, 0.699; GCF_019219095.1, s__Acidovorax sp019219095, 95.0, 81.7, 0.683; GCA_001464865.1, s__Acidovorax sp001464865, 95.0, 81.7, 0.607; GCA_024711405.1, s__Acidovorax sp024711405, 95.0, 81.56, 0.514; GCF_000276605.1, s__Acidovorax sp000276605, 95.0, 81.56, 0.705; GCA_018828125.1, s__Acidovorax sp018828125, 95.0, 81.55, 0.656; GCF_020510705.1, s__Acidovorax radicis_A, 95.0, 81.5, 0.634; GCA_022763525.1, s__Acidovorax sp022763525, 95.0, 81.45, 0.645; GCF_001428665.1, s__Acidovorax sp001428665, 95.0, 81.33, 0.721; GCA_003268905.1, s__Acidovorax defluvii, 95.0, 81.27, 0.628; GCF_000175235.1, s__Acidovorax delafieldii_B, 95.0, 81.19, 0.574; GCA_011620245.1, s__Acidovorax sp011620245, 95.0, 80.7, 0.432; GCA_004210805.1, s__Acidovorax sp004210805, 95.0, 80.59, 0.612; GCA_002327945.1, s__Acidovorax delafieldii_C, 95.0, 80.18, 0.426; GCF_000193225.1, s__Acidovorax aporrectodeae, 95.0, 79.41, 0.388; GCF_000015565.1, s__Acidovorax eiseniae, 95.0, 78.89, 0.464	54.54	11
GF12EGPP_1_bin.27	d__Bacteria;p__Bacillota_B;c__TC1;o__TC1;f__TC1;g__WTXA01;s__	N/A	N/A	N/A	N/A	N/A	N/A	N/A	N/A	N/A	d__Bacteria;p__Bacillota_B;c__TC1;o__TC1;f__TC1;g__WTXA01;s__	ANI	classification based on placement in class-level tree	GCA_022615965.1, s__WTXA01 sp022615965, 95.0, 78.12, 0.086; GCA_024635925.1, s__WTXA01 sp024635925, 95.0, 78.1, 0.057; GCA_024635955.1, s__WTXA01 sp024635955, 95.0, 77.84, 0.039; GCA_009773805.1, s__WTXA01 sp009773805, 95.0, 77.61, 0.048	95.85	11
GF12EGPP_1_bin.33	d__Bacteria;p__Pseudomonadota;c__Alphaproteobacteria;o__Rhodobacterales;f__Rhodobacteraceae;g__Rhodobacter;s__	N/A	N/A	N/A	N/A	N/A	N/A	N/A	N/A	N/A	d__Bacteria;p__Pseudomonadota;c__Alphaproteobacteria;o__Rhodobacterales;f__Rhodobacteraceae;g__Rhodobacter;s__	taxonomic classification defined by topology and ANI	classification based on placement in class-level tree	GCF_000021865.1, s__Rhodobacter capsulatus_B, 95.0, 90.58, 0.859; GCF_003254295.1, s__Rhodobacter capsulatus, 95.0, 90.48, 0.847; GCF_005144475.1, s__Rhodobacter capsulatus_C, 95.0, 89.95, 0.869; GCF_003217355.1, s__Rhodobacter viridis, 95.0, 88.25, 0.829; GCF_900217815.1, s__Rhodobacter maris, 95.0, 81.38, 0.71; GCF_020023995.1, s__Rhodobacter sp020023995, 95.0, 79.93, 0.647; GCF_900156655.1, s__Rhodobacter aestuarii, 95.0, 79.66, 0.57	50.69	11
GF12EGPP_1_bin.35	d__Bacteria;p__Pseudomonadota;c__Gammaproteobacteria;o__Burkholderiales;f__Burkholderiaceae_B;g__Extensimonas;s__	N/A	N/A	N/A	N/A	N/A	N/A	N/A	N/A	N/A	d__Bacteria;p__Pseudomonadota;c__Gammaproteobacteria;o__Burkholderiales;f__Burkholderiaceae_B;g__Extensimonas;s__	taxonomic novelty determined using RED	classification based on placement in class-level tree	N/A	90.84	11
GF12EGPP_1_bin.36	d__Bacteria;p__Desulfobacterota;c__Desulfovibrionia;o__Desulfovibrionales;f__Desulfomicrobiaceae;g__Desulfomicrobium;s__	N/A	N/A	N/A	N/A	N/A	GCA_023393525.1	d__Bacteria;p__Desulfobacterota;c__Desulfovibrionia;o__Desulfovibrionales;f__Desulfomicrobiaceae;g__Desulfomicrobium;s__Desulfomicrobium sp023393525	89.9	0.865	d__Bacteria;p__Desulfobacterota;c__Desulfovibrionia;o__Desulfovibrionales;f__Desulfomicrobiaceae;g__Desulfomicrobium;s__	taxonomic classification defined by topology and ANI	classification based on placement in class-level tree	GCF_000023225.1, s__Desulfomicrobium baculatum, 95.0, 86.67, 0.907; GCF_024204645.1, s__Desulfomicrobium sp024204645, 95.0, 86.38, 0.902; GCF_014873765.1, s__Desulfomicrobium macestii, 95.0, 85.04, 0.88; GCA_018902545.1, s__Desulfomicrobium sp018902545, 95.0, 84.84, 0.859; GCF_900114115.1, s__Desulfomicrobium apsheronum, 95.0, 84.77, 0.863; GCA_002841885.1, s__Desulfomicrobium sp002841885, 95.0, 84.58, 0.861; GCA_002412965.1, s__Desulfomicrobium sp002412965, 95.0, 83.56, 0.849; GCF_000428825.1, s__Desulfomicrobium escambiense, 95.0, 83.07, 0.788; GCA_024709365.1, s__Desulfomicrobium sp024709365, 95.0, 83.0, 0.757; GCA_003542385.1, s__Desulfomicrobium sp003542385, 95.0, 82.37, 0.548; GCA_012729655.1, s__Desulfomicrobium sp012729655, 95.0, 79.65, 0.49; GCA_009930495.1, s__Desulfomicrobium sp009930495, 95.0, 79.56, 0.479; GCF_001553625.1, s__Desulfomicrobium orale, 95.0, 78.91, 0.386; GCA_012727715.1, s__Desulfomicrobium sp012727715, 95.0, 76.89, 0.058; GCA_012727515.1, s__Desulfomicrobium sp012727515, 95.0, 76.78, 0.1	66.63	11
GF12EGPP_1_bin.39	d__Bacteria;p__Bacteroidota;c__Bacteroidia;o__Flavobacteriales;f__Flavobacteriaceae;g__Flavobacterium;s__	N/A	N/A	N/A	N/A	N/A	N/A	N/A	N/A	N/A	d__Bacteria;p__Bacteroidota;c__Bacteroidia;o__Flavobacteriales;f__Flavobacteriaceae;g__Flavobacterium;s__	taxonomic classification defined by topology and ANI	classification based on placement in class-level tree	GCF_003259835.1, s__Flavobacterium aquaticum, 95.0, 89.33, 0.835; GCF_000686885.1, s__Flavobacterium sasangense, 95.0, 89.16, 0.833; GCA_020217025.1, s__Flavobacterium sp020217025, 95.0, 89.02, 0.723; GCA_023151265.1, s__Flavobacterium sp023151265, 95.0, 88.96, 0.722; GCF_015223105.1, s__Flavobacterium proteolyticum, 95.0, 88.8, 0.812; GCA_002422095.1, s__Flavobacterium sp002422095, 95.0, 88.66, 0.655; GCA_019105125.1, s__Flavobacterium sp019105125, 95.0, 88.3, 0.672; GCA_002421645.1, s__Flavobacterium sp002421645, 95.0, 87.89, 0.68; GCA_003963025.1, s__Flavobacterium sp003963025, 95.0, 87.73, 0.669; GCF_023634865.1, s__Flavobacterium sp023634865, 95.0, 87.31, 0.742; GCA_003497625.1, s__Flavobacterium sp003497625, 95.0, 86.99, 0.792; GCF_004363695.1, s__Flavobacterium cheniae, 95.0, 86.93, 0.816; GCA_002483315.1, s__Flavobacterium sp002483315, 95.0, 86.66, 0.781; GCF_009495755.1, s__Flavobacterium sp009495755, 95.0, 86.08, 0.768; GCF_021172145.1, s__Flavobacterium cyclinae, 95.0, 85.88, 0.787; GCF_900148835.1, s__Flavobacterium cucumis, 95.0, 85.66, 0.753; GCF_021172165.1, s__Flavobacterium channae, 95.0, 85.09, 0.795; GCA_004293165.1, s__Flavobacterium sp004293165, 95.0, 84.49, 0.723; GCF_011392075.1, s__Flavobacterium celericrescens, 95.0, 84.22, 0.668; GCA_000169355.1, s__Flavobacterium sp000169355, 95.0, 83.95, 0.723; GCA_018401995.1, s__Flavobacterium sp018401995, 95.0, 81.76, 0.462; GCF_003293845.1, s__Flavobacterium tibetense, 95.0, 81.5, 0.575; GCA_017983975.1, s__Flavobacterium sp017983975, 95.0, 81.43, 0.616; GCA_903889745.1, s__Flavobacterium sp903889745, 95.0, 81.17, 0.553; GCA_017984495.1, s__Flavobacterium sp017984495, 95.0, 80.03, 0.55; GCA_945890865.1, s__Flavobacterium psychrophilum_D, 95.0, 79.44, 0.487; GCF_009363055.1, s__Flavobacterium haoranii, 95.0, 79.18, 0.438; GCA_014763515.1, s__Flavobacterium sp014763515, 95.0, 78.87, 0.374; GCF_019702945.1, s__Flavobacterium sp019702945, 95.0, 78.71, 0.425; GCF_900110615.1, s__Flavobacterium urocaniciphilum, 95.0, 78.61, 0.381; GCF_011305415.1, s__Flavobacterium bernardetii, 95.0, 78.55, 0.401; GCF_900108955.1, s__Flavobacterium terrigena, 95.0, 78.37, 0.424; GCF_000455605.1, s__Flavobacterium indicum, 95.0, 78.25, 0.326; GCA_002862805.1, s__Flavobacterium sp002862805, 95.0, 78.18, 0.428; GCF_000422685.1, s__Flavobacterium gelidilacus, 95.0, 78.13, 0.397; GCA_018062725.1, s__Flavobacterium sp018062725, 95.0, 78.09, 0.264; GCA_021151785.1, s__Flavobacterium sp021151785, 95.0, 78.08, 0.258; GCA_001800945.1, s__Flavobacterium sp001800945, 95.0, 78.07, 0.321; GCA_003246205.1, s__Flavobacterium haoranii_A, 95.0, 78.01, 0.24; GCF_011392115.1, s__Flavobacterium difficile, 95.0, 77.96, 0.366; GCA_017985075.1, s__Flavobacterium sp017985075, 95.0, 77.95, 0.322; GCA_004293045.1, s__Flavobacterium sp004293045, 95.0, 77.9, 0.339; GCF_014486675.1, s__Flavobacterium macrobrachii, 95.0, 77.88, 0.336; GCF_012911605.1, s__Flavobacterium solisilvae, 95.0, 77.86, 0.336; GCF_004122165.1, s__Flavobacterium amnicola, 95.0, 77.84, 0.295; GCF_004362665.1, s__Flavobacterium dankookense, 95.0, 77.83, 0.311; GCA_002862755.1, s__Flavobacterium sp002862755, 95.0, 77.81, 0.362; GCA_945881885.1, s__Flavobacterium sp945881885, 95.0, 77.78, 0.32; GCF_023008245.1, s__Flavobacterium sediminilitoris, 95.0, 77.76, 0.381; GCF_021650975.1, s__Flavobacterium jumunjinense, 95.0, 77.74, 0.374; GCF_024054195.1, s__Flavobacterium sp002715085, 95.0, 77.65, 0.371; GCA_945897915.1, s__Flavobacterium sp945897915, 95.0, 77.64, 0.327; GCA_012032075.1, s__Flavobacterium sp012032075, 95.0, 77.61, 0.298; GCF_006491645.1, s__Flavobacterium profundi, 95.0, 77.59, 0.394; GCF_006491595.2, s__Flavobacterium jejuense, 95.0, 77.57, 0.394; GCF_902506265.1, s__Flavobacterium sp902506265, 95.0, 77.56, 0.38; GCF_014642275.1, s__Flavobacterium lutivivi, 95.0, 77.54, 0.258; GCF_004303025.1, s__Flavobacterium sp004303025, 95.0, 77.51, 0.345; GCF_900100625.1, s__Flavobacterium saliperosum, 95.0, 77.48, 0.236; GCF_000498475.1, s__Flavobacterium cauense, 95.0, 77.47, 0.267; GCA_017303755.1, s__Flavobacterium sp017303755, 95.0, 77.45, 0.312; GCF_003148385.1, s__Flavobacterium sediminis, 95.0, 77.44, 0.281; GCF_000498535.1, s__Flavobacterium limnosediminis, 95.0, 77.36, 0.225; GCA_016787805.1, s__Flavobacterium sp016787805, 95.0, 77.32, 0.271; GCA_018065745.1, s__Flavobacterium sp018065745, 95.0, 77.24, 0.094; GCF_022836875.1, s__Flavobacterium enshiense_A, 95.0, 77.23, 0.205; GCF_003268815.1, s__Flavobacterium lacus, 95.0, 77.21, 0.257; GCF_000430025.1, s__Flavobacterium suncheonense, 95.0, 77.2, 0.165; GCA_022709825.1, s__Flavobacterium sp022709825, 95.0, 77.19, 0.196; GCF_023195775.1, s__Flavobacterium sp023195775, 95.0, 77.19, 0.284; GCF_000425465.1, s__Flavobacterium filum, 95.0, 77.16, 0.281; GCF_013072765.1, s__Flavobacterium sp013072765, 95.0, 77.13, 0.239; GCA_002352205.1, s__Flavobacterium sp002352205, 95.0, 77.1, 0.274; GCF_024496085.1, s__Flavobacterium cerinum_A, 95.0, 77.07, 0.162; GCA_024709705.1, s__Flavobacterium sp024709705, 95.0, 77.06, 0.23; GCF_014638005.1, s__Flavobacterium orientale, 95.0, 77.06, 0.268; GCF_022012335.1, s__Flavobacterium sp022012335, 95.0, 77.04, 0.216; GCA_023446155.1, s__Flavobacterium sp023446155, 95.0, 77.0, 0.144; GCF_013389455.1, s__Flavobacterium inviolabile, 95.0, 77.0, 0.14; GCA_002428305.1, s__Flavobacterium sp002428305, 95.0, 76.98, 0.251; GCF_004122145.1, s__Flavobacterium piscinae, 95.0, 76.91, 0.263; GCA_017302935.1, s__Flavobacterium sp017302935, 95.0, 76.88, 0.227; GCA_023386255.1, s__Flavobacterium sp023386255, 95.0, 76.81, 0.047; GCF_004801375.1, s__Flavobacterium supellecticarium, 95.0, 76.81, 0.145; GCA_013822155.1, s__Flavobacterium sp013822155, 95.0, 76.81, 0.226; GCF_010119235.1, s__Flavobacterium phycosphaerae, 95.0, 76.8, 0.21; GCF_000498495.1, s__Flavobacterium enshiense, 95.0, 76.8, 0.206; GCA_021151665.1, s__Flavobacterium sp021151665, 95.0, 76.7, 0.031; GCF_009741375.1, s__Flavobacterium rakeshii, 95.0, 76.65, 0.085; GCF_004151245.1, s__Flavobacterium beibuense_A, 95.0, 76.64, 0.075; GCF_004745595.1, s__Flavobacterium humi, 95.0, 76.59, 0.117; GCF_000769915.1, s__Flavobacterium beibuense, 95.0, 76.56, 0.093; GCF_008000935.1, s__Flavobacterium alkalisoli, 95.0, 76.52, 0.092; GCF_024054175.1, s__Flavobacterium sp024054175, 95.0, 76.45, 0.088; GCF_003096035.1, s__Flavobacterium album, 95.0, 76.43, 0.052; GCA_023434025.1, s__Flavobacterium sp023434025, 95.0, 76.41, 0.151; GCA_024305175.1, s__Flavobacterium sp024305175, 95.0, 76.29, 0.047; GCF_009848495.1, s__Flavobacterium sp009848495, 95.0, 76.17, 0.054; GCF_019891545.1, s__Flavobacterium coralii, 95.0, 76.08, 0.045; GCF_024699965.1, s__Flavobacterium sp024699965, 95.0, 76.01, 0.04	77.38	11
GF12EGPP_1_bin.4	d__Bacteria;p__Bacteroidota;c__Bacteroidia;o__Bacteroidales;f__Paludibacteraceae;g__Paludibacter;s__	N/A	N/A	N/A	N/A	N/A	N/A	N/A	N/A	N/A	d__Bacteria;p__Bacteroidota;c__Bacteroidia;o__Bacteroidales;f__Paludibacteraceae;g__Paludibacter;s__	ANI	classification based on placement in class-level tree	GCA_018054805.1, s__Paludibacter sp018054805, 95.0, 78.62, 0.417; GCA_009929375.1, s__Paludibacter sp009929375, 95.0, 78.5, 0.271; GCA_016937795.1, s__Paludibacter sp016937795, 95.0, 78.37, 0.261; GCA_020726365.1, s__Paludibacter sp020726365, 95.0, 78.27, 0.288; GCA_002427615.1, s__Paludibacter sp002427615, 95.0, 78.15, 0.234; GCA_022709605.1, s__Paludibacter sp022709605, 95.0, 78.14, 0.19; GCA_021371875.1, s__Paludibacter sp021371875, 95.0, 78.1, 0.232; GCA_903912795.1, s__Paludibacter sp903912795, 95.0, 78.02, 0.187; GCA_945902955.1, s__Paludibacter sp945902955, 95.0, 78.0, 0.167; GCA_017989795.1, s__Paludibacter sp017989795, 95.0, 77.95, 0.189; GCA_020049335.1, s__Paludibacter sp020049335, 95.0, 77.91, 0.151; GCA_945870155.1, s__Paludibacter jiangxiensis_A, 95.0, 77.86, 0.197; GCA_003250325.1, s__Paludibacter sp003250325, 95.0, 77.73, 0.155; GCF_000183135.1, s__Paludibacter propionicigenes, 95.0, 77.55, 0.14; GCA_001873635.1, s__Paludibacter sp001873635, 95.0, 77.53, 0.146; GCA_019163375.1, s__Paludibacter sp019163375, 95.0, 77.52, 0.143; GCA_903901975.1, s__Paludibacter sp903901975, 95.0, 77.49, 0.126; GCA_903873355.1, s__Paludibacter sp903873355, 95.0, 77.49, 0.142; GCA_017860345.1, s__Paludibacter sp017860345, 95.0, 77.47, 0.176; GCA_903830915.1, s__Paludibacter sp903830915, 95.0, 77.45, 0.132; GCA_015654525.1, s__Paludibacter sp015654525, 95.0, 77.4, 0.111; GCA_903929065.1, s__Paludibacter sp903929065, 95.0, 77.39, 0.145; GCA_010365115.1, s__Paludibacter sp010365115, 95.0, 77.36, 0.147; GCA_017882285.1, s__Paludibacter sp017882285, 95.0, 77.31, 0.159; GCA_002427885.1, s__Paludibacter sp002427885, 95.0, 77.31, 0.104; GCA_013426815.1, s__Paludibacter sp013426815, 95.0, 77.14, 0.131; GCA_021779195.1, s__Paludibacter sp021779195, 95.0, 77.14, 0.123; GCA_022708505.1, s__Paludibacter sp022708505, 95.0, 77.09, 0.092; GCA_024710005.1, s__Paludibacter sp024710005, 95.0, 77.08, 0.084; GCA_903899865.1, s__Paludibacter sp903899865, 95.0, 76.91, 0.084; GCA_903911085.1, s__Paludibacter sp903911085, 95.0, 76.86, 0.137; GCA_023459355.1, s__Paludibacter sp023459355, 95.0, 76.55, 0.086; GCA_020049515.1, s__Paludibacter sp020049515, 95.0, 76.53, 0.114; GCA_903927945.1, s__Paludibacter sp903927945, 95.0, 76.53, 0.064; GCA_024709185.1, s__Paludibacter sp024709185, 95.0, 76.36, 0.061; GCA_001898935.1, s__Paludibacter sp001898935, 95.0, 76.3, 0.067; GCA_012519425.1, s__Paludibacter sp012519425, 95.0, 76.15, 0.047; GCA_002070265.1, s__Paludibacter sp002070265, 95.0, 75.94, 0.032	93.23	11
GF12EGPP_1_bin.42	d__Bacteria;p__Actinomycetota;c__Actinomycetia;o__Mycobacteriales;f__Mycobacteriaceae;g__Corynebacterium;s__Corynebacterium gallinarum	GCF_014837045.1	95	d__Bacteria;p__Actinomycetota;c__Actinomycetia;o__Mycobacteriales;f__Mycobacteriaceae;g__Corynebacterium;s__Corynebacterium gallinarum	98.78	0.986	GCF_014837045.1	d__Bacteria;p__Actinomycetota;c__Actinomycetia;o__Mycobacteriales;f__Mycobacteriaceae;g__Corynebacterium;s__Corynebacterium gallinarum	98.78	0.986	d__Bacteria;p__Actinomycetota;c__Actinomycetia;o__Mycobacteriales;f__Mycobacteriaceae;g__Corynebacterium;s__	taxonomic classification defined by topology and ANI	topological placement and ANI have congruent species assignments	GCF_000011305.1, s__Corynebacterium efficiens, 95.0, 93.04, 0.986; GCA_945649885.1, s__Corynebacterium sp945649885, 95.0, 81.63, 0.69; GCF_001457455.1, s__Corynebacterium diphtheriae, 95.0, 79.9, 0.127; GCF_000344785.1, s__Corynebacterium callunae, 95.0, 79.78, 0.296; GCF_900169525.1, s__Corynebacterium pacaense, 95.0, 79.73, 0.62; GCF_002155265.1, s__Corynebacterium pseudotuberculosis, 95.0, 79.69, 0.07; GCF_001277995.1, s__Corynebacterium deserti, 95.0, 79.61, 0.366; GCF_002355155.1, s__Corynebacterium suranareeae, 95.0, 79.56, 0.338; GCF_001020985.1, s__Corynebacterium mustelae, 95.0, 79.53, 0.07; GCF_900187135.1, s__Corynebacterium ulcerans, 95.0, 79.41, 0.099; GCF_000011325.1, s__Corynebacterium glutamicum, 95.0, 79.37, 0.394; GCF_004382825.2, s__Corynebacterium silvaticum, 95.0, 79.32, 0.099; GCF_020616335.1, s__Corynebacterium uberis, 95.0, 79.28, 0.197; GCF_000980835.1, s__Corynebacterium kutscheri, 95.0, 79.22, 0.056; GCF_000341345.1, s__Corynebacterium halotolerans, 95.0, 79.21, 0.408; GCF_014117265.1, s__Corynebacterium hindlerae, 95.0, 79.11, 0.155; GCF_000550805.1, s__Corynebacterium vitaeruminis, 95.0, 79.08, 0.324; GCF_001643015.1, s__Corynebacterium crudilactis, 95.0, 79.06, 0.324; GCF_001941445.1, s__Corynebacterium aquilae, 95.0, 79.06, 0.183; GCF_000805675.1, s__Corynebacterium minutissimum, 95.0, 78.89, 0.127; GCF_000590555.1, s__Corynebacterium argentoratense, 95.0, 78.88, 0.127; GCF_014522205.1, s__Corynebacterium poyangense, 95.0, 78.87, 0.07; GCF_000819445.1, s__Corynebacterium humireducens, 95.0, 78.87, 0.451; GCF_902702935.1, s__Corynebacterium rouxii, 95.0, 78.75, 0.141; GCF_900177745.1, s__Corynebacterium pollutisoli, 95.0, 78.72, 0.493; GCF_009734425.1, s__Corynebacterium occultum, 95.0, 78.66, 0.437; GCA_012838985.1, s__Corynebacterium sp012838985, 95.0, 78.63, 0.366; GCF_007672725.1, s__Corynebacterium aurimucosum_C, 95.0, 78.6, 0.169; GCF_008930665.1, s__Corynebacterium sp008930665, 95.0, 78.57, 0.183; GCF_002994655.1, s__Corynebacterium sp002994655, 95.0, 78.53, 0.183; GCF_021568315.1, s__Corynebacterium uropygiale, 95.0, 78.53, 0.211; GCF_003955685.1, s__Corynebacterium sp003955685, 95.0, 78.48, 0.521; GCF_009734405.1, s__Corynebacterium comes, 95.0, 78.44, 0.507; GCF_003716585.1, s__Corynebacterium alimapuense, 95.0, 78.44, 0.183; GCF_001836165.1, s__Corynebacterium sp001836165, 95.0, 78.33, 0.169; GCF_000372385.1, s__Corynebacterium ciconiae, 95.0, 78.32, 0.155; GCF_024580955.1, s__Corynebacterium sp024580955, 95.0, 78.32, 0.169; GCF_016127015.1, s__Corynebacterium aurimucosum_E, 95.0, 78.28, 0.183; GCF_000835165.1, s__Corynebacterium marinum, 95.0, 78.25, 0.563; GCF_016595275.2, s__Corynebacterium sp016595275, 95.0, 78.22, 0.254; GCF_024919295.1, s__Corynebacterium sp024919295, 95.0, 78.22, 0.507; GCF_022288805.1, s__Corynebacterium sp022288805, 95.0, 78.21, 0.155; GCF_008693105.1, s__Corynebacterium flavescens, 95.0, 78.16, 0.183; GCF_004795735.1, s__Corynebacterium endometrii, 95.0, 78.15, 0.183; GCF_000175635.1, s__Corynebacterium tuberculostearicum_C, 96.3332, 78.12, 0.197; GCF_000688415.1, s__Corynebacterium pseudodiphtheriticum, 95.0, 78.11, 0.085; GCF_016342275.1, s__Corynebacterium sp016342275, 95.0, 78.09, 0.197; GCF_016894265.1, s__Corynebacterium tuberculostearicum_D, 95.1108, 78.07, 0.211; GCF_024834075.1, s__Corynebacterium sp024834075, 95.0, 78.0, 0.099; GCF_000375365.1, s__Corynebacterium mastitidis, 95.0, 77.96, 0.366; GCF_001815935.1, s__Corynebacterium sp001815935, 95.0, 77.95, 0.254; GCF_000379425.1, s__Corynebacterium lubricantis, 95.0, 77.95, 0.211; GCF_022347205.1, s__Corynebacterium sp900539985, 95.0, 77.93, 0.225; GCF_001586215.1, s__Corynebacterium simulans, 95.0, 77.92, 0.183; GCF_003813985.1, s__Corynebacterium gerontici, 95.0, 77.91, 0.141; GCF_019209935.1, s__Corynebacterium sp019209935, 95.0, 77.89, 0.352; GCF_001412085.1, s__Corynebacterium lowii, 95.0, 77.85, 0.183; GCF_000988205.1, s__Corynebacterium minutissimum_A, 95.0, 77.84, 0.155; GCF_001812805.1, s__Corynebacterium sp001812805, 95.0, 77.84, 0.155; GCF_016342265.1, s__Corynebacterium sp016342265, 95.0, 77.8, 0.296; GCF_001412105.1, s__Corynebacterium oculi, 95.0, 77.77, 0.268; GCF_007904105.1, s__Corynebacterium sp007904105, 95.0, 77.75, 0.07; GCF_014267345.1, s__Corynebacterium sp014267345, 95.0, 77.75, 0.254; GCF_001021045.1, s__Corynebacterium testudinoris, 95.0, 77.72, 0.324; GCF_016889765.1, s__Corynebacterium minutissimum_B, 95.0, 77.66, 0.169; GCF_013410305.1, s__Corynebacterium durum, 95.0, 77.63, 0.169; GCF_009734385.1, s__Corynebacterium kalinowskii, 95.0, 77.61, 0.183; GCF_001941345.1, s__Corynebacterium stationis, 95.0, 77.6, 0.113; GCF_900092335.1, s__Corynebacterium phoceense, 95.0, 77.59, 0.239; GCF_000379705.1, s__Corynebacterium caspium, 95.0, 77.59, 0.056; GCF_000022905.1, s__Corynebacterium aurimucosum_F, 95.0, 77.58, 0.211; GCF_000767055.1, s__Corynebacterium doosanense, 95.0, 77.58, 0.268; GCF_900113445.1, s__Corynebacterium spheniscorum, 95.0, 77.57, 0.113; GCF_001941485.1, s__Corynebacterium frankenforstense, 95.0, 77.55, 0.366; GCA_943912665.1, s__Corynebacterium sp943912665, 95.0, 77.52, 0.211; GCF_007859215.1, s__Corynebacterium canis, 95.0, 77.47, 0.085; GCF_000833575.1, s__Corynebacterium singulare, 95.0, 77.38, 0.211; GCF_000375525.1, s__Corynebacterium propinquum, 95.0, 77.35, 0.099; GCF_014217255.1, s__Corynebacterium incognitum, 95.0, 77.35, 0.183; GCF_001021025.1, s__Corynebacterium epidermidicanis, 95.0, 77.31, 0.225; GCA_025144025.1, s__Corynebacterium sp025144025, 95.0, 77.29, 0.183; GCF_000373805.1, s__Corynebacterium pilosum, 95.0, 77.25, 0.155; GCF_003814005.1, s__Corynebacterium pseudopelargi, 95.0, 77.22, 0.239; GCF_000442645.1, s__Corynebacterium maris, 95.0, 77.15, 0.338; GCF_003065405.1, s__Corynebacterium yudongzhengii, 95.0, 77.12, 0.282; GCA_023432405.1, s__Corynebacterium sp023432405, 95.0, 77.11, 0.042; GCF_002967075.1, s__Corynebacterium sp002967075, 95.0, 77.09, 0.169; GCF_000428805.1, s__Corynebacterium freiburgense, 95.0, 77.07, 0.056; GCF_024138775.1, s__Corynebacterium aurimucosum, 95.0, 77.07, 0.197; GCF_000550785.1, s__Corynebacterium casei, 95.0, 77.04, 0.141; GCF_000732945.1, s__Corynebacterium atypicum, 95.0, 76.97, 0.141; GCF_001941425.1, s__Corynebacterium ammoniagenes, 95.0, 76.97, 0.141; GCF_013408445.1, s__Corynebacterium tuberculostearicum, 96.3332, 76.93, 0.197; GCF_014635485.1, s__Corynebacterium pelargi, 95.0, 76.92, 0.225; GCF_000159135.1, s__Corynebacterium striatum, 95.0, 76.88, 0.197; GCF_002563965.1, s__Corynebacterium renale, 95.0, 76.84, 0.155; GCA_019114925.1, s__Corynebacterium faecipullorum, 95.0, 76.55, 0.183; GCF_900187295.1, s__Corynebacterium cystitidis, 95.0, 76.45, 0.127; GCA_945631445.1, s__Corynebacterium sp945631445, 95.0, 76.32, 0.225	45.94	11
GF12EGPP_1_bin.43	d__Bacteria;p__Bacillota_C;c__Negativicutes;o__UBA1444;f__UBA1444;g__UBA1444;s__	N/A	N/A	N/A	N/A	N/A	GCA_018434355.1	d__Bacteria;p__Bacillota_C;c__Negativicutes;o__UBA1444;f__UBA1444;g__UBA1444;s__UBA1444 sp018434355	89.15	0.931	d__Bacteria;p__Bacillota_C;c__Negativicutes;o__UBA1444;f__UBA1444;g__UBA1444;s__	taxonomic classification defined by topology and ANI	classification based on placement in class-level tree	GCA_012798135.1, s__UBA1444 sp012798135, 95.0, 77.77, 0.281; GCA_002329525.1, s__UBA1444 sp002329525, 95.0, 77.53, 0.211	86.38	11
GF12EGPP_1_bin.44	d__Bacteria;p__Bacillota_A;c__Clostridia;o__Peptostreptococcales;f__Anaerovoracaceae;g__UBA5559;s__	N/A	N/A	N/A	N/A	N/A	GCA_002425705.1	d__Bacteria;p__Bacillota_A;c__Clostridia;o__Peptostreptococcales;f__Anaerovoracaceae;g__UBA5559;s__UBA5559 sp002425705	90.32	0.822	d__Bacteria;p__Bacillota_A;c__Clostridia;o__Peptostreptococcales;f__Anaerovoracaceae;g__UBA5559;s__	taxonomic classification defined by topology and ANI	classification based on placement in class-level tree	N/A	82.76	11
GF12EGPP_1_bin.46	d__Bacteria;p__Pseudomonadota;c__Gammaproteobacteria;o__Burkholderiales;f__Burkholderiaceae_B;g__Rhodoferax;s__Rhodoferax sp020594515	GCF_020594515.1	95	d__Bacteria;p__Pseudomonadota;c__Gammaproteobacteria;o__Burkholderiales;f__Burkholderiaceae_B;g__Rhodoferax;s__Rhodoferax sp020594515	95	0.886	GCF_020594515.1	d__Bacteria;p__Pseudomonadota;c__Gammaproteobacteria;o__Burkholderiales;f__Burkholderiaceae_B;g__Rhodoferax;s__Rhodoferax sp020594515	95	0.886	d__Bacteria;p__Pseudomonadota;c__Gammaproteobacteria;o__Burkholderiales;f__Burkholderiaceae_B;g__Rhodoferax;s__	taxonomic classification defined by topology and ANI	topological placement and ANI have congruent species assignments	GCA_002083775.1, s__Rhodoferax ferrireducens_A, 95.0, 84.34, 0.753; GCF_013416775.1, s__Rhodoferax sp013416775, 95.0, 83.28, 0.703; GCF_002017865.1, s__Rhodoferax fermentans, 95.0, 83.16, 0.685; GCF_018619435.1, s__Rhodoferax sp018619435, 95.0, 83.03, 0.696; GCA_903905735.1, s__Rhodoferax sp903905735, 95.0, 81.76, 0.678; GCF_001938565.1, s__Rhodoferax antarcticus, 95.0, 81.34, 0.637; GCA_023231075.1, s__Rhodoferax sp023231075, 95.0, 80.07, 0.365; GCA_011391545.1, s__Rhodoferax sp011391545, 95.0, 79.87, 0.397; GCA_002842265.1, s__Rhodoferax sp002842265, 95.0, 79.87, 0.393; GCA_014859475.1, s__Rhodoferax sp014859475, 95.0, 79.76, 0.386; GCA_023701345.1, s__Rhodoferax sp023701345, 95.0, 79.73, 0.422; GCA_002789915.1, s__Rhodoferax sp002789915, 95.0, 79.65, 0.402; GCA_011391645.1, s__Rhodoferax sp011391645, 95.0, 79.65, 0.413; GCA_001771065.1, s__Rhodoferax sp001771065, 95.0, 79.43, 0.413; GCA_023700745.1, s__Rhodoferax sp023700745, 95.0, 79.42, 0.447; GCA_021737975.1, s__Rhodoferax sp021737975, 95.0, 79.32, 0.354; GCA_002786915.1, s__Rhodoferax sp002786915, 95.0, 79.28, 0.45; GCA_008080595.1, s__Rhodoferax sp008080595, 95.0, 79.27, 0.482; GCA_016719055.1, s__Rhodoferax sp016719055, 95.0, 79.18, 0.486; GCA_001871515.1, s__Rhodoferax sp001871515, 95.0, 79.12, 0.379; GCA_020048295.1, s__Rhodoferax sp020048295, 95.0, 79.11, 0.377; GCA_903886165.1, s__Rhodoferax sp903886165, 95.0, 79.08, 0.297; GCF_019973615.1, s__Rhodoferax sp019973615, 95.0, 79.07, 0.427; GCF_000013605.1, s__Rhodoferax ferrireducens, 95.0, 78.99, 0.361; GCA_002784245.1, s__Rhodoferax sp002784245, 95.0, 78.99, 0.299; GCA_903873485.1, s__Rhodoferax sp903873485, 95.0, 78.95, 0.479; GCA_010365055.1, s__Rhodoferax sp010365055, 95.0, 78.93, 0.363; GCA_020048795.1, s__Rhodoferax sp020048795, 95.0, 78.82, 0.301; GCA_020048255.1, s__Rhodoferax sp020048255, 95.0, 78.64, 0.281; GCA_002422455.1, s__Rhodoferax sp002422455, 95.0, 78.63, 0.228; GCA_018061265.1, s__Rhodoferax sp018061265, 95.0, 78.63, 0.413; GCA_018063565.1, s__Rhodoferax sp018063565, 95.0, 78.62, 0.42; GCA_021731215.1, s__Rhodoferax sp021731215, 95.0, 78.6, 0.295; GCA_002413825.1, s__Rhodoferax sp002413825, 95.0, 78.58, 0.311; GCF_003347515.1, s__Rhodoferax sp003347515, 95.0, 78.56, 0.397; GCA_013791765.1, s__Rhodoferax sp013791765, 95.0, 78.48, 0.37; GCA_016708345.1, s__Rhodoferax sp016708345, 95.0, 78.39, 0.304; GCA_012927445.1, s__Rhodoferax sp012927445, 95.0, 78.38, 0.358; GCA_016718155.1, s__Rhodoferax sp016718155, 95.0, 78.3, 0.326; GCA_903960915.1, s__Rhodoferax sp903960915, 95.0, 78.21, 0.285; GCA_903856025.1, s__Rhodoferax sp903856025, 95.0, 78.11, 0.304; GCA_903828665.1, s__Rhodoferax sp903828665, 95.0, 78.1, 0.311; GCA_002381045.1, s__Rhodoferax sp002381045, 95.0, 78.04, 0.354; GCA_903914175.1, s__Rhodoferax sp903914175, 95.0, 77.99, 0.279; GCA_009922295.1, s__Rhodoferax sp009922295, 95.0, 77.99, 0.178; GCA_903938955.1, s__Rhodoferax sp903938955, 95.0, 77.99, 0.24; GCA_016718405.1, s__Rhodoferax sp016718405, 95.0, 77.94, 0.297; GCA_903876735.1, s__Rhodoferax sp903876735, 95.0, 77.9, 0.29; GCA_018780565.1, s__Rhodoferax sp018780565, 95.0, 77.9, 0.272; GCA_903948045.1, s__Rhodoferax sp903948045, 95.0, 77.85, 0.274; GCA_903839085.1, s__Rhodoferax sp903839085, 95.0, 77.83, 0.253; GCA_018882485.1, s__Rhodoferax sp018882485, 95.0, 77.82, 0.167; GCA_017880985.1, s__Rhodoferax sp017880985, 95.0, 77.7, 0.212; GCA_009693325.1, s__Rhodoferax sp009693325, 95.0, 77.69, 0.203; GCA_903823025.1, s__Rhodoferax sp903823025, 95.0, 77.63, 0.215; GCA_945885775.1, s__Rhodoferax sp945885775, 95.0, 77.62, 0.281; GCA_903896425.1, s__Rhodoferax sp903896425, 95.0, 77.59, 0.231; GCA_014190675.1, s__Rhodoferax sp014190675, 95.0, 77.58, 0.233; GCA_903920695.1, s__Rhodoferax sp903920695, 95.0, 77.51, 0.244; GCF_017948265.1, s__Rhodoferax sp017948265, 95.0, 77.5, 0.299; GCA_007280205.1, s__Rhodoferax sp007280205, 95.0, 77.49, 0.212; GCA_903840825.1, s__Rhodoferax sp903840825, 95.0, 77.44, 0.169; GCA_003133245.1, s__Rhodoferax sp003133245, 95.0, 77.39, 0.228; GCA_903875275.1, s__Rhodoferax sp903875275, 95.0, 77.36, 0.139; GCA_903897005.1, s__Rhodoferax sp903897005, 95.0, 77.31, 0.192; GCA_017997975.1, s__Rhodoferax sp017997975, 95.0, 77.27, 0.233; GCA_903930255.1, s__Rhodoferax sp903930255, 95.0, 77.26, 0.276; GCA_903894475.1, s__Rhodoferax sp903894475, 95.0, 77.16, 0.21; GCA_903906695.1, s__Rhodoferax sp903906695, 95.0, 77.07, 0.199; GCA_903925725.1, s__Rhodoferax sp903925725, 95.0, 77.05, 0.164; GCA_903927295.1, s__Rhodoferax sp903927295, 95.0, 77.04, 0.196; GCA_903927495.1, s__Rhodoferax sp903927495, 95.0, 76.94, 0.169; GCA_903929815.1, s__Rhodoferax sp903929815, 95.0, 76.91, 0.075; GCA_021812315.1, s__Rhodoferax sp021812315, 95.0, 76.89, 0.153; GCA_945861195.1, s__Rhodoferax sp945861195, 95.0, 76.86, 0.178; GCA_903822205.1, s__Rhodoferax sp903822205, 95.0, 76.61, 0.144; GCA_903920405.1, s__Rhodoferax sp903920405, 95.0, 76.54, 0.08	51.26	11
GF12EGPP_1_bin.51	d__Bacteria;p__Verrucomicrobiota;c__Verrucomicrobiae;o__Opitutales;f__UBA953;g__;s__	N/A	N/A	N/A	N/A	N/A	N/A	N/A	N/A	N/A	d__Bacteria;p__Verrucomicrobiota;c__Verrucomicrobiae;o__Opitutales;f__UBA953;g__;s__	taxonomic classification fully defined by topology	classification based on placement in class-level tree	N/A	88.58	11
GF12EGPP_1_bin.52	d__Bacteria;p__Bacteroidota;c__Bacteroidia;o__Flavobacteriales;f__Flavobacteriaceae;g__Flavobacterium;s__	N/A	N/A	N/A	N/A	N/A	N/A	N/A	N/A	N/A	d__Bacteria;p__Bacteroidota;c__Bacteroidia;o__Flavobacteriales;f__Flavobacteriaceae;g__Flavobacterium;s__	taxonomic classification defined by topology and ANI	classification based on placement in class-level tree	GCF_000686885.1, s__Flavobacterium sasangense, 95.0, 94.2, 0.833; GCF_015223105.1, s__Flavobacterium proteolyticum, 95.0, 93.36, 0.831; GCA_020217025.1, s__Flavobacterium sp020217025, 95.0, 92.45, 0.753; GCF_003259835.1, s__Flavobacterium aquaticum, 95.0, 89.54, 0.793; GCA_002422095.1, s__Flavobacterium sp002422095, 95.0, 89.21, 0.634; GCA_023151265.1, s__Flavobacterium sp023151265, 95.0, 89.2, 0.689; GCA_002421645.1, s__Flavobacterium sp002421645, 95.0, 88.84, 0.694; GCA_003963025.1, s__Flavobacterium sp003963025, 95.0, 88.6, 0.671; GCF_004363695.1, s__Flavobacterium cheniae, 95.0, 87.57, 0.772; GCA_003497625.1, s__Flavobacterium sp003497625, 95.0, 87.51, 0.728; GCA_002483315.1, s__Flavobacterium sp002483315, 95.0, 87.1, 0.734; GCA_019105125.1, s__Flavobacterium sp019105125, 95.0, 86.47, 0.623; GCF_009495755.1, s__Flavobacterium sp009495755, 95.0, 86.45, 0.72; GCF_023634865.1, s__Flavobacterium sp023634865, 95.0, 86.34, 0.672; GCF_021172145.1, s__Flavobacterium cyclinae, 95.0, 85.96, 0.752; GCF_021172165.1, s__Flavobacterium channae, 95.0, 85.45, 0.739; GCF_900148835.1, s__Flavobacterium cucumis, 95.0, 85.09, 0.691; GCA_004293165.1, s__Flavobacterium sp004293165, 95.0, 84.73, 0.684; GCF_011392075.1, s__Flavobacterium celericrescens, 95.0, 84.09, 0.676; GCA_000169355.1, s__Flavobacterium sp000169355, 95.0, 83.94, 0.695; GCA_018401995.1, s__Flavobacterium sp018401995, 95.0, 81.69, 0.454; GCF_003293845.1, s__Flavobacterium tibetense, 95.0, 81.61, 0.546; GCA_017983975.1, s__Flavobacterium sp017983975, 95.0, 81.29, 0.599; GCA_903889745.1, s__Flavobacterium sp903889745, 95.0, 81.09, 0.559; GCA_017984495.1, s__Flavobacterium sp017984495, 95.0, 79.76, 0.55; GCA_945890865.1, s__Flavobacterium psychrophilum_D, 95.0, 79.51, 0.482; GCF_009363055.1, s__Flavobacterium haoranii, 95.0, 79.31, 0.431; GCA_014763515.1, s__Flavobacterium sp014763515, 95.0, 78.99, 0.362; GCF_019702945.1, s__Flavobacterium sp019702945, 95.0, 78.55, 0.426; GCF_011305415.1, s__Flavobacterium bernardetii, 95.0, 78.48, 0.407; GCF_900110615.1, s__Flavobacterium urocaniciphilum, 95.0, 78.39, 0.391; GCF_900108955.1, s__Flavobacterium terrigena, 95.0, 78.38, 0.422; GCA_001800945.1, s__Flavobacterium sp001800945, 95.0, 78.36, 0.384; GCA_017985075.1, s__Flavobacterium sp017985075, 95.0, 78.1, 0.325; GCA_002862805.1, s__Flavobacterium sp002862805, 95.0, 78.1, 0.435; GCF_011392115.1, s__Flavobacterium difficile, 95.0, 78.01, 0.357; GCF_006491595.2, s__Flavobacterium jejuense, 95.0, 77.96, 0.407; GCF_004122165.1, s__Flavobacterium amnicola, 95.0, 77.95, 0.29; GCF_006491645.1, s__Flavobacterium profundi, 95.0, 77.94, 0.379; GCA_004293045.1, s__Flavobacterium sp004293045, 95.0, 77.94, 0.343; GCF_012911605.1, s__Flavobacterium solisilvae, 95.0, 77.93, 0.327; GCF_000455605.1, s__Flavobacterium indicum, 95.0, 77.86, 0.308; GCF_004362665.1, s__Flavobacterium dankookense, 95.0, 77.85, 0.295; GCA_945881885.1, s__Flavobacterium sp945881885, 95.0, 77.84, 0.323; GCA_002862755.1, s__Flavobacterium sp002862755, 95.0, 77.83, 0.355; GCF_014486675.1, s__Flavobacterium macrobrachii, 95.0, 77.82, 0.348; GCF_000422685.1, s__Flavobacterium gelidilacus, 95.0, 77.8, 0.395; GCA_018062725.1, s__Flavobacterium sp018062725, 95.0, 77.78, 0.262; GCF_000498475.1, s__Flavobacterium cauense, 95.0, 77.74, 0.244; GCA_945897915.1, s__Flavobacterium sp945897915, 95.0, 77.68, 0.308; GCF_023008245.1, s__Flavobacterium sediminilitoris, 95.0, 77.55, 0.387; GCF_024054195.1, s__Flavobacterium sp002715085, 95.0, 77.54, 0.384; GCF_021650975.1, s__Flavobacterium jumunjinense, 95.0, 77.52, 0.349; GCA_003246205.1, s__Flavobacterium haoranii_A, 95.0, 77.46, 0.248; GCF_902506265.1, s__Flavobacterium sp902506265, 95.0, 77.43, 0.364; GCA_021151785.1, s__Flavobacterium sp021151785, 95.0, 77.42, 0.265; GCA_016787805.1, s__Flavobacterium sp016787805, 95.0, 77.4, 0.269; GCA_017303755.1, s__Flavobacterium sp017303755, 95.0, 77.39, 0.304; GCA_012032075.1, s__Flavobacterium sp012032075, 95.0, 77.39, 0.303; GCF_023195775.1, s__Flavobacterium sp023195775, 95.0, 77.37, 0.28; GCF_014642275.1, s__Flavobacterium lutivivi, 95.0, 77.37, 0.256; GCF_004303025.1, s__Flavobacterium sp004303025, 95.0, 77.36, 0.357; GCA_002352205.1, s__Flavobacterium sp002352205, 95.0, 77.33, 0.285; GCF_022012335.1, s__Flavobacterium sp022012335, 95.0, 77.32, 0.203; GCF_000425465.1, s__Flavobacterium filum, 95.0, 77.3, 0.303; GCA_013822155.1, s__Flavobacterium sp013822155, 95.0, 77.24, 0.233; GCF_003148385.1, s__Flavobacterium sediminis, 95.0, 77.23, 0.262; GCF_900100625.1, s__Flavobacterium saliperosum, 95.0, 77.18, 0.213; GCF_004122145.1, s__Flavobacterium piscinae, 95.0, 77.18, 0.261; GCF_000498535.1, s__Flavobacterium limnosediminis, 95.0, 77.18, 0.212; GCF_000498495.1, s__Flavobacterium enshiense, 95.0, 77.14, 0.175; GCA_018065745.1, s__Flavobacterium sp018065745, 95.0, 77.13, 0.106; GCF_014638005.1, s__Flavobacterium orientale, 95.0, 77.12, 0.274; GCF_013072765.1, s__Flavobacterium sp013072765, 95.0, 77.11, 0.24; GCF_022836875.1, s__Flavobacterium enshiense_A, 95.0, 77.1, 0.199; GCA_017302935.1, s__Flavobacterium sp017302935, 95.0, 77.1, 0.245; GCA_024709705.1, s__Flavobacterium sp024709705, 95.0, 77.05, 0.208; GCA_002428305.1, s__Flavobacterium sp002428305, 95.0, 76.99, 0.24; GCF_010119235.1, s__Flavobacterium phycosphaerae, 95.0, 76.91, 0.209; GCF_000430025.1, s__Flavobacterium suncheonense, 95.0, 76.9, 0.162; GCF_024496085.1, s__Flavobacterium cerinum_A, 95.0, 76.89, 0.153; GCA_023446155.1, s__Flavobacterium sp023446155, 95.0, 76.82, 0.141; GCF_003268815.1, s__Flavobacterium lacus, 95.0, 76.82, 0.269; GCF_004801375.1, s__Flavobacterium supellecticarium, 95.0, 76.81, 0.146; GCF_013389455.1, s__Flavobacterium inviolabile, 95.0, 76.69, 0.145; GCA_021151665.1, s__Flavobacterium sp021151665, 95.0, 76.57, 0.033; GCA_022709825.1, s__Flavobacterium sp022709825, 95.0, 76.52, 0.231; GCF_024054175.1, s__Flavobacterium sp024054175, 95.0, 76.51, 0.064; GCF_000769915.1, s__Flavobacterium beibuense, 95.0, 76.5, 0.084; GCA_023434025.1, s__Flavobacterium sp023434025, 95.0, 76.41, 0.149; GCF_004151245.1, s__Flavobacterium beibuense_A, 95.0, 76.39, 0.08; GCA_023386255.1, s__Flavobacterium sp023386255, 95.0, 76.38, 0.037; GCF_008000935.1, s__Flavobacterium alkalisoli, 95.0, 76.26, 0.088; GCF_009741375.1, s__Flavobacterium rakeshii, 95.0, 76.24, 0.088; GCF_004745595.1, s__Flavobacterium humi, 95.0, 76.21, 0.102; GCF_003096035.1, s__Flavobacterium album, 95.0, 76.19, 0.046; GCF_009848495.1, s__Flavobacterium sp009848495, 95.0, 76.13, 0.058; GCF_019891545.1, s__Flavobacterium coralii, 95.0, 76.06, 0.039; GCF_024699965.1, s__Flavobacterium sp024699965, 95.0, 76.06, 0.05; GCA_024305175.1, s__Flavobacterium sp024305175, 95.0, 75.8, 0.05	65.1	11
GF12EGPP_1_bin.56	d__Bacteria;p__Pseudomonadota;c__Gammaproteobacteria;o__Burkholderiales;f__Burkholderiaceae_B;g__Macromonas;s__Macromonas bipunctata	GCF_002837135.1	95	d__Bacteria;p__Pseudomonadota;c__Gammaproteobacteria;o__Burkholderiales;f__Burkholderiaceae_B;g__Macromonas;s__Macromonas bipunctata	97.23	0.848	GCF_002837135.1	d__Bacteria;p__Pseudomonadota;c__Gammaproteobacteria;o__Burkholderiales;f__Burkholderiaceae_B;g__Macromonas;s__Macromonas bipunctata	97.23	0.848	d__Bacteria;p__Pseudomonadota;c__Gammaproteobacteria;o__Burkholderiales;f__Burkholderiaceae_B;g__;s__	taxonomic classification defined by topology and ANI	topological placement and ANI have congruent species assignments	N/A	97.14	11
GF12EGPP_1_bin.57	d__Bacteria;p__Bacteroidota;c__Bacteroidia;o__Bacteroidales;f__Prolixibacteraceae;g__UBA6024;s__	N/A	N/A	N/A	N/A	N/A	GCA_023393265.1	d__Bacteria;p__Bacteroidota;c__Bacteroidia;o__Bacteroidales;f__Prolixibacteraceae;g__UBA6024;s__UBA6024 sp023393265	78.35	0.214	d__Bacteria;p__Bacteroidota;c__Bacteroidia;o__Bacteroidales;f__Prolixibacteraceae;g__UBA6024;s__	taxonomic classification defined by topology and ANI	classification based on placement in class-level tree	GCA_021849365.1, s__UBA6024 sp021849365, 95.0, 78.97, 0.311; GCA_019459525.1, s__UBA6024 sp019459525, 95.0, 78.4, 0.396; GCA_023251455.1, s__UBA6024 sp023251455, 95.0, 78.21, 0.36; GCA_019163175.1, s__UBA6024 sp019163175, 95.0, 77.97, 0.384; GCA_003537645.1, s__UBA6024 sp003537645, 95.0, 77.96, 0.31; GCA_019459485.1, s__UBA6024 sp019459485, 95.0, 77.88, 0.312; GCA_023251435.1, s__UBA6024 sp023251435, 95.0, 77.85, 0.363; GCA_013824715.1, s__UBA6024 sp013824715, 95.0, 77.82, 0.296; GCA_016788685.1, s__UBA6024 sp016788685, 95.0, 77.81, 0.234; GCA_002429385.1, s__UBA6024 sp002429385, 95.0, 77.79, 0.18; GCA_003457135.1, s__UBA6024 sp003457135, 95.0, 77.59, 0.265; GCA_945897845.1, s__UBA6024 sp945897845, 95.0, 77.55, 0.226; GCA_903865775.1, s__UBA6024 sp903865775, 95.0, 77.4, 0.222; GCA_014380255.1, s__UBA6024 sp014380255, 95.0, 77.34, 0.115; GCA_903834475.1, s__UBA6024 sp903834475, 95.0, 76.94, 0.143; GCA_003450125.1, s__UBA6024 sp003450125, 95.0, 76.83, 0.141	84.31	11
GF12EGPP_1_bin.58	d__Bacteria;p__Patescibacteria;c__JAEDAM01;o__BD1-5;f__UBA2023;g__JANJWP01;s__	N/A	N/A	N/A	N/A	N/A	GCA_024709505.1	d__Bacteria;p__Patescibacteria;c__JAEDAM01;o__BD1-5;f__UBA2023;g__JANJWP01;s__JANJWP01 sp024709505	80.31	0.444	d__Bacteria;p__Patescibacteria;c__JAEDAM01;o__BD1-5;f__UBA2023;g__JANJWP01;s__	taxonomic classification defined by topology and ANI	classification based on placement in class-level tree	N/A	81.89	4
GF12EGPP_1_bin.62	d__Bacteria;p__Pseudomonadota;c__Gammaproteobacteria;o__Enterobacterales_A;f__Aeromonadaceae;g__JAGOXX01;s__JAGOXX01 sp018059485	GCA_018059485.1	95	d__Bacteria;p__Pseudomonadota;c__Gammaproteobacteria;o__Enterobacterales_A;f__Aeromonadaceae;g__JAGOXX01;s__JAGOXX01 sp018059485	96.53	0.6	GCA_018059485.1	d__Bacteria;p__Pseudomonadota;c__Gammaproteobacteria;o__Enterobacterales_A;f__Aeromonadaceae;g__JAGOXX01;s__JAGOXX01 sp018059485	96.53	0.6	d__Bacteria;p__Pseudomonadota;c__Gammaproteobacteria;o__Enterobacterales_A;f__Aeromonadaceae;g__;s__	taxonomic classification defined by topology and ANI	topological placement and ANI have congruent species assignments	N/A	50.78	11
GF12EGPP_1_bin.63	d__Bacteria;p__Pseudomonadota;c__Alphaproteobacteria;o__Rhodobacterales;f__Rhodobacteraceae;g__Rhodobacter;s__Rhodobacter capsulatus	GCF_003254295.1	95	d__Bacteria;p__Pseudomonadota;c__Alphaproteobacteria;o__Rhodobacterales;f__Rhodobacteraceae;g__Rhodobacter;s__Rhodobacter capsulatus	98.13	0.884	GCF_003254295.1	d__Bacteria;p__Pseudomonadota;c__Alphaproteobacteria;o__Rhodobacterales;f__Rhodobacteraceae;g__Rhodobacter;s__Rhodobacter capsulatus	98.13	0.884	d__Bacteria;p__Pseudomonadota;c__Alphaproteobacteria;o__Rhodobacterales;f__Rhodobacteraceae;g__Rhodobacter;s__	taxonomic classification defined by topology and ANI	topological placement and ANI have congruent species assignments	GCF_005144475.1, s__Rhodobacter capsulatus_C, 95.0, 94.34, 0.815; GCF_000021865.1, s__Rhodobacter capsulatus_B, 95.0, 93.55, 0.858; GCF_003217355.1, s__Rhodobacter viridis, 95.0, 89.29, 0.769; GCF_900217815.1, s__Rhodobacter maris, 95.0, 82.86, 0.668; GCF_020023995.1, s__Rhodobacter sp020023995, 95.0, 81.02, 0.574; GCF_900156655.1, s__Rhodobacter aestuarii, 95.0, 80.17, 0.538	79.5	11
GF12EGPP_1_bin.65	d__Bacteria;p__Bacteroidota;c__Bacteroidia;o__Bacteroidales;f__Bacteroidaceae;g__Bacteroides_I;s__Bacteroides_I graminisolvens	GCF_000428125.1	95	d__Bacteria;p__Bacteroidota;c__Bacteroidia;o__Bacteroidales;f__Bacteroidaceae;g__Bacteroides_I;s__Bacteroides_I graminisolvens	98.18	0.892	GCF_000428125.1	d__Bacteria;p__Bacteroidota;c__Bacteroidia;o__Bacteroidales;f__Bacteroidaceae;g__Bacteroides_I;s__Bacteroides_I graminisolvens	98.18	0.892	d__Bacteria;p__Bacteroidota;c__Bacteroidia;o__Bacteroidales;f__Bacteroidaceae;g__Bacteroides_I;s__	taxonomic classification defined by topology and ANI	topological placement and ANI have congruent species assignments	GCF_900104585.1, s__Bacteroides_I ihuae, 95.0, 78.34, 0.261; GCA_002307035.1, s__Bacteroides_I sp002307035, 95.0, 78.3, 0.235	94.78	11
GF12EGPP_1_bin.71	d__Bacteria;p__Bacillota_A;c__Clostridia;o__Saccharofermentanales;f__UBA5734;g__UBA5734;s__	N/A	N/A	N/A	N/A	N/A	N/A	N/A	N/A	N/A	d__Bacteria;p__Bacillota_A;c__Clostridia;o__Saccharofermentanales;f__UBA5734;g__UBA5734;s__	taxonomic classification defined by topology and ANI	classification based on placement in class-level tree	GCA_002419145.1, s__UBA5734 sp002419145, 95.0, 86.77, 0.777; GCA_002419365.1, s__UBA5734 sp002419365, 95.0, 85.54, 0.752; GCA_009928985.1, s__UBA5734 sp009928985, 95.0, 84.29, 0.702	95.49	11
GF12EGPP_1_bin.72	d__Bacteria;p__Patescibacteria;c__JAEDAM01;o__Absconditabacterales;f__Absconditicoccaceae;g__JAGOPC01;s__	N/A	N/A	N/A	N/A	N/A	GCA_017992195.1	d__Bacteria;p__Patescibacteria;c__JAEDAM01;o__Absconditabacterales;f__Absconditicoccaceae;g__JAGOPC01;s__JAGOPC01 sp017992195	75.85	0.022	d__Bacteria;p__Patescibacteria;c__JAEDAM01;o__Absconditabacterales;f__Absconditicoccaceae;g__JAGOPC01;s__	taxonomic classification defined by topology and ANI	classification based on placement in class-level tree	N/A	46.75	4
GF12EGPP_1_bin.78	d__Bacteria;p__Campylobacterota;c__Campylobacteria;o__Campylobacterales;f__Arcobacteraceae;g__Aliarcobacter;s__Aliarcobacter ellisii	GCF_003544915.1	95	d__Bacteria;p__Campylobacterota;c__Campylobacteria;o__Campylobacterales;f__Arcobacteraceae;g__Aliarcobacter;s__Aliarcobacter ellisii	98.38	0.906	GCF_003544915.1	d__Bacteria;p__Campylobacterota;c__Campylobacteria;o__Campylobacterales;f__Arcobacteraceae;g__Aliarcobacter;s__Aliarcobacter ellisii	98.38	0.906	d__Bacteria;p__Campylobacterota;c__Campylobacteria;o__Campylobacterales;f__Arcobacteraceae;g__Aliarcobacter;s__	taxonomic classification defined by topology and ANI	topological placement and ANI have congruent species assignments	GCF_013201725.1, s__Aliarcobacter defluvii, 95.0, 88.38, 0.812; GCF_013201935.1, s__Aliarcobacter cloacae, 95.0, 86.13, 0.755; GCF_013177635.1, s__Aliarcobacter aquimarinus, 95.0, 86.06, 0.72; GCF_003544815.1, s__Aliarcobacter suis, 95.0, 84.59, 0.722; GCF_003063295.1, s__Aliarcobacter lacus, 95.0, 84.4, 0.646; GCF_900187115.1, s__Aliarcobacter butzleri, 95.0, 84.34, 0.645; GCF_013201665.1, s__Aliarcobacter venerupis, 95.0, 83.96, 0.756; GCA_019752775.1, s__Aliarcobacter sp019752775, 95.0, 83.89, 0.736; GCF_003063245.1, s__Aliarcobacter caeni, 95.0, 83.83, 0.682; GCA_018816105.1, s__Aliarcobacter sp018816105, 95.0, 83.43, 0.647; GCF_013177675.1, s__Aliarcobacter acticola, 95.0, 83.28, 0.71; GCA_017995775.1, s__Aliarcobacter sp017995775, 95.0, 82.97, 0.646; GCF_013372265.1, s__Aliarcobacter cibarius, 95.0, 81.02, 0.569; GCA_017996075.1, s__Aliarcobacter sp017996075, 95.0, 81.02, 0.631; GCF_002993025.1, s__Aliarcobacter cryaerophilus_B, 95.0, 80.8, 0.568; GCF_003316695.1, s__Aliarcobacter vitoriensis, 95.0, 80.79, 0.529; GCF_013201705.1, s__Aliarcobacter faecis, 95.0, 80.69, 0.535; GCF_013201625.1, s__Aliarcobacter lanthieri, 95.0, 80.66, 0.536; GCF_016106035.1, s__Aliarcobacter vandammei, 95.0, 80.62, 0.561; GCF_014352935.1, s__Aliarcobacter cryaerophilus_A, 95.0, 80.57, 0.578; GCF_003660105.1, s__Aliarcobacter cryaerophilus, 95.0, 80.47, 0.546; GCF_003544835.1, s__Aliarcobacter skirrowii, 95.0, 80.42, 0.566; GCF_004214815.1, s__Aliarcobacter thereius, 95.0, 80.22, 0.536; GCF_004299785.2, s__Aliarcobacter porcinus, 95.0, 80.11, 0.521; GCF_003355515.1, s__Aliarcobacter trophiarum, 95.0, 79.62, 0.547	90.86	11
GF12EGPP_1_bin.79	d__Bacteria;p__Bacillota_A;c__Clostridia;o__Lachnospirales;f__Lachnospiraceae;g__CAG-303;s__	N/A	N/A	N/A	N/A	N/A	N/A	N/A	N/A	N/A	d__Bacteria;p__Bacillota_A;c__Clostridia;o__Lachnospirales;f__Lachnospiraceae;g__CAG-303;s__	ANI	classification based on placement in class-level tree	GCA_900539455.1, s__CAG-303 sp900539455, 95.0, 78.13, 0.192; GCA_017412055.1, s__CAG-303 sp017412055, 95.0, 77.99, 0.149; GCA_012520815.1, s__CAG-303 sp012520815, 95.0, 77.92, 0.162; GCA_017935565.1, s__CAG-303 sp017935565, 95.0, 77.9, 0.139; GCA_944381595.1, s__CAG-303 sp944381595, 95.0, 77.78, 0.075; GCA_944384155.1, s__CAG-303 sp944384155, 95.0, 77.64, 0.169; GCA_015057425.1, s__CAG-303 sp015057425, 95.0, 77.6, 0.139; GCA_910584685.1, s__CAG-303 sp910584685, 95.0, 77.55, 0.115; GCA_017381055.1, s__CAG-303 sp017381055, 95.0, 77.26, 0.091; GCA_017408025.1, s__CAG-303 sp017408025, 95.0, 77.12, 0.091; GCA_000437755.1, s__CAG-303 sp000437755, 95.0, 77.08, 0.101; GCA_017440045.1, s__CAG-303 sp017440045, 95.0, 76.71, 0.101; GCA_905236025.1, s__CAG-303 sp905236025, 95.0, 76.64, 0.082; GCA_910577835.1, s__CAG-303 sp910577835, 95.0, 76.64, 0.085; GCA_910585215.1, s__CAG-303 sp910585215, 95.0, 76.57, 0.101; GCA_902797675.1, s__CAG-303 sp902797675, 95.0, 76.34, 0.032	82.07	11
GF12EGPP_1_bin.81	d__Bacteria;p__Bacillota_A;c__Clostridia;o__Acetivibrionales_A;f__DSM-8532;g__JAEWSN01;s__	N/A	N/A	N/A	N/A	N/A	GCA_023459915.1	d__Bacteria;p__Bacillota_A;c__Clostridia;o__Acetivibrionales_A;f__DSM-8532;g__JAEWSN01;s__JAEWSN01 sp023459915	79.72	0.418	d__Bacteria;p__Bacillota_A;c__Clostridia;o__Acetivibrionales_A;f__DSM-8532;g__JAEWSN01;s__	taxonomic classification defined by topology and ANI	classification based on placement in class-level tree	GCA_023440865.1, s__JAEWSN01 sp023440865, 95.0, 78.62, 0.253; GCA_020047785.1, s__JAEWSN01 sp020047785, 95.0, 78.02, 0.165	45.22	11
GF12EGPP_1_bin.82	d__Bacteria;p__Pseudomonadota;c__Gammaproteobacteria;o__Pseudomonadales;f__Moraxellaceae;g__Acinetobacter;s__Acinetobacter towneri	GCF_000368785.1	95	d__Bacteria;p__Pseudomonadota;c__Gammaproteobacteria;o__Pseudomonadales;f__Moraxellaceae;g__Acinetobacter;s__Acinetobacter towneri	97.46	0.938	N/A	N/A	N/A	N/A	d__Bacteria;p__Pseudomonadota;c__Gammaproteobacteria;o__Pseudomonadales;f__Moraxellaceae;g__Acinetobacter;s__	ANI	topological placement and ANI have incongruent species assignments	GCF_000368785.1, s__Acinetobacter towneri, 95.0, 97.46, 0.938; GCF_001758345.1, s__Acinetobacter towneri_A, 95.0, 94.37, 0.875; GCA_002296655.1, s__Acinetobacter sp002296655, 95.0, 93.49, 0.812; GCF_012371325.1, s__Acinetobacter sp012371325, 95.0, 92.51, 0.938; GCF_009372215.1, s__Acinetobacter portensis, 95.0, 84.56, 0.469; GCF_000368565.1, s__Acinetobacter gerneri, 95.0, 84.11, 0.5; GCF_003664645.1, s__Acinetobacter chengduensis, 95.0, 84.06, 0.75; GCF_003611465.1, s__Acinetobacter tianfuensis, 95.0, 83.97, 0.594; GCF_024129435.1, s__Acinetobacter lwoffii_F, 96.1439, 83.97, 0.719; GCF_002165375.2, s__Acinetobacter chinensis, 95.0, 83.88, 0.531; GCF_024129355.1, s__Acinetobacter lwoffii_I, 96.2351, 83.82, 0.719; GCA_002321025.1, s__Acinetobacter lwoffii_J, 96.276, 83.72, 0.719; GCF_002803605.1, s__Acinetobacter pseudolwoffii, 95.0, 83.64, 0.688; GCF_000488255.1, s__Acinetobacter indicus, 95.0, 83.55, 0.812; GCF_023158935.1, s__Acinetobacter sp009707625, 95.0, 83.51, 0.562; GCF_015602705.1, s__Acinetobacter lwoffii_E, 96.1948, 83.37, 0.688; GCF_022967985.1, s__Acinetobacter sp002367455, 96.3095, 83.35, 0.656; GCF_002165305.2, s__Acinetobacter sp002165305, 95.0, 83.32, 0.75; GCF_001704615.3, s__Acinetobacter defluvii, 95.0, 83.1, 0.625; GCF_000487975.1, s__Acinetobacter lwoffii, 96.2485, 83.09, 0.75; GCF_003024525.3, s__Acinetobacter cumulans, 95.0, 83.06, 0.812; GCF_023824315.1, s__Acinetobacter sp003105055, 95.0, 83.06, 0.656; GCF_019038395.1, s__Acinetobacter sp019038395, 95.0, 83.03, 0.594; GCF_000369625.1, s__Acinetobacter variabilis, 95.0, 83.01, 0.719; GCF_016508585.1, s__Acinetobacter baumannii_B, 95.0, 82.97, 0.5; GCF_004331255.1, s__Acinetobacter sp004331255, 95.0, 82.97, 0.594; GCF_001696605.3, s__Acinetobacter wuhouensis, 95.0, 82.96, 0.656; GCA_002455755.1, s__Acinetobacter sp002455755, 95.0, 82.94, 0.688; GCF_006757745.1, s__Acinetobacter radioresistens, 95.0, 82.93, 0.469; GCF_011058205.1, s__Acinetobacter fasciculus, 96.2485, 82.93, 0.75; GCF_902753875.1, s__Acinetobacter bouvetii_A, 95.0, 82.92, 0.656; GCF_000368865.1, s__Acinetobacter bouvetii, 95.0, 82.87, 0.562; GCF_022601715.1, s__Acinetobacter sp022601715, 95.0, 82.86, 0.625; GCA_900766635.1, s__Acinetobacter sp900766635, 95.0, 82.82, 0.469; GCF_013004375.1, s__Acinetobacter terrae, 95.0, 82.82, 0.719; GCF_014769185.1, s__Acinetobacter lwoffii_D, 96.3095, 82.81, 0.719; GCF_014837015.1, s__Acinetobacter pecorum, 95.0, 82.81, 0.688; GCF_001678755.1, s__Acinetobacter gandensis, 95.0, 82.73, 0.688; GCF_902809855.1, s__Acinetobacter sp902809855, 95.0, 82.72, 0.625; GCF_015218165.1, s__Acinetobacter piscicola_A, 95.0, 82.7, 0.75; GCA_013530545.1, s__Acinetobacter lwoffii_G, 96.2386, 82.69, 0.688; GCF_009557235.1, s__Acinetobacter wanghuae, 95.0, 82.68, 0.625; GCF_003024515.2, s__Acinetobacter sichuanensis, 95.0, 82.67, 0.688; GCF_000368145.1, s__Acinetobacter guillouiae, 95.0, 82.67, 0.5; GCF_013343215.1, s__Acinetobacter lwoffii_C, 95.0, 82.66, 0.719; GCF_002135235.1, s__Acinetobacter silvestris, 95.0, 82.61, 0.5; GCF_024129735.1, s__Acinetobacter lwoffii_H, 96.1905, 82.59, 0.719; GCF_000214135.1, s__Acinetobacter sp000214135, 95.0, 82.59, 0.625; GCF_002135205.1, s__Acinetobacter sp002135205, 95.0, 82.58, 0.656; GCF_001307195.1, s__Acinetobacter equi, 95.0, 82.57, 0.562; GCF_002135335.1, s__Acinetobacter sp002135335, 95.0, 82.56, 0.625; GCF_003611475.1, s__Acinetobacter rongchengensis, 95.0, 82.56, 0.531; GCF_002135375.1, s__Acinetobacter sp002135375, 95.0, 82.52, 0.5; GCA_000761495.1, s__Acinetobacter idrijaensis, 96.2371, 82.52, 0.781; GCF_004336635.1, s__Acinetobacter sp004336635, 95.0, 82.47, 0.75; GCF_900107285.1, s__Acinetobacter kyonggiensis, 95.0, 82.46, 0.688; GCF_022700675.1, s__Acinetobacter sp022700675, 95.0, 82.44, 0.656; GCF_000632455.1, s__Acinetobacter sp000632455, 95.0, 82.43, 0.656; GCF_000400735.1, s__Acinetobacter tandoii, 95.0, 82.41, 0.625; GCF_003711395.1, s__Acinetobacter sp003711395, 95.0, 82.38, 0.594; GCF_004331285.1, s__Acinetobacter sp004331285, 95.0, 82.31, 0.656; GCF_004331175.1, s__Acinetobacter sp004331175, 95.0, 82.28, 0.656; GCF_000368085.1, s__Acinetobacter nosocomialis, 95.0, 82.27, 0.562; GCF_004331155.1, s__Acinetobacter terrestris, 95.0, 82.25, 0.719; GCF_001647675.1, s__Acinetobacter sp001647675, 95.0, 82.18, 0.656; GCF_001612555.1, s__Acinetobacter sp001612555, 95.0, 82.16, 0.531; GCF_000368625.1, s__Acinetobacter schindleri, 95.0, 82.12, 0.688; GCF_002135415.1, s__Acinetobacter sp002135415, 95.0, 82.11, 0.594; GCA_002365595.1, s__Acinetobacter sp002365595, 95.0, 82.07, 0.719; GCF_000367925.1, s__Acinetobacter bohemicus, 95.0, 82.04, 0.75; GCF_001696615.3, s__Acinetobacter sp001696615, 95.0, 82.03, 0.531; GCF_011578045.1, s__Acinetobacter shaoyimingii, 95.0, 81.98, 0.594; GCF_002135295.1, s__Acinetobacter sp002135295, 95.0, 81.97, 0.75; GCF_000368045.1, s__Acinetobacter johnsonii, 95.0, 81.97, 0.719; GCF_002135315.1, s__Acinetobacter sp002135315, 95.0, 81.95, 0.719; GCF_004331035.1, s__Acinetobacter sp004331035, 95.0, 81.88, 0.719; GCF_016599715.1, s__Acinetobacter sp002135245, 95.0, 81.86, 0.719; GCF_900096895.1, s__Acinetobacter kookii, 95.0, 81.79, 0.812; GCF_001647545.1, s__Acinetobacter sp001647545, 95.0, 81.78, 0.719; GCF_001707755.1, s__Acinetobacter celticus, 95.0, 81.77, 0.688; GCF_000368925.1, s__Acinetobacter bereziniae, 95.0, 81.68, 0.625; GCF_011578285.1, s__Acinetobacter lanii, 95.0, 81.65, 0.625; GCA_009912575.1, s__Acinetobacter bereziniae_A, 95.0, 81.53, 0.531; GCF_009939195.1, s__Acinetobacter kanungonis, 95.0, 81.48, 0.781; GCA_943914805.1, s__Acinetobacter sp943914805, 95.0, 81.38, 0.531; GCF_002018365.1, s__Acinetobacter sp002018365, 95.0, 81.34, 0.75; GCF_002688565.1, s__Acinetobacter sp002688565, 95.0, 81.33, 0.656; GCF_002135345.1, s__Acinetobacter sp002135345, 95.0, 81.33, 0.562; GCF_001605895.1, s__Acinetobacter pragensis, 95.0, 81.31, 0.656; GCF_900095025.1, s__Acinetobacter albensis, 95.0, 81.28, 0.625; GCF_002233755.1, s__Acinetobacter piscicola, 95.0, 81.26, 0.594; GCF_002135355.1, s__Acinetobacter sp002135355, 95.0, 81.21, 0.781; GCF_000773685.1, s__Acinetobacter sp000773685, 95.0, 81.18, 0.688; GCF_000816495.1, s__Acinetobacter harbinensis, 95.0, 81.17, 0.625; GCF_900323515.1, s__Acinetobacter stercoris, 95.0, 81.11, 0.625; GCF_003268395.1, s__Acinetobacter sp003268395, 95.0, 80.94, 0.688; GCF_002135435.1, s__Acinetobacter sp002135435, 95.0, 80.89, 0.75; GCA_018883945.1, s__Acinetobacter avistercoris, 95.0, 80.65, 0.562; GCF_000829675.1, s__Acinetobacter rudis, 95.0, 80.58, 0.531; GCA_900771065.1, s__Acinetobacter sp900771065, 95.0, 79.86, 0.344	51.36	11
GF12EGPP_1_bin.9	d__Bacteria;p__Bacillota;c__Bacilli;o__Erysipelotrichales;f__Erysipelotrichaceae;g__UBA2212;s__	N/A	N/A	N/A	N/A	N/A	N/A	N/A	N/A	N/A	d__Bacteria;p__Bacillota;c__Bacilli;o__Erysipelotrichales;f__Erysipelotrichaceae;g__UBA2212;s__	ANI	classification based on placement in class-level tree	GCA_903847945.1, s__UBA2212 sp903847945, 95.0, 78.9, 0.011; GCA_003543215.1, s__UBA2212 sp003543215, 95.0, 77.7, 0.074; GCA_021847325.1, s__UBA2212 sp021847325, 95.0, 77.01, 0.103; GCA_013334325.1, s__UBA2212 sp013334325, 95.0, 76.89, 0.057; GCA_009773735.1, s__UBA2212 sp009773735, 95.0, 76.75, 0.056; GCA_903919545.1, s__UBA2212 sp903919545, 95.0, 76.64, 0.062; GCA_002402585.1, s__UBA2212 sp002402585, 95.0, 76.48, 0.078	94.5	11
GF12EGPP_2_bin.10	d__Bacteria;p__Bacillota;c__Bacilli;o__RF39;f__UBA660;g__;s__	N/A	N/A	N/A	N/A	N/A	N/A	N/A	N/A	N/A	d__Bacteria;p__Bacillota;c__Bacilli;o__RF39;f__UBA660;g__;s__	taxonomic classification fully defined by topology	classification based on placement in class-level tree	N/A	81.35	11
GF12EGPP_2_bin.13	d__Bacteria;p__Desulfobacterota;c__Desulfovibrionia;o__Desulfovibrionales;f__Desulfomicrobiaceae;g__Desulfomicrobium;s__	N/A	N/A	N/A	N/A	N/A	GCA_023393525.1	d__Bacteria;p__Desulfobacterota;c__Desulfovibrionia;o__Desulfovibrionales;f__Desulfomicrobiaceae;g__Desulfomicrobium;s__Desulfomicrobium sp023393525	90.05	0.86	d__Bacteria;p__Desulfobacterota;c__Desulfovibrionia;o__Desulfovibrionales;f__Desulfomicrobiaceae;g__Desulfomicrobium;s__	taxonomic classification defined by topology and ANI	classification based on placement in class-level tree	GCF_000023225.1, s__Desulfomicrobium baculatum, 95.0, 87.21, 0.953; GCF_024204645.1, s__Desulfomicrobium sp024204645, 95.0, 86.96, 0.953; GCA_018902545.1, s__Desulfomicrobium sp018902545, 95.0, 85.67, 0.884; GCF_014873765.1, s__Desulfomicrobium macestii, 95.0, 85.55, 0.93; GCF_900114115.1, s__Desulfomicrobium apsheronum, 95.0, 85.28, 0.93; GCA_002841885.1, s__Desulfomicrobium sp002841885, 95.0, 85.12, 0.977; GCA_002412965.1, s__Desulfomicrobium sp002412965, 95.0, 84.06, 0.884; GCF_000428825.1, s__Desulfomicrobium escambiense, 95.0, 83.6, 0.884; GCA_003542385.1, s__Desulfomicrobium sp003542385, 95.0, 83.02, 0.767; GCA_024709365.1, s__Desulfomicrobium sp024709365, 95.0, 82.88, 0.884; GCA_009930495.1, s__Desulfomicrobium sp009930495, 95.0, 80.59, 0.442; GCA_012729655.1, s__Desulfomicrobium sp012729655, 95.0, 80.48, 0.558; GCA_012727515.1, s__Desulfomicrobium sp012727515, 95.0, 79.39, 0.14; GCF_001553625.1, s__Desulfomicrobium orale, 95.0, 78.95, 0.535; GCA_012727715.1, s__Desulfomicrobium sp012727715, 95.0, 76.73, 0.093	40.75	11
GF12EGPP_2_bin.14	d__Bacteria;p__Bacillota_B;c__TC1;o__TC1;f__TC1;g__;s__	N/A	N/A	N/A	N/A	N/A	N/A	N/A	N/A	N/A	d__Bacteria;p__Bacillota_B;c__TC1;o__TC1;f__TC1;g__;s__	taxonomic novelty determined using RED	classification based on placement in class-level tree	N/A	96.72	11
GF12EGPP_2_bin.17	d__Bacteria;p__Bacteroidota;c__Bacteroidia;o__Bacteroidales;f__Paludibacteraceae;g__Paludibacter;s__	N/A	N/A	N/A	N/A	N/A	GCA_001898935.1	d__Bacteria;p__Bacteroidota;c__Bacteroidia;o__Bacteroidales;f__Paludibacteraceae;g__Paludibacter;s__Paludibacter sp001898935	79.27	0.347	d__Bacteria;p__Bacteroidota;c__Bacteroidia;o__Bacteroidales;f__Paludibacteraceae;g__Paludibacter;s__	taxonomic classification defined by topology and ANI	classification based on placement in class-level tree	GCA_024709185.1, s__Paludibacter sp024709185, 95.0, 78.25, 0.258; GCA_018054805.1, s__Paludibacter sp018054805, 95.0, 78.18, 0.114; GCA_022708505.1, s__Paludibacter sp022708505, 95.0, 77.74, 0.096; GCA_001873635.1, s__Paludibacter sp001873635, 95.0, 77.46, 0.043; GCA_024710005.1, s__Paludibacter sp024710005, 95.0, 77.39, 0.127; GCA_017989795.1, s__Paludibacter sp017989795, 95.0, 77.22, 0.064; GCA_009929375.1, s__Paludibacter sp009929375, 95.0, 77.19, 0.098; GCA_903912795.1, s__Paludibacter sp903912795, 95.0, 77.17, 0.061; GCA_023459355.1, s__Paludibacter sp023459355, 95.0, 77.15, 0.14; GCA_012519425.1, s__Paludibacter sp012519425, 95.0, 77.02, 0.043; GCA_020726365.1, s__Paludibacter sp020726365, 95.0, 76.9, 0.098; GCA_002427615.1, s__Paludibacter sp002427615, 95.0, 76.89, 0.073; GCF_000183135.1, s__Paludibacter propionicigenes, 95.0, 76.81, 0.068; GCA_020049335.1, s__Paludibacter sp020049335, 95.0, 76.79, 0.053; GCA_903929065.1, s__Paludibacter sp903929065, 95.0, 76.74, 0.051; GCA_903901975.1, s__Paludibacter sp903901975, 95.0, 76.71, 0.06; GCA_017860345.1, s__Paludibacter sp017860345, 95.0, 76.67, 0.069; GCA_021371875.1, s__Paludibacter sp021371875, 95.0, 76.62, 0.065; GCA_003250325.1, s__Paludibacter sp003250325, 95.0, 76.62, 0.057; GCA_903873355.1, s__Paludibacter sp903873355, 95.0, 76.58, 0.055; GCA_002427885.1, s__Paludibacter sp002427885, 95.0, 76.52, 0.051; GCA_903830915.1, s__Paludibacter sp903830915, 95.0, 76.47, 0.061; GCA_013426815.1, s__Paludibacter sp013426815, 95.0, 76.44, 0.058; GCA_022709605.1, s__Paludibacter sp022709605, 95.0, 76.41, 0.065; GCA_016937795.1, s__Paludibacter sp016937795, 95.0, 76.41, 0.096; GCA_945870155.1, s__Paludibacter jiangxiensis_A, 95.0, 76.41, 0.076; GCA_945902955.1, s__Paludibacter sp945902955, 95.0, 76.4, 0.047; GCA_017882285.1, s__Paludibacter sp017882285, 95.0, 76.35, 0.061; GCA_019163375.1, s__Paludibacter sp019163375, 95.0, 76.33, 0.071; GCA_002070265.1, s__Paludibacter sp002070265, 95.0, 76.33, 0.043; GCA_010365115.1, s__Paludibacter sp010365115, 95.0, 76.33, 0.055; GCA_021779195.1, s__Paludibacter sp021779195, 95.0, 76.31, 0.054; GCA_015654525.1, s__Paludibacter sp015654525, 95.0, 76.28, 0.054; GCA_903911085.1, s__Paludibacter sp903911085, 95.0, 76.23, 0.051; GCA_903899865.1, s__Paludibacter sp903899865, 95.0, 76.16, 0.032; GCA_020049515.1, s__Paludibacter sp020049515, 95.0, 75.93, 0.03; GCA_903927945.1, s__Paludibacter sp903927945, 95.0, 75.91, 0.04	93.07	11
GF12EGPP_2_bin.2	d__Bacteria;p__Bacteroidota;c__Bacteroidia;o__Bacteroidales;f__Prolixibacteraceae;g__UBA6024;s__UBA6024 sp019459525	GCA_019459525.1	95	d__Bacteria;p__Bacteroidota;c__Bacteroidia;o__Bacteroidales;f__Prolixibacteraceae;g__UBA6024;s__UBA6024 sp019459525	97.15	0.891	GCA_019459525.1	d__Bacteria;p__Bacteroidota;c__Bacteroidia;o__Bacteroidales;f__Prolixibacteraceae;g__UBA6024;s__UBA6024 sp019459525	97.15	0.891	d__Bacteria;p__Bacteroidota;c__Bacteroidia;o__Bacteroidales;f__Prolixibacteraceae;g__UBA6024;s__	taxonomic classification defined by topology and ANI	topological placement and ANI have congruent species assignments	GCA_019163175.1, s__UBA6024 sp019163175, 95.0, 81.67, 0.528; GCA_003537645.1, s__UBA6024 sp003537645, 95.0, 80.73, 0.379; GCA_023251435.1, s__UBA6024 sp023251435, 95.0, 80.49, 0.422; GCA_019459485.1, s__UBA6024 sp019459485, 95.0, 80.4, 0.427; GCA_023251455.1, s__UBA6024 sp023251455, 95.0, 80.14, 0.449; GCA_945897845.1, s__UBA6024 sp945897845, 95.0, 79.32, 0.361; GCA_016788685.1, s__UBA6024 sp016788685, 95.0, 79.19, 0.471; GCA_003457135.1, s__UBA6024 sp003457135, 95.0, 79.09, 0.369; GCA_013824715.1, s__UBA6024 sp013824715, 95.0, 79.06, 0.407; GCA_903865775.1, s__UBA6024 sp903865775, 95.0, 79.01, 0.312; GCA_021849365.1, s__UBA6024 sp021849365, 95.0, 78.59, 0.34; GCA_903834475.1, s__UBA6024 sp903834475, 95.0, 78.39, 0.294; GCA_002429385.1, s__UBA6024 sp002429385, 95.0, 77.97, 0.234; GCA_023393265.1, s__UBA6024 sp023393265, 95.0, 77.89, 0.264; GCA_014380255.1, s__UBA6024 sp014380255, 95.0, 77.81, 0.2; GCA_003450125.1, s__UBA6024 sp003450125, 95.0, 77.38, 0.188	91.52	11
GF12EGPP_2_bin.21	d__Bacteria;p__Pseudomonadota;c__Alphaproteobacteria;o__Rhodobacterales;f__Rhodobacteraceae;g__Gemmobacter;s__	N/A	N/A	N/A	N/A	N/A	N/A	N/A	N/A	N/A	d__Bacteria;p__Pseudomonadota;c__Alphaproteobacteria;o__Rhodobacterales;f__Rhodobacteraceae;g__Gemmobacter;s__	taxonomic novelty determined using RED	classification based on placement in class-level tree	N/A	77.12	11
GF12EGPP_2_bin.22	d__Bacteria;p__Pseudomonadota;c__Gammaproteobacteria;o__Burkholderiales;f__Methylophilaceae;g__Methylotenera;s__	N/A	N/A	N/A	N/A	N/A	GCA_020622105.1	d__Bacteria;p__Pseudomonadota;c__Gammaproteobacteria;o__Burkholderiales;f__Methylophilaceae;g__Methylotenera;s__Methylotenera sp020622105	84.57	0.771	d__Bacteria;p__Pseudomonadota;c__Gammaproteobacteria;o__Burkholderiales;f__Methylophilaceae;g__Methylotenera;s__	taxonomic classification defined by topology and ANI	classification based on placement in class-level tree	GCF_000799735.1, s__Methylotenera sp000799735, 95.0, 82.17, 0.719; GCA_023259635.1, s__Methylotenera sp023259635, 95.0, 80.8, 0.598; GCA_002281815.1, s__Methylotenera sp002281815, 95.0, 79.12, 0.449; GCF_000744605.1, s__Methylotenera sp000744605, 95.0, 79.03, 0.291; GCF_004661485.1, s__Methylotenera oryzisoli, 95.0, 78.81, 0.292; GCF_000023705.1, s__Methylotenera mobilis, 95.0, 78.67, 0.311; GCF_000384255.1, s__Methylotenera mobilis_B, 95.0, 78.66, 0.263; GCA_002842285.1, s__Methylotenera sp002842285, 95.0, 78.57, 0.284; GCA_016867975.1, s__Methylotenera sp016867975, 95.0, 78.32, 0.281; GCA_013140755.1, s__Methylotenera sp013140755, 95.0, 78.15, 0.191; GCA_001803395.1, s__Methylotenera sp001803395, 95.0, 78.06, 0.295; GCA_013141075.1, s__Methylotenera sp013141075, 95.0, 77.96, 0.183; GCA_013141495.1, s__Methylotenera sp013141495, 95.0, 77.93, 0.297; GCA_009693255.1, s__Methylotenera sp009693255, 95.0, 77.85, 0.204; GCA_002429455.1, s__Methylotenera sp002429455, 95.0, 77.71, 0.231; GCA_013816325.1, s__Methylotenera sp013816325, 95.0, 77.7, 0.207; GCA_013141425.1, s__Methylotenera sp013141425, 95.0, 77.62, 0.173; GCF_000093025.1, s__Methylotenera versatilis, 95.0, 77.58, 0.217; GCA_903838125.1, s__Methylotenera sp903838125, 95.0, 77.56, 0.185; GCA_903882525.1, s__Methylotenera sp903882525, 95.0, 77.52, 0.184; GCA_903833595.1, s__Methylotenera sp903833595, 95.0, 77.48, 0.159; GCA_002842195.1, s__Methylotenera sp002842195, 95.0, 77.42, 0.249; GCA_014378495.1, s__Methylotenera sp014378495, 95.0, 77.38, 0.164; GCA_903854305.1, s__Methylotenera sp903854305, 95.0, 77.36, 0.164; GCA_903860085.1, s__Methylotenera sp903860085, 95.0, 77.13, 0.19; GCA_903846555.1, s__Methylotenera sp903846555, 95.0, 77.08, 0.167; GCA_021738125.1, s__Methylotenera sp021738125, 95.0, 77.08, 0.137; GCA_002928535.1, s__Methylotenera sp002928535, 95.0, 77.06, 0.18; GCA_903876765.1, s__Methylotenera sp903876765, 95.0, 76.93, 0.141; GCA_020035195.1, s__Methylotenera sp020035195, 95.0, 76.88, 0.177; GCA_903951385.1, s__Methylotenera sp903951385, 95.0, 76.87, 0.196; GCA_903926935.1, s__Methylotenera sp903926935, 95.0, 76.83, 0.168; GCA_005791685.1, s__Methylotenera sp005791685, 95.0, 76.63, 0.181; GCA_005777825.1, s__Methylotenera sp005777825, 95.0, 76.46, 0.191	94.46	11
GF12EGPP_2_bin.24	d__Bacteria;p__Cyanobacteriota;c__Vampirovibrionia;o__Gastranaerophilales;f__Gastranaerophilaceae;g__CAIPUE01;s__	N/A	N/A	N/A	N/A	N/A	N/A	N/A	N/A	N/A	d__Bacteria;p__Cyanobacteriota;c__Vampirovibrionia;o__Gastranaerophilales;f__Gastranaerophilaceae;g__CAIPUE01;s__	taxonomic novelty determined using RED	classification based on placement in class-level tree	N/A	89.49	11
GF12EGPP_2_bin.27	d__Bacteria;p__Campylobacterota;c__Campylobacteria;o__Campylobacterales;f__Arcobacteraceae;g__Aliarcobacter;s__	N/A	N/A	N/A	N/A	N/A	GCF_003544815.1	d__Bacteria;p__Campylobacterota;c__Campylobacteria;o__Campylobacterales;f__Arcobacteraceae;g__Aliarcobacter;s__Aliarcobacter suis	89.23	0.847	d__Bacteria;p__Campylobacterota;c__Campylobacteria;o__Campylobacterales;f__Arcobacteraceae;g__Aliarcobacter;s__	taxonomic classification defined by topology and ANI	classification based on placement in class-level tree	GCA_019752775.1, s__Aliarcobacter sp019752775, 95.0, 86.58, 0.671; GCF_013201665.1, s__Aliarcobacter venerupis, 95.0, 86.51, 0.864; GCF_003063245.1, s__Aliarcobacter caeni, 95.0, 86.49, 0.797; GCF_003544915.1, s__Aliarcobacter ellisii, 95.0, 85.22, 0.821; GCF_013201935.1, s__Aliarcobacter cloacae, 95.0, 84.54, 0.801; GCF_013177635.1, s__Aliarcobacter aquimarinus, 95.0, 84.15, 0.777; GCA_018816105.1, s__Aliarcobacter sp018816105, 95.0, 83.84, 0.713; GCF_013201725.1, s__Aliarcobacter defluvii, 95.0, 83.82, 0.809; GCF_013177675.1, s__Aliarcobacter acticola, 95.0, 83.61, 0.756; GCA_017995775.1, s__Aliarcobacter sp017995775, 95.0, 83.47, 0.678; GCF_900187115.1, s__Aliarcobacter butzleri, 95.0, 82.57, 0.661; GCF_003063295.1, s__Aliarcobacter lacus, 95.0, 82.36, 0.618; GCF_003316695.1, s__Aliarcobacter vitoriensis, 95.0, 80.43, 0.503; GCF_013372265.1, s__Aliarcobacter cibarius, 95.0, 80.28, 0.54; GCF_002993025.1, s__Aliarcobacter cryaerophilus_B, 95.0, 80.2, 0.47; GCF_013201705.1, s__Aliarcobacter faecis, 95.0, 80.2, 0.556; GCA_017996075.1, s__Aliarcobacter sp017996075, 95.0, 80.12, 0.518; GCF_014352935.1, s__Aliarcobacter cryaerophilus_A, 95.0, 80.05, 0.505; GCF_003544835.1, s__Aliarcobacter skirrowii, 95.0, 80.04, 0.472; GCF_003660105.1, s__Aliarcobacter cryaerophilus, 95.0, 80.02, 0.497; GCF_013201625.1, s__Aliarcobacter lanthieri, 95.0, 79.81, 0.533; GCF_016106035.1, s__Aliarcobacter vandammei, 95.0, 79.72, 0.493; GCF_004299785.2, s__Aliarcobacter porcinus, 95.0, 79.65, 0.463; GCF_003355515.1, s__Aliarcobacter trophiarum, 95.0, 79.36, 0.414; GCF_004214815.1, s__Aliarcobacter thereius, 95.0, 79.34, 0.467	61.15	11
GF12EGPP_2_bin.31	d__Bacteria;p__Pseudomonadota;c__Gammaproteobacteria;o__Burkholderiales;f__Burkholderiaceae_B;g__Hydrogenophaga;s__Hydrogenophaga sp021166755	GCA_021166755.1	95	d__Bacteria;p__Pseudomonadota;c__Gammaproteobacteria;o__Burkholderiales;f__Burkholderiaceae_B;g__Hydrogenophaga;s__Hydrogenophaga sp021166755	97.83	0.829	GCA_021166755.1	d__Bacteria;p__Pseudomonadota;c__Gammaproteobacteria;o__Burkholderiales;f__Burkholderiaceae_B;g__Hydrogenophaga;s__Hydrogenophaga sp021166755	97.83	0.829	d__Bacteria;p__Pseudomonadota;c__Gammaproteobacteria;o__Burkholderiales;f__Burkholderiaceae_B;g__Hydrogenophaga;s__	taxonomic classification defined by topology and ANI	topological placement and ANI have congruent species assignments	GCF_001592285.1, s__Hydrogenophaga pseudoflava, 95.0, 82.98, 0.704; GCF_001571145.1, s__Hydrogenophaga flava, 95.0, 82.77, 0.699; GCA_016790705.1, s__Hydrogenophaga sp016790705, 95.0, 82.38, 0.555; GCA_006227825.1, s__Hydrogenophaga sp006227825, 95.0, 82.16, 0.621; GCF_021401345.1, s__Hydrogenophaga sp021401345, 95.0, 82.03, 0.644; GCF_002127215.1, s__Hydrogenophaga sp002127215, 95.0, 81.84, 0.584; GCF_020510445.1, s__Hydrogenophaga sp001770905, 95.0, 81.73, 0.685; GCA_023415035.1, s__Hydrogenophaga sp023415035, 95.0, 81.65, 0.523; GCF_001592305.1, s__Hydrogenophaga taeniospiralis, 95.0, 81.64, 0.665; GCA_002842215.1, s__Hydrogenophaga sp002842215, 95.0, 81.55, 0.677; GCA_013823485.1, s__Hydrogenophaga sp013823485, 95.0, 81.52, 0.566; GCF_013387465.1, s__Hydrogenophaga aromaticivorans, 95.0, 81.52, 0.695; GCA_018780075.1, s__Hydrogenophaga sp018780075, 95.0, 81.51, 0.634; GCF_021729865.1, s__Hydrogenophaga sp021729865, 95.0, 81.51, 0.694; GCA_003599455.1, s__Hydrogenophaga sp003599455, 95.0, 81.49, 0.595; GCA_013823655.1, s__Hydrogenophaga sp013823655, 95.0, 81.46, 0.53; GCF_011388215.1, s__Hydrogenophaga sp011388215, 95.0, 81.25, 0.59; GCF_002001205.1, s__Hydrogenophaga sp002001205, 95.0, 81.24, 0.628; GCA_011391495.1, s__Hydrogenophaga sp011391495, 95.0, 81.21, 0.578; GCF_003417535.1, s__Hydrogenophaga borbori, 95.0, 81.21, 0.579; GCA_018993155.1, s__Hydrogenophaga sp018993155, 95.0, 81.19, 0.546; GCF_001571225.1, s__Hydrogenophaga palleronii, 95.0, 81.16, 0.587; GCA_018903185.1, s__Hydrogenophaga sp018903185, 95.0, 81.14, 0.561; GCA_006227785.1, s__Hydrogenophaga sp006227785, 95.0, 81.06, 0.558; GCF_000723405.1, s__Hydrogenophaga intermedia, 95.0, 81.03, 0.566; GCF_023715105.1, s__Hydrogenophaga intermedia_A, 95.0, 80.97, 0.574; GCF_001713375.1, s__Hydrogenophaga sp001713375, 95.0, 80.96, 0.607; GCA_018335615.1, s__Hydrogenophaga sp018335615, 95.0, 80.95, 0.457; GCA_016741995.1, s__Hydrogenophaga sp016741995, 95.0, 80.89, 0.517; GCA_011772445.1, s__Hydrogenophaga sp011772445, 95.0, 80.85, 0.571; GCF_001428625.1, s__Hydrogenophaga sp001428625, 95.0, 80.73, 0.633; GCA_021154985.1, s__Hydrogenophaga sp021154985, 95.0, 80.68, 0.49; GCA_018780385.1, s__Hydrogenophaga sp018780385, 95.0, 80.64, 0.569; GCF_010104355.1, s__Hydrogenophaga sp010104355, 95.0, 80.63, 0.607; GCA_019635465.1, s__Hydrogenophaga sp019635465, 95.0, 80.58, 0.525; GCF_005503365.1, s__Hydrogenophaga sp005503365, 95.0, 80.56, 0.565; GCA_003241965.1, s__Hydrogenophaga sp003241965, 95.0, 80.54, 0.575; GCA_022844385.1, s__Hydrogenophaga sp022844385, 95.0, 80.49, 0.524; GCA_013823505.1, s__Hydrogenophaga sp013823505, 95.0, 80.47, 0.555; GCF_009859475.1, s__Hydrogenophaga sp009859475, 95.0, 80.43, 0.554; GCA_019264445.1, s__Hydrogenophaga sp019264445, 95.0, 80.31, 0.57; GCF_002127265.1, s__Hydrogenophaga sp002127265, 95.0, 80.08, 0.568; GCA_011390835.1, s__Hydrogenophaga sp011390835, 95.0, 79.98, 0.511; GCA_020047875.1, s__Hydrogenophaga sp020047875, 95.0, 79.9, 0.438; GCA_002840835.1, s__Hydrogenophaga sp002840835, 95.0, 79.83, 0.543; GCA_945869245.1, s__Hydrogenophaga intermedia_B, 95.0, 79.76, 0.441; GCA_018333605.1, s__Hydrogenophaga sp018333605, 95.0, 79.73, 0.354; GCF_004795855.1, s__Hydrogenophaga sp004795855, 95.0, 78.86, 0.469; GCA_011390855.1, s__Hydrogenophaga sp011390855, 95.0, 78.86, 0.43; GCF_001761385.1, s__Hydrogenophaga crassostreae, 95.0, 78.82, 0.443; GCA_014773545.1, s__Hydrogenophaga sp014773545, 95.0, 78.79, 0.427; GCA_945890705.1, s__Hydrogenophaga intermedia_C, 95.0, 78.56, 0.424; GCA_011391745.1, s__Hydrogenophaga sp011391745, 95.0, 77.99, 0.352	83.1	11
GF12EGPP_2_bin.32	d__Bacteria;p__Verrucomicrobiota;c__Verrucomicrobiae;o__Verrucomicrobiales;f__Akkermansiaceae;g__Luteolibacter;s__	N/A	N/A	N/A	N/A	N/A	N/A	N/A	N/A	N/A	d__Bacteria;p__Verrucomicrobiota;c__Verrucomicrobiae;o__Verrucomicrobiales;f__Akkermansiaceae;g__Luteolibacter;s__	ANI	classification based on placement in class-level tree	GCA_003820635.1, s__Luteolibacter sp003820635, 95.0, 80.42, 0.373; GCA_024233135.1, s__Luteolibacter sp024233135, 95.0, 79.32, 0.373; GCA_945879075.1, s__Luteolibacter muciniphila_C, 95.0, 79.29, 0.308; GCA_945901795.1, s__Luteolibacter muciniphila_B, 95.0, 79.23, 0.312; GCA_020047775.1, s__Luteolibacter sp020047775, 95.0, 79.18, 0.221; GCA_945869465.1, s__Luteolibacter sp945869465, 95.0, 79.18, 0.323; GCA_023253625.1, s__Luteolibacter sp023253625, 95.0, 79.06, 0.286; GCA_903919975.1, s__Luteolibacter sp903919975, 95.0, 78.71, 0.262; GCA_903906515.1, s__Luteolibacter sp903906515, 95.0, 78.59, 0.241; GCA_016871685.1, s__Luteolibacter sp016871685, 95.0, 78.48, 0.154; GCA_018969605.1, s__Luteolibacter sp018969605, 95.0, 78.45, 0.156; GCF_018137965.1, s__Luteolibacter ambystomatis, 95.0, 78.35, 0.217; GCA_007126655.1, s__Luteolibacter sp007126655, 95.0, 78.21, 0.208; GCA_019634595.1, s__Luteolibacter sp019634595, 95.0, 78.11, 0.256; GCA_018402445.1, s__Luteolibacter sp018402445, 95.0, 78.06, 0.219; GCA_945869855.1, s__Luteolibacter sp945869855, 95.0, 78.06, 0.1; GCA_903888515.1, s__Luteolibacter sp903888515, 95.0, 78.06, 0.254; GCF_016595465.1, s__Luteolibacter yonseiensis, 95.0, 78.06, 0.293; GCA_021733795.1, s__Luteolibacter sp021733795, 95.0, 77.97, 0.221; GCA_017301995.1, s__Luteolibacter sp017301995, 95.0, 77.89, 0.358; GCA_017798145.1, s__Luteolibacter sp017798145, 95.0, 77.88, 0.193; GCA_903909905.1, s__Luteolibacter sp903909905, 95.0, 77.82, 0.122; GCA_005787565.1, s__Luteolibacter sp005787565, 95.0, 77.8, 0.156; GCA_903908495.1, s__Luteolibacter sp903908495, 95.0, 77.76, 0.241; GCA_913063525.1, s__Luteolibacter sp913063525, 95.0, 77.71, 0.176; GCA_903934285.1, s__Luteolibacter sp903934285, 95.0, 77.62, 0.228; GCA_945883455.1, s__Luteolibacter sp945883455, 95.0, 77.62, 0.102; GCA_945870545.1, s__Luteolibacter muciniphila_A, 95.0, 77.51, 0.141; GCA_903826205.1, s__Luteolibacter sp903826205, 95.0, 77.43, 0.202; GCA_905478925.1, s__Luteolibacter sp905478925, 95.0, 77.15, 0.113; GCA_008932955.1, s__Luteolibacter sp008932955, 95.0, 77.14, 0.117; GCA_903875675.1, s__Luteolibacter sp903875675, 95.0, 77.03, 0.128; GCA_945862245.1, s__Luteolibacter sp945862245, 95.0, 76.93, 0.111; GCA_004294095.1, s__Luteolibacter sp004294095, 95.0, 76.9, 0.033; GCA_903827375.1, s__Luteolibacter sp903827375, 95.0, 76.86, 0.141; GCA_903930425.1, s__Luteolibacter sp903930425, 95.0, 76.86, 0.117; GCA_945870855.1, s__Luteolibacter sp945870855, 95.0, 76.79, 0.137; GCA_008932935.1, s__Luteolibacter sp008932935, 95.0, 76.74, 0.08; GCA_905182475.1, s__Luteolibacter sp905182475, 95.0, 76.69, 0.098; GCF_016595435.1, s__Luteolibacter pohnpeiensis, 95.0, 76.61, 0.091; GCA_002307065.1, s__Luteolibacter sp002307065, 95.0, 76.42, 0.106; GCA_009885905.1, s__Luteolibacter sp009885905, 95.0, 76.42, 0.061; GCA_903837825.1, s__Luteolibacter sp903837825, 95.0, 76.26, 0.082; GCA_012032235.1, s__Luteolibacter sp012032235, 95.0, 76.22, 0.043; GCA_014379305.1, s__Luteolibacter sp014379305, 95.0, 76.16, 0.043; GCA_945885485.1, s__Luteolibacter sp945885485, 95.0, 75.71, 0.035; GCA_021298895.1, s__Luteolibacter sp021298895, 95.0, 75.64, 0.037	55.71	11
GF12EGPP_2_bin.33	d__Bacteria;p__Bacteroidota;c__Bacteroidia;o__Bacteroidales;f__Paludibacteraceae;g__UPXZ01;s__	N/A	N/A	N/A	N/A	N/A	GCA_017860335.1	d__Bacteria;p__Bacteroidota;c__Bacteroidia;o__Bacteroidales;f__Paludibacteraceae;g__UPXZ01;s__UPXZ01 sp017860335	80.74	0.421	d__Bacteria;p__Bacteroidota;c__Bacteroidia;o__Bacteroidales;f__Paludibacteraceae;g__UPXZ01;s__	taxonomic classification defined by topology and ANI	classification based on placement in class-level tree	GCA_009929445.1, s__UPXZ01 sp009929445, 95.0, 81.65, 0.276; GCA_018055865.1, s__UPXZ01 sp018055865, 95.0, 79.64, 0.197; GCA_012523295.1, s__UPXZ01 sp012523295, 95.0, 77.2, 0.053; GCA_012518275.1, s__UPXZ01 sp012518275, 95.0, 76.78, 0.079; GCA_012837935.1, s__UPXZ01 sp012837935, 95.0, 76.54, 0.039; GCA_900498215.1, s__UPXZ01 sp900498215, 95.0, 76.44, 0.066	38.95	11
GF12EGPP_2_bin.4	d__Bacteria;p__Bacteroidota;c__Bacteroidia;o__Bacteroidales;f__Paludibacteraceae;g__JAAYPI01;s__	N/A	N/A	N/A	N/A	N/A	N/A	N/A	N/A	N/A	d__Bacteria;p__Bacteroidota;c__Bacteroidia;o__Bacteroidales;f__Paludibacteraceae;g__JAAYPI01;s__	taxonomic novelty determined using RED	classification based on placement in class-level tree	N/A	92.06	11
GF12EGPP_2_bin.42	d__Bacteria;p__Bacteroidota;c__Bacteroidia;o__Bacteroidales;f__Prolixibacteraceae;g__UBA6024;s__	N/A	N/A	N/A	N/A	N/A	GCA_021849365.1	d__Bacteria;p__Bacteroidota;c__Bacteroidia;o__Bacteroidales;f__Prolixibacteraceae;g__UBA6024;s__UBA6024 sp021849365	83.16	0.458	d__Bacteria;p__Bacteroidota;c__Bacteroidia;o__Bacteroidales;f__Prolixibacteraceae;g__UBA6024;s__	taxonomic classification defined by topology and ANI	classification based on placement in class-level tree	GCA_023251455.1, s__UBA6024 sp023251455, 95.0, 78.91, 0.415; GCA_019459525.1, s__UBA6024 sp019459525, 95.0, 78.14, 0.324; GCA_023393265.1, s__UBA6024 sp023393265, 95.0, 78.09, 0.21; GCA_016788685.1, s__UBA6024 sp016788685, 95.0, 78.06, 0.262; GCA_019163175.1, s__UBA6024 sp019163175, 95.0, 77.9, 0.274; GCA_003537645.1, s__UBA6024 sp003537645, 95.0, 77.78, 0.252; GCA_023251435.1, s__UBA6024 sp023251435, 95.0, 77.54, 0.266; GCA_019459485.1, s__UBA6024 sp019459485, 95.0, 77.24, 0.245; GCA_903834475.1, s__UBA6024 sp903834475, 95.0, 77.23, 0.156; GCA_945897845.1, s__UBA6024 sp945897845, 95.0, 77.22, 0.163; GCA_003457135.1, s__UBA6024 sp003457135, 95.0, 77.17, 0.213; GCA_013824715.1, s__UBA6024 sp013824715, 95.0, 77.17, 0.212; GCA_903865775.1, s__UBA6024 sp903865775, 95.0, 77.13, 0.182; GCA_002429385.1, s__UBA6024 sp002429385, 95.0, 76.58, 0.152; GCA_003450125.1, s__UBA6024 sp003450125, 95.0, 76.44, 0.107; GCA_014380255.1, s__UBA6024 sp014380255, 95.0, 76.35, 0.102	60.54	11
GF12EGPP_2_bin.45	d__Bacteria;p__Verrucomicrobiota;c__Verrucomicrobiae;o__Verrucomicrobiales;f__Akkermansiaceae;g__Luteolibacter;s__	N/A	N/A	N/A	N/A	N/A	N/A	N/A	N/A	N/A	d__Bacteria;p__Verrucomicrobiota;c__Verrucomicrobiae;o__Verrucomicrobiales;f__Akkermansiaceae;g__Luteolibacter;s__	ANI	classification based on placement in class-level tree	GCA_017301995.1, s__Luteolibacter sp017301995, 95.0, 78.4, 0.219; GCA_021733795.1, s__Luteolibacter sp021733795, 95.0, 77.85, 0.204; GCA_003820635.1, s__Luteolibacter sp003820635, 95.0, 77.78, 0.216; GCA_903934285.1, s__Luteolibacter sp903934285, 95.0, 77.68, 0.256; GCA_903908495.1, s__Luteolibacter sp903908495, 95.0, 77.63, 0.189; GCA_903827375.1, s__Luteolibacter sp903827375, 95.0, 77.61, 0.146; GCA_903906515.1, s__Luteolibacter sp903906515, 95.0, 77.56, 0.174; GCA_945879075.1, s__Luteolibacter muciniphila_C, 95.0, 77.51, 0.262; GCA_903875675.1, s__Luteolibacter sp903875675, 95.0, 77.42, 0.143; GCA_945869465.1, s__Luteolibacter sp945869465, 95.0, 77.41, 0.201; GCA_903826205.1, s__Luteolibacter sp903826205, 95.0, 77.31, 0.194; GCA_945901795.1, s__Luteolibacter muciniphila_B, 95.0, 77.28, 0.218; GCA_903888515.1, s__Luteolibacter sp903888515, 95.0, 77.2, 0.155; GCA_023253625.1, s__Luteolibacter sp023253625, 95.0, 77.19, 0.158; GCA_020047775.1, s__Luteolibacter sp020047775, 95.0, 77.17, 0.161; GCA_903919975.1, s__Luteolibacter sp903919975, 95.0, 77.17, 0.184; GCA_008932955.1, s__Luteolibacter sp008932955, 95.0, 76.98, 0.218; GCA_016871685.1, s__Luteolibacter sp016871685, 95.0, 76.95, 0.142; GCA_903909905.1, s__Luteolibacter sp903909905, 95.0, 76.94, 0.186; GCA_018969605.1, s__Luteolibacter sp018969605, 95.0, 76.94, 0.175; GCA_945869855.1, s__Luteolibacter sp945869855, 95.0, 76.93, 0.153; GCA_018402445.1, s__Luteolibacter sp018402445, 95.0, 76.89, 0.111; GCA_008932935.1, s__Luteolibacter sp008932935, 95.0, 76.86, 0.225; GCA_017798145.1, s__Luteolibacter sp017798145, 95.0, 76.84, 0.084; GCA_005787565.1, s__Luteolibacter sp005787565, 95.0, 76.78, 0.12; GCA_945870855.1, s__Luteolibacter sp945870855, 95.0, 76.75, 0.111; GCA_024233135.1, s__Luteolibacter sp024233135, 95.0, 76.75, 0.124; GCA_913063525.1, s__Luteolibacter sp913063525, 95.0, 76.72, 0.167; GCA_002307065.1, s__Luteolibacter sp002307065, 95.0, 76.67, 0.109; GCA_009885905.1, s__Luteolibacter sp009885905, 95.0, 76.63, 0.079; GCA_903837825.1, s__Luteolibacter sp903837825, 95.0, 76.61, 0.107; GCA_903930425.1, s__Luteolibacter sp903930425, 95.0, 76.61, 0.121; GCF_016595465.1, s__Luteolibacter yonseiensis, 95.0, 76.6, 0.083; GCA_945862245.1, s__Luteolibacter sp945862245, 95.0, 76.53, 0.106; GCA_019634595.1, s__Luteolibacter sp019634595, 95.0, 76.49, 0.089; GCA_007126655.1, s__Luteolibacter sp007126655, 95.0, 76.46, 0.095; GCA_945870545.1, s__Luteolibacter muciniphila_A, 95.0, 76.43, 0.14; GCF_018137965.1, s__Luteolibacter ambystomatis, 95.0, 76.43, 0.096; GCA_945883455.1, s__Luteolibacter sp945883455, 95.0, 76.39, 0.125; GCA_905478925.1, s__Luteolibacter sp905478925, 95.0, 76.3, 0.084; GCF_016595435.1, s__Luteolibacter pohnpeiensis, 95.0, 76.18, 0.08; GCA_945885485.1, s__Luteolibacter sp945885485, 95.0, 76.18, 0.08; GCA_012032235.1, s__Luteolibacter sp012032235, 95.0, 76.07, 0.07; GCA_004294095.1, s__Luteolibacter sp004294095, 95.0, 76.04, 0.086; GCA_905182475.1, s__Luteolibacter sp905182475, 95.0, 75.93, 0.066; GCA_014379305.1, s__Luteolibacter sp014379305, 95.0, 75.84, 0.07; GCA_021298895.1, s__Luteolibacter sp021298895, 95.0, 75.73, 0.073	90.67	11
GF12EGPP_2_bin.49	d__Bacteria;p__Patescibacteria;c__Paceibacteria;o__UBA9983_A;f__JAACPR01;g__;s__	N/A	N/A	N/A	N/A	N/A	N/A	N/A	N/A	N/A	d__Bacteria;p__Patescibacteria;c__Paceibacteria;o__UBA9983_A;f__JAACPR01;g__;s__	taxonomic classification fully defined by topology	classification based on placement in class-level tree	N/A	67.35	11
GF12EGPP_2_bin.51	d__Bacteria;p__Bacillota_A;c__Clostridia;o__Christensenellales;f__CAG-74;g__UBA1038;s__	N/A	N/A	N/A	N/A	N/A	GCA_023460055.1	d__Bacteria;p__Bacillota_A;c__Clostridia;o__Christensenellales;f__CAG-74;g__UBA1038;s__UBA1038 sp023460055	92.4	0.583	d__Bacteria;p__Bacillota_A;c__Clostridia;o__Christensenellales;f__CAG-74;g__UBA1038;s__	taxonomic classification defined by topology and ANI	classification based on placement in class-level tree	GCA_002305755.1, s__UBA1038 sp002305755, 95.0, 82.02, 0.292; GCA_934615145.1, s__UBA1038 sp934615145, 95.0, 79.24, 0.25; GCA_012513645.1, s__UBA1038 sp012513645, 95.0, 78.37, 0.292; GCA_012512355.1, s__UBA1038 sp012512355, 95.0, 78.27, 0.167; GCA_012513735.1, s__UBA1038 sp012513735, 95.0, 77.02, 0.042	44.73	11
GF12EGPP_2_bin.54	d__Bacteria;p__Bacillota;c__Bacilli;o__RF39;f__UBA660;g__CSBR16-113R1;s__	N/A	N/A	N/A	N/A	N/A	N/A	N/A	N/A	N/A	d__Bacteria;p__Bacillota;c__Bacilli;o__RF39;f__UBA660;g__CSBR16-113R1;s__	taxonomic novelty determined using RED	classification based on placement in class-level tree	N/A	83.22	11
GF12EGPP_2_bin.60	d__Bacteria;p__Pseudomonadota;c__Gammaproteobacteria;o__Burkholderiales;f__Rhodocyclaceae;g__Propionivibrio;s__	N/A	N/A	N/A	N/A	N/A	GCA_003249625.1	d__Bacteria;p__Pseudomonadota;c__Gammaproteobacteria;o__Burkholderiales;f__Rhodocyclaceae;g__Propionivibrio;s__Propionivibrio sp003249625	83.83	0.684	d__Bacteria;p__Pseudomonadota;c__Gammaproteobacteria;o__Burkholderiales;f__Rhodocyclaceae;g__Propionivibrio;s__	taxonomic classification defined by topology and ANI	classification based on placement in class-level tree	GCA_002304785.1, s__Propionivibrio sp002304785, 95.0, 80.07, 0.574; GCA_017995515.1, s__Propionivibrio sp017995515, 95.0, 78.78, 0.365; GCF_009469695.1, s__Propionivibrio limicola, 95.0, 78.71, 0.334; GCA_018262095.1, s__Propionivibrio sp018262095, 95.0, 78.69, 0.399; GCA_903917505.1, s__Propionivibrio sp903917505, 95.0, 78.14, 0.217; GCA_020049495.1, s__Propionivibrio sp020049495, 95.0, 78.12, 0.247; GCA_017990155.1, s__Propionivibrio sp017990155, 95.0, 78.12, 0.247; GCF_900099695.1, s__Propionivibrio dicarboxylicus, 95.0, 78.09, 0.383; GCA_903886975.1, s__Propionivibrio sp903886975, 95.0, 78.06, 0.271; GCA_907163075.1, s__Propionivibrio sp907163075, 95.0, 77.83, 0.359; GCA_903910495.1, s__Propionivibrio sp903910495, 95.0, 77.53, 0.244; GCA_016709335.1, s__Propionivibrio dominans, 95.0, 77.38, 0.224; GCA_016790145.1, s__Propionivibrio sp016790145, 95.0, 77.19, 0.209; GCA_020047725.1, s__Propionivibrio sp020047725, 95.0, 77.07, 0.157; GCA_016705685.1, s__Propionivibrio sp016705685, 95.0, 76.83, 0.143; GCF_900089945.1, s__Propionivibrio aalborgensis, 95.0, 76.63, 0.143; GCA_903916205.1, s__Propionivibrio sp903916205, 95.0, 76.21, 0.036	54.6	11
GF12EGPP_2_bin.63	d__Bacteria;p__Bacteroidota;c__Bacteroidia;o__Bacteroidales;f__Paludibacteraceae;g__JAAYPI01;s__JAAYPI01 sp012519885	GCA_012519885.1	95	d__Bacteria;p__Bacteroidota;c__Bacteroidia;o__Bacteroidales;f__Paludibacteraceae;g__JAAYPI01;s__JAAYPI01 sp012519885	98.61	0.85	GCA_012519885.1	d__Bacteria;p__Bacteroidota;c__Bacteroidia;o__Bacteroidales;f__Paludibacteraceae;g__JAAYPI01;s__JAAYPI01 sp012519885	98.61	0.85	d__Bacteria;p__Bacteroidota;c__Bacteroidia;o__Bacteroidales;f__Paludibacteraceae;g__JAAYPI01;s__	taxonomic classification defined by topology and ANI	topological placement and ANI have congruent species assignments	GCA_017986765.1, s__JAAYPI01 sp017986765, 95.0, 80.11, 0.522	96.98	11
GF12EGPP_2_bin.65	d__Bacteria;p__Bacteroidota;c__Bacteroidia;o__Bacteroidales;f__Paludibacteraceae;g__Paludibacter;s__	N/A	N/A	N/A	N/A	N/A	GCA_018054805.1	d__Bacteria;p__Bacteroidota;c__Bacteroidia;o__Bacteroidales;f__Paludibacteraceae;g__Paludibacter;s__Paludibacter sp018054805	92.8	0.429	d__Bacteria;p__Bacteroidota;c__Bacteroidia;o__Bacteroidales;f__Paludibacteraceae;g__Paludibacter;s__	taxonomic classification defined by topology and ANI	classification based on placement in class-level tree	GCA_009929375.1, s__Paludibacter sp009929375, 95.0, 93.59, 0.905; GCA_016937795.1, s__Paludibacter sp016937795, 95.0, 89.64, 0.893; GCA_017989795.1, s__Paludibacter sp017989795, 95.0, 83.13, 0.071; GCA_022708505.1, s__Paludibacter sp022708505, 95.0, 81.05, 0.06; GCA_903899865.1, s__Paludibacter sp903899865, 95.0, 80.08, 0.024; GCA_002427615.1, s__Paludibacter sp002427615, 95.0, 79.88, 0.202; GCA_903830915.1, s__Paludibacter sp903830915, 95.0, 79.34, 0.119; GCA_021371875.1, s__Paludibacter sp021371875, 95.0, 79.3, 0.226; GCA_001873635.1, s__Paludibacter sp001873635, 95.0, 79.24, 0.107; GCF_000183135.1, s__Paludibacter propionicigenes, 95.0, 79.05, 0.119; GCA_903929065.1, s__Paludibacter sp903929065, 95.0, 78.9, 0.095; GCA_903901975.1, s__Paludibacter sp903901975, 95.0, 78.86, 0.143; GCA_001898935.1, s__Paludibacter sp001898935, 95.0, 78.81, 0.083; GCA_020049335.1, s__Paludibacter sp020049335, 95.0, 78.65, 0.131; GCA_017882285.1, s__Paludibacter sp017882285, 95.0, 78.61, 0.131; GCA_020726365.1, s__Paludibacter sp020726365, 95.0, 78.56, 0.143; GCA_019163375.1, s__Paludibacter sp019163375, 95.0, 78.53, 0.119; GCA_945902955.1, s__Paludibacter sp945902955, 95.0, 78.49, 0.143; GCA_003250325.1, s__Paludibacter sp003250325, 95.0, 78.42, 0.19; GCA_024709185.1, s__Paludibacter sp024709185, 95.0, 78.28, 0.095; GCA_903873355.1, s__Paludibacter sp903873355, 95.0, 78.27, 0.167; GCA_945870155.1, s__Paludibacter jiangxiensis_A, 95.0, 78.19, 0.167; GCA_903912795.1, s__Paludibacter sp903912795, 95.0, 78.16, 0.131; GCA_012519425.1, s__Paludibacter sp012519425, 95.0, 77.95, 0.036; GCA_017860345.1, s__Paludibacter sp017860345, 95.0, 77.93, 0.167; GCA_010365115.1, s__Paludibacter sp010365115, 95.0, 77.79, 0.131; GCA_015654525.1, s__Paludibacter sp015654525, 95.0, 77.67, 0.107; GCA_002427885.1, s__Paludibacter sp002427885, 95.0, 77.67, 0.083; GCA_903911085.1, s__Paludibacter sp903911085, 95.0, 77.64, 0.083; GCA_024710005.1, s__Paludibacter sp024710005, 95.0, 77.53, 0.095; GCA_023459355.1, s__Paludibacter sp023459355, 95.0, 77.48, 0.107; GCA_903927945.1, s__Paludibacter sp903927945, 95.0, 77.19, 0.083; GCA_013426815.1, s__Paludibacter sp013426815, 95.0, 77.0, 0.119; GCA_021779195.1, s__Paludibacter sp021779195, 95.0, 76.89, 0.107; GCA_002070265.1, s__Paludibacter sp002070265, 95.0, 75.88, 0.036; GCA_020049515.1, s__Paludibacter sp020049515, 95.0, 75.69, 0.095; GCA_022709605.1, s__Paludibacter sp022709605, 95.0, 75.63, 0.131	30.45	11
GF12EGPP_2_bin.66	d__Bacteria;p__Bacteroidota;c__Bacteroidia;o__Bacteroidales;f__Paludibacteraceae;g__Paludibacter;s__	N/A	N/A	N/A	N/A	N/A	N/A	N/A	N/A	N/A	d__Bacteria;p__Bacteroidota;c__Bacteroidia;o__Bacteroidales;f__Paludibacteraceae;g__Paludibacter;s__	taxonomic classification defined by topology and ANI	classification based on placement in class-level tree	GCA_020726365.1, s__Paludibacter sp020726365, 95.0, 81.31, 0.628; GCA_020049335.1, s__Paludibacter sp020049335, 95.0, 80.28, 0.382; GCA_903912795.1, s__Paludibacter sp903912795, 95.0, 80.12, 0.358; GCA_945902955.1, s__Paludibacter sp945902955, 95.0, 80.04, 0.428; GCA_945870155.1, s__Paludibacter jiangxiensis_A, 95.0, 78.7, 0.269; GCA_009929375.1, s__Paludibacter sp009929375, 95.0, 78.53, 0.232; GCA_018054805.1, s__Paludibacter sp018054805, 95.0, 78.53, 0.309; GCA_017989795.1, s__Paludibacter sp017989795, 95.0, 78.42, 0.292; GCA_001873635.1, s__Paludibacter sp001873635, 95.0, 78.23, 0.229; GCA_021371875.1, s__Paludibacter sp021371875, 95.0, 78.23, 0.213; GCA_016937795.1, s__Paludibacter sp016937795, 95.0, 78.13, 0.206; GCA_022709605.1, s__Paludibacter sp022709605, 95.0, 78.0, 0.194; GCA_003250325.1, s__Paludibacter sp003250325, 95.0, 77.99, 0.164; GCA_002427615.1, s__Paludibacter sp002427615, 95.0, 77.87, 0.223; GCA_903830915.1, s__Paludibacter sp903830915, 95.0, 77.7, 0.14; GCA_903929065.1, s__Paludibacter sp903929065, 95.0, 77.7, 0.147; GCF_000183135.1, s__Paludibacter propionicigenes, 95.0, 77.6, 0.139; GCA_019163375.1, s__Paludibacter sp019163375, 95.0, 77.55, 0.177; GCA_010365115.1, s__Paludibacter sp010365115, 95.0, 77.39, 0.186; GCA_903901975.1, s__Paludibacter sp903901975, 95.0, 77.34, 0.18; GCA_022708505.1, s__Paludibacter sp022708505, 95.0, 77.32, 0.081; GCA_015654525.1, s__Paludibacter sp015654525, 95.0, 77.25, 0.13; GCA_017882285.1, s__Paludibacter sp017882285, 95.0, 77.22, 0.174; GCA_903873355.1, s__Paludibacter sp903873355, 95.0, 77.19, 0.16; GCA_013426815.1, s__Paludibacter sp013426815, 95.0, 77.17, 0.129; GCA_017860345.1, s__Paludibacter sp017860345, 95.0, 77.16, 0.168; GCA_903911085.1, s__Paludibacter sp903911085, 95.0, 77.08, 0.161; GCA_024710005.1, s__Paludibacter sp024710005, 95.0, 77.08, 0.081; GCA_021779195.1, s__Paludibacter sp021779195, 95.0, 77.04, 0.128; GCA_002427885.1, s__Paludibacter sp002427885, 95.0, 77.01, 0.122; GCA_903899865.1, s__Paludibacter sp903899865, 95.0, 76.93, 0.084; GCA_023459355.1, s__Paludibacter sp023459355, 95.0, 76.86, 0.083; GCA_001898935.1, s__Paludibacter sp001898935, 95.0, 76.69, 0.086; GCA_020049515.1, s__Paludibacter sp020049515, 95.0, 76.62, 0.112; GCA_903927945.1, s__Paludibacter sp903927945, 95.0, 76.4, 0.069; GCA_024709185.1, s__Paludibacter sp024709185, 95.0, 76.36, 0.081; GCA_012519425.1, s__Paludibacter sp012519425, 95.0, 76.14, 0.036; GCA_002070265.1, s__Paludibacter sp002070265, 95.0, 76.12, 0.035	94.82	11
GF12EGPP_2_bin.68	d__Bacteria;p__Cyanobacteriota;c__Vampirovibrionia;o__Gastranaerophilales;f__CAJFVJ01;g__JAEWLZ01;s__	N/A	N/A	N/A	N/A	N/A	GCA_023457295.1	d__Bacteria;p__Cyanobacteriota;c__Vampirovibrionia;o__Gastranaerophilales;f__CAJFVJ01;g__JAEWLZ01;s__JAEWLZ01 sp023457295	75.8	0.412	d__Bacteria;p__Cyanobacteriota;c__Vampirovibrionia;o__Gastranaerophilales;f__CAJFVJ01;g__JAEWLZ01;s__	taxonomic classification defined by topology and ANI	classification based on placement in class-level tree	N/A	40.83	11
GF12EGPP_2_bin.69	d__Bacteria;p__Bacillota_A;c__Clostridia;o__Saccharofermentanales;f__UBA5734;g__UBA5734;s__	N/A	N/A	N/A	N/A	N/A	GCA_002419365.1	d__Bacteria;p__Bacillota_A;c__Clostridia;o__Saccharofermentanales;f__UBA5734;g__UBA5734;s__UBA5734 sp002419365	92.08	0.622	d__Bacteria;p__Bacillota_A;c__Clostridia;o__Saccharofermentanales;f__UBA5734;g__UBA5734;s__	taxonomic classification defined by topology and ANI	classification based on placement in class-level tree	GCA_009928985.1, s__UBA5734 sp009928985, 95.0, 84.7, 0.609; GCA_002419145.1, s__UBA5734 sp002419145, 95.0, 82.58, 0.506	40.38	11
GF12EGPP_2_bin.9	d__Bacteria;p__Patescibacteria;c__JAEDAM01;o__Absconditabacterales;f__Absconditicoccaceae;g__;s__	N/A	N/A	N/A	N/A	N/A	N/A	N/A	N/A	N/A	d__Bacteria;p__Patescibacteria;c__JAEDAM01;o__Absconditabacterales;f__Absconditicoccaceae;g__;s__	taxonomic novelty determined using RED	classification based on placement in class-level tree	N/A	43.3	4
GF12EGPP_3_bin.14	d__Bacteria;p__Bacteroidota;c__Bacteroidia;o__Bacteroidales;f__UBA932;g__Bact-08;s__Bact-08 sp002842655	GCA_002842655.1	95	d__Bacteria;p__Bacteroidota;c__Bacteroidia;o__Bacteroidales;f__UBA932;g__Bact-08;s__Bact-08 sp002842655	96.7	0.846	GCA_002842655.1	d__Bacteria;p__Bacteroidota;c__Bacteroidia;o__Bacteroidales;f__UBA932;g__Bact-08;s__Bact-08 sp002842655	96.7	0.846	d__Bacteria;p__Bacteroidota;c__Bacteroidia;o__Bacteroidales;f__UBA932;g__Bact-08;s__	taxonomic classification defined by topology and ANI	topological placement and ANI have congruent species assignments	GCA_002842695.1, s__Bact-08 sp002842695, 95.0, 85.22, 0.962; GCA_009929175.1, s__Bact-08 sp009929175, 95.0, 82.24, 0.038; GCA_018053445.1, s__Bact-08 sp018053445, 95.0, 79.14, 0.231; GCA_003513895.1, s__Bact-08 sp003513895, 95.0, 78.9, 0.154; GCA_001897515.1, s__Bact-08 sp001897515, 95.0, 78.63, 0.115; GCA_002842515.1, s__Bact-08 sp002842515, 95.0, 77.86, 0.154; GCA_017860395.1, s__Bact-08 sp017860395, 95.0, 77.8, 0.077; GCA_002425935.1, s__Bact-08 sp002425935, 95.0, 77.79, 0.154; GCA_013335275.1, s__Bact-08 sp013335275, 95.0, 77.42, 0.115; GCA_001769195.1, s__Bact-08 sp001769195, 95.0, 77.27, 0.077; GCA_023227835.1, s__Bact-08 sp023227835, 95.0, 76.65, 0.115; GCA_018433265.1, s__Bact-08 sp018433265, 95.0, 76.62, 0.006; GCA_002842465.1, s__Bact-08 sp002842465, 95.0, 76.45, 0.269; GCA_021371955.1, s__Bact-08 sp021371955, 95.0, 76.31, 0.308; GCA_003542575.1, s__Bact-08 sp003542575, 95.0, 76.18, 0.231; GCA_002840895.1, s__Bact-08 sp002840895, 95.0, 76.1, 0.231; GCA_000473305.1, s__Bact-08 sp000473305, 95.0, 75.81, 0.115; GCA_003520315.1, s__Bact-08 sp003520315, 95.0, 74.6, 0.038; GCA_001603425.1, s__Bact-08 sp001603425, 95.0, 74.49, 0.002; GCA_002428635.1, s__Bact-08 sp002428635, 95.0, 74.46, 0.004; GCA_023230265.1, s__Bact-08 sp023230265, 95.0, 74.44, 0.002	44.47	11
GF12EGPP_3_bin.15	d__Bacteria;p__Bacteroidota;c__Bacteroidia;o__Bacteroidales;f__UBA1402;g__UBA8389;s__	N/A	N/A	N/A	N/A	N/A	N/A	N/A	N/A	N/A	d__Bacteria;p__Bacteroidota;c__Bacteroidia;o__Bacteroidales;f__UBA1402;g__UBA8389;s__	ANI	classification based on placement in class-level tree	GCA_021373135.1, s__UBA8389 sp021373135, 95.0, 77.17, 0.102; GCA_023230125.1, s__UBA8389 sp023230125, 95.0, 76.62, 0.057; GCA_012718945.1, s__UBA8389 sp012718945, 95.0, 76.48, 0.08; GCA_003506275.1, s__UBA8389 sp003506275, 95.0, 76.09, 0.08	29.16	11
GF12EGPP_3_bin.16	d__Bacteria;p__Pseudomonadota;c__Gammaproteobacteria;o__Burkholderiales;f__Burkholderiaceae_B;g__Aquabacterium;s__	N/A	N/A	N/A	N/A	N/A	N/A	N/A	N/A	N/A	d__Bacteria;p__Pseudomonadota;c__Gammaproteobacteria;o__Burkholderiales;f__Burkholderiaceae_B;g__Aquabacterium;s__	taxonomic classification defined by topology and ANI	classification based on placement in class-level tree	GCA_017989885.1, s__Aquabacterium sp017989885, 95.0, 87.11, 0.785; GCA_001770775.1, s__Aquabacterium sp001770775, 95.0, 86.84, 0.773; GCA_017994835.1, s__Aquabacterium sp017994835, 95.0, 85.3, 0.762; GCA_001770725.1, s__Aquabacterium sp001770725, 95.0, 82.24, 0.578; GCF_000768065.1, s__Aquabacterium sp000768065, 95.0, 82.19, 0.614; GCA_022566735.1, s__Aquabacterium sp022566735, 95.0, 82.19, 0.581; GCA_023266355.1, s__Aquabacterium sp903894125, 95.6, 82.16, 0.585; GCF_003100395.1, s__Aquabacterium olei, 95.0, 82.14, 0.575; GCA_021768455.1, s__Aquabacterium sp021768455, 95.0, 82.12, 0.518; GCA_005502875.1, s__Aquabacterium sp005502875, 95.0, 82.12, 0.556; GCA_016195855.1, s__Aquabacterium sp016195855, 95.0, 82.09, 0.577; GCA_016000265.1, s__Aquabacterium sp016000265, 95.0, 81.97, 0.55; GCF_001447195.1, s__Aquabacterium parvum, 95.0, 81.82, 0.591; GCF_004362855.1, s__Aquabacterium commune, 95.0, 81.76, 0.572; GCA_021819435.1, s__Aquabacterium sp021819435, 95.0, 81.73, 0.531; GCA_913773725.1, s__Aquabacterium sp913773725, 95.0, 81.68, 0.535; GCA_016185075.1, s__Aquabacterium sp016185075, 95.0, 81.68, 0.491; GCF_004310865.1, s__Aquabacterium lacunae, 95.0, 81.53, 0.49; GCA_003963115.1, s__Aquabacterium sp003963115, 95.0, 81.51, 0.563; GCA_004297345.1, s__Aquabacterium sp004297345, 95.0, 81.41, 0.468; GCF_009909205.1, s__Aquabacterium fontiphilum, 95.0, 81.34, 0.519; GCA_019112875.1, s__Aquabacterium excrementipullorum, 95.0, 81.25, 0.524; GCA_016234775.1, s__Aquabacterium sp016234775, 95.0, 81.22, 0.532; GCF_003933735.1, s__Aquabacterium soli, 95.0, 81.04, 0.529; GCA_903871865.1, s__Aquabacterium sp903871865, 95.6, 81.02, 0.469; GCA_002339015.1, s__Aquabacterium sp002339015, 95.0, 80.94, 0.467; GCA_943908475.1, s__Aquabacterium sp943908475, 95.0, 80.33, 0.41; GCA_013822685.1, s__Aquabacterium sp013822685, 95.0, 80.31, 0.467; GCF_918741295.1, s__Aquabacterium sp918741295, 95.0, 80.31, 0.475; GCA_014378415.1, s__Aquabacterium sp014378415, 95.0, 80.24, 0.41; GCA_016219375.1, s__Aquabacterium sp016219375, 95.0, 79.64, 0.414; GCA_004322345.1, s__Aquabacterium sp004322345, 95.0, 79.24, 0.359	91.24	11
GF12EGPP_3_bin.3	d__Bacteria;p__Patescibacteria;c__Paceibacteria;o__Moranbacterales;f__UBA9337;g__UBA9337;s__	N/A	N/A	N/A	N/A	N/A	N/A	N/A	N/A	N/A	d__Bacteria;p__Patescibacteria;c__Paceibacteria;o__Moranbacterales;f__UBA9337;g__UBA9337;s__	ANI	classification based on placement in class-level tree	GCA_003507475.1, s__UBA9337 sp003507475, 95.0, 77.93, 0.243; GCA_000990945.1, s__UBA9337 sp000990945, 95.0, 77.57, 0.208; GCA_003510795.1, s__UBA9337 sp003510795, 95.0, 77.56, 0.235; GCA_003056165.1, s__UBA9337 sp003056165, 95.0, 77.1, 0.101	73.82	11
GF12EGPP_3_bin.33	d__Bacteria;p__Bacteroidota;c__Bacteroidia;o__Bacteroidales;f__Lentimicrobiaceae;g__Lentimicrobium;s__Lentimicrobium sp020636745	GCA_020636745.1	95	d__Bacteria;p__Bacteroidota;c__Bacteroidia;o__Bacteroidales;f__Lentimicrobiaceae;g__Lentimicrobium;s__Lentimicrobium sp020636745	98.78	0.933	GCA_020636745.1	d__Bacteria;p__Bacteroidota;c__Bacteroidia;o__Bacteroidales;f__Lentimicrobiaceae;g__Lentimicrobium;s__Lentimicrobium sp020636745	98.78	0.933	d__Bacteria;p__Bacteroidota;c__Bacteroidia;o__Bacteroidales;f__Lentimicrobiaceae;g__Lentimicrobium;s__	taxonomic classification defined by topology and ANI	topological placement and ANI have congruent species assignments	GCA_019429275.1, s__Lentimicrobium sp019429275, 95.0, 77.48, 0.114; GCA_016705005.1, s__Lentimicrobium sp016705005, 95.0, 77.45, 0.151; GCA_002426025.1, s__Lentimicrobium sp002426025, 95.0, 77.42, 0.205; GCA_002410555.1, s__Lentimicrobium sp002410555, 95.0, 77.34, 0.092; GCF_001192835.1, s__Lentimicrobium saccharophilum, 95.0, 77.31, 0.12; GCA_013336205.1, s__Lentimicrobium sp013336205, 95.0, 77.29, 0.208; GCA_023957275.1, s__Lentimicrobium sp002425985, 95.0, 77.16, 0.104; GCA_002433025.1, s__Lentimicrobium sp002433025, 95.0, 77.14, 0.118; GCA_016788045.1, s__Lentimicrobium sp016788045, 95.0, 77.1, 0.139; GCA_022837485.1, s__Lentimicrobium sp022837485, 95.0, 77.07, 0.115; GCA_009773455.1, s__Lentimicrobium sp009773455, 95.0, 77.04, 0.154; GCA_016709025.1, s__Lentimicrobium sp016709025, 95.0, 77.03, 0.174; GCA_024709105.1, s__Lentimicrobium sp024709105, 95.0, 77.01, 0.138; GCA_009773515.1, s__Lentimicrobium sp009773515, 95.0, 76.9, 0.148; GCA_002412885.1, s__Lentimicrobium sp002412885, 95.0, 76.89, 0.148; GCA_002426195.1, s__Lentimicrobium sp002426195, 95.0, 76.87, 0.071; GCA_023417935.1, s__Lentimicrobium sp023417935, 95.0, 76.76, 0.067; GCA_024636955.1, s__Lentimicrobium sp024636955, 95.0, 76.7, 0.07; GCA_002441345.1, s__Lentimicrobium sp002441345, 95.0, 76.67, 0.106; GCA_023434665.1, s__Lentimicrobium sp023434665, 95.0, 76.51, 0.068; GCA_023428585.1, s__Lentimicrobium sp023428585, 95.0, 76.43, 0.081; GCA_001603685.1, s__Lentimicrobium sp001603685, 95.0, 76.29, 0.086; GCA_023441805.1, s__Lentimicrobium sp023441805, 95.0, 76.18, 0.081	96.82	11
GF12EGPP_3_bin.4	d__Bacteria;p__Pseudomonadota;c__Gammaproteobacteria;o__Burkholderiales;f__Burkholderiaceae_B;g__Hydrogenophaga;s__	N/A	N/A	N/A	N/A	N/A	N/A	N/A	N/A	N/A	d__Bacteria;p__Pseudomonadota;c__Gammaproteobacteria;o__Burkholderiales;f__Burkholderiaceae_B;g__Hydrogenophaga;s__	taxonomic classification defined by topology and ANI	classification based on placement in class-level tree	GCF_021729865.1, s__Hydrogenophaga sp021729865, 95.0, 84.74, 0.643; GCF_001592285.1, s__Hydrogenophaga pseudoflava, 95.0, 84.35, 0.661; GCF_013387465.1, s__Hydrogenophaga aromaticivorans, 95.0, 84.1, 0.625; GCA_018780075.1, s__Hydrogenophaga sp018780075, 95.0, 83.86, 0.661; GCF_001571145.1, s__Hydrogenophaga flava, 95.0, 83.66, 0.661; GCF_020510445.1, s__Hydrogenophaga sp001770905, 95.0, 83.64, 0.643; GCA_002842215.1, s__Hydrogenophaga sp002842215, 95.0, 83.51, 0.661; GCF_001592305.1, s__Hydrogenophaga taeniospiralis, 95.0, 82.99, 0.643; GCA_011391495.1, s__Hydrogenophaga sp011391495, 95.0, 82.93, 0.571; GCA_003599455.1, s__Hydrogenophaga sp003599455, 95.0, 82.72, 0.643; GCA_013823655.1, s__Hydrogenophaga sp013823655, 95.0, 82.49, 0.536; GCF_002001205.1, s__Hydrogenophaga sp002001205, 95.0, 82.37, 0.679; GCF_010104355.1, s__Hydrogenophaga sp010104355, 95.0, 82.33, 0.607; GCF_001428625.1, s__Hydrogenophaga sp001428625, 95.0, 82.32, 0.661; GCF_021401345.1, s__Hydrogenophaga sp021401345, 95.0, 82.22, 0.625; GCA_016790705.1, s__Hydrogenophaga sp016790705, 95.0, 82.17, 0.482; GCA_003241965.1, s__Hydrogenophaga sp003241965, 95.0, 82.07, 0.607; GCA_018780385.1, s__Hydrogenophaga sp018780385, 95.0, 81.7, 0.625; GCA_013823505.1, s__Hydrogenophaga sp013823505, 95.0, 81.64, 0.589; GCF_001571225.1, s__Hydrogenophaga palleronii, 95.0, 81.47, 0.625; GCF_001713375.1, s__Hydrogenophaga sp001713375, 95.0, 81.29, 0.661; GCA_021154985.1, s__Hydrogenophaga sp021154985, 95.0, 81.27, 0.5; GCF_002127215.1, s__Hydrogenophaga sp002127215, 95.0, 81.2, 0.518; GCA_018993155.1, s__Hydrogenophaga sp018993155, 95.0, 81.08, 0.589; GCA_013823485.1, s__Hydrogenophaga sp013823485, 95.0, 80.97, 0.536; GCF_003417535.1, s__Hydrogenophaga borbori, 95.0, 80.88, 0.607; GCF_023715105.1, s__Hydrogenophaga intermedia_A, 95.0, 80.84, 0.554; GCA_022844385.1, s__Hydrogenophaga sp022844385, 95.0, 80.82, 0.589; GCA_020047875.1, s__Hydrogenophaga sp020047875, 95.0, 80.82, 0.357; GCF_009859475.1, s__Hydrogenophaga sp009859475, 95.0, 80.8, 0.589; GCF_000723405.1, s__Hydrogenophaga intermedia, 95.0, 80.73, 0.589; GCF_005503365.1, s__Hydrogenophaga sp005503365, 95.0, 80.73, 0.571; GCF_002127265.1, s__Hydrogenophaga sp002127265, 95.0, 80.67, 0.554; GCA_018903185.1, s__Hydrogenophaga sp018903185, 95.0, 80.64, 0.464; GCF_011388215.1, s__Hydrogenophaga sp011388215, 95.0, 80.62, 0.643; GCA_002840835.1, s__Hydrogenophaga sp002840835, 95.0, 80.57, 0.518; GCA_019635465.1, s__Hydrogenophaga sp019635465, 95.0, 80.56, 0.446; GCA_016741995.1, s__Hydrogenophaga sp016741995, 95.0, 80.44, 0.464; GCA_011772445.1, s__Hydrogenophaga sp011772445, 95.0, 80.4, 0.536; GCA_021166755.1, s__Hydrogenophaga sp021166755, 95.0, 80.36, 0.411; GCA_019264445.1, s__Hydrogenophaga sp019264445, 95.0, 80.09, 0.625; GCA_014773545.1, s__Hydrogenophaga sp014773545, 95.0, 79.86, 0.161; GCA_018335615.1, s__Hydrogenophaga sp018335615, 95.0, 79.85, 0.482; GCA_011390835.1, s__Hydrogenophaga sp011390835, 95.0, 79.78, 0.5; GCA_018333605.1, s__Hydrogenophaga sp018333605, 95.0, 79.76, 0.304; GCA_023415035.1, s__Hydrogenophaga sp023415035, 95.0, 79.62, 0.411; GCA_006227785.1, s__Hydrogenophaga sp006227785, 95.0, 79.44, 0.357; GCA_006227825.1, s__Hydrogenophaga sp006227825, 95.0, 79.37, 0.464; GCF_001761385.1, s__Hydrogenophaga crassostreae, 95.0, 79.36, 0.321; GCA_945869245.1, s__Hydrogenophaga intermedia_B, 95.0, 79.19, 0.339; GCA_011390855.1, s__Hydrogenophaga sp011390855, 95.0, 79.16, 0.232; GCA_945890705.1, s__Hydrogenophaga intermedia_C, 95.0, 78.32, 0.179; GCA_011391745.1, s__Hydrogenophaga sp011391745, 95.0, 78.25, 0.179; GCF_004795855.1, s__Hydrogenophaga sp004795855, 95.0, 78.0, 0.429	39.42	11
GF12EGPP_3_bin.42	d__Bacteria;p__Patescibacteria;c__Paceibacteria;o__Moranbacterales;f__GCA-2747515;g__GCA-2747515;s__	N/A	N/A	N/A	N/A	N/A	GCA_020718085.1	d__Bacteria;p__Patescibacteria;c__Paceibacteria;o__Moranbacterales;f__GCA-2747515;g__GCA-2747515;s__GCA-2747515 sp020718085	77.06	0.238	d__Bacteria;p__Patescibacteria;c__Paceibacteria;o__Moranbacterales;f__GCA-2747515;g__GCA-2747515;s__	taxonomic classification defined by topology and ANI	classification based on placement in class-level tree	GCA_002747515.1, s__GCA-2747515 sp002747515, 95.0, 76.25, 0.048	46.91	11
GF12EGPP_3_bin.43	d__Bacteria;p__Pseudomonadota;c__Gammaproteobacteria;o__Enterobacterales_A;f__Aeromonadaceae;g__JAGOXX01;s__JAGOXX01 sp018059485	GCA_018059485.1	95	d__Bacteria;p__Pseudomonadota;c__Gammaproteobacteria;o__Enterobacterales_A;f__Aeromonadaceae;g__JAGOXX01;s__JAGOXX01 sp018059485	95.77	0.545	GCA_018059485.1	d__Bacteria;p__Pseudomonadota;c__Gammaproteobacteria;o__Enterobacterales_A;f__Aeromonadaceae;g__JAGOXX01;s__JAGOXX01 sp018059485	95.77	0.545	d__Bacteria;p__Pseudomonadota;c__Gammaproteobacteria;o__Enterobacterales_A;f__Aeromonadaceae;g__;s__	taxonomic classification defined by topology and ANI	topological placement and ANI have congruent species assignments	N/A	48.8	11
GF12EGPP_3_bin.55	d__Bacteria;p__Bacillota_A;c__Clostridia;o__Lachnospirales;f__Vallitaleaceae;g__;s__	N/A	N/A	N/A	N/A	N/A	N/A	N/A	N/A	N/A	d__Bacteria;p__Bacillota_A;c__Clostridia;o__Lachnospirales;f__Vallitaleaceae;g__;s__	taxonomic novelty determined using RED	classification based on placement in class-level tree	N/A	60.89	11
GF12EGPP_3_bin.57	d__Bacteria;p__Pseudomonadota;c__Gammaproteobacteria;o__Burkholderiales;f__Burkholderiaceae_B;g__Comamonas;s__Comamonas jiangduensis	GCF_902829245.1	95	d__Bacteria;p__Pseudomonadota;c__Gammaproteobacteria;o__Burkholderiales;f__Burkholderiaceae_B;g__Comamonas;s__Comamonas jiangduensis	95.27	0.933	GCF_902829245.1	d__Bacteria;p__Pseudomonadota;c__Gammaproteobacteria;o__Burkholderiales;f__Burkholderiaceae_B;g__Comamonas;s__Comamonas jiangduensis	95.27	0.933	d__Bacteria;p__Pseudomonadota;c__Gammaproteobacteria;o__Burkholderiales;f__Burkholderiaceae_B;g__Comamonas;s__	taxonomic classification defined by topology and ANI	topological placement and ANI have congruent species assignments	GCA_023422975.1, s__Comamonas sp023422975, 95.0, 87.13, 0.8; GCF_014836675.1, s__Comamonas avium, 95.0, 82.37, 0.767; GCF_000739875.1, s__Comamonas aquatica, 95.0, 81.77, 0.833; GCF_008801935.1, s__Comamonas kerstersii, 95.0, 81.29, 0.75; GCA_023435325.1, s__Comamonas sp023435325, 95.0, 81.28, 0.667; GCA_015478895.1, s__Comamonas sp015478895, 95.0, 80.54, 0.817; GCA_023418355.1, s__Comamonas sp023418355, 95.0, 79.95, 0.65; GCF_900461435.1, s__Comamonas terrigena, 95.0, 79.76, 0.617; GCF_000739375.1, s__Comamonas testosteroni_B, 95.0, 79.55, 0.517; GCF_020080045.1, s__Comamonas odontotermitis_B, 95.0, 79.46, 0.35; GCA_008727115.1, s__Comamonas testosteroni_E, 95.0, 79.45, 0.533; GCF_903815225.1, s__Comamonas tsuruhatensis_A, 95.0, 79.39, 0.45; GCA_009360615.1, s__Comamonas sp009360615, 95.0, 79.3, 0.517; GCF_000241525.1, s__Comamonas testosteroni, 95.0, 79.19, 0.533; GCF_019186805.1, s__Comamonas fluminis, 95.0, 79.12, 0.533; GCF_900564145.1, s__Comamonas sp900564145, 95.0, 79.0, 0.433; GCF_003569915.1, s__Comamonas testosteroni_D, 95.0, 78.98, 0.55; GCF_014637085.1, s__Comamonas phosphati, 95.0, 78.96, 0.517; GCA_019236485.1, s__Comamonas sp019236485, 95.0, 78.95, 0.4; GCF_000761245.1, s__Comamonas testosteroni_C, 95.0, 78.92, 0.517; GCF_001598795.1, s__Comamonas acidovorans, 95.4801, 78.87, 0.55; GCF_001544075.1, s__Comamonas terrae, 95.0, 78.85, 0.533; GCF_001571325.1, s__Comamonas tsuruhatensis, 95.4801, 78.78, 0.55; GCF_012844455.2, s__Comamonas suwonensis, 95.0, 78.76, 0.533; GCF_000964545.1, s__Comamonas thiooxydans, 95.0, 78.66, 0.533; GCF_024809975.1, s__Comamonas sp024809975, 95.0, 78.6, 0.4; GCF_021044865.1, s__Comamonas sp021044865, 95.0, 78.55, 0.417; GCF_017368815.1, s__Comamonas denitrificans_A, 95.0, 78.53, 0.433; GCF_018413525.1, s__Comamonas sp018413525, 95.0, 78.45, 0.483; GCF_021026195.1, s__Comamonas koreensis, 95.0, 78.44, 0.4; GCA_023622805.1, s__Comamonas sp023622805, 95.0, 78.42, 0.383; GCF_002754475.1, s__Comamonas sp002754475, 95.0, 78.37, 0.5; GCF_000429845.1, s__Comamonas composti, 95.0, 78.36, 0.467; GCF_013363755.1, s__Comamonas antarctica, 95.0, 78.34, 0.467; GCF_014207855.1, s__Comamonas odontotermitis_A, 95.0, 78.33, 0.317; GCF_014076415.1, s__Comamonas testosteroni_F, 95.0, 78.32, 0.533; GCF_004364775.1, s__Comamonas sp004364775, 95.0, 78.3, 0.4; GCA_902175065.1, s__Comamonas sp902175065, 95.0, 78.29, 0.4; GCA_902706035.1, s__Comamonas sp902706035, 95.0, 78.16, 0.533; GCF_014076495.1, s__Comamonas koreensis_A, 95.0, 78.1, 0.4; GCF_019355935.1, s__Comamonas sp019355935, 95.0, 78.02, 0.483; GCF_022387135.1, s__Comamonas sp002472915, 95.0, 77.95, 0.483; GCF_014109725.1, s__Comamonas piscis, 95.0, 77.86, 0.433; GCA_019104825.1, s__Comamonas sp019104825, 95.0, 77.78, 0.317; GCA_018384835.1, s__Comamonas sp018384835, 95.0, 76.78, 0.217	38.19	11
GF12EGPP_3_bin.61	d__Bacteria;p__Pseudomonadota;c__Gammaproteobacteria;o__Burkholderiales;f__Rhodocyclaceae;g__Propionivibrio;s__	N/A	N/A	N/A	N/A	N/A	N/A	N/A	N/A	N/A	d__Bacteria;p__Pseudomonadota;c__Gammaproteobacteria;o__Burkholderiales;f__Rhodocyclaceae;g__Propionivibrio;s__	ANI	classification based on placement in class-level tree	GCA_903910495.1, s__Propionivibrio sp903910495, 95.0, 79.09, 0.36; GCA_903886975.1, s__Propionivibrio sp903886975, 95.0, 79.02, 0.388; GCA_907163075.1, s__Propionivibrio sp907163075, 95.0, 78.99, 0.455; GCA_020049495.1, s__Propionivibrio sp020049495, 95.0, 78.94, 0.439; GCA_018262095.1, s__Propionivibrio sp018262095, 95.0, 78.81, 0.436; GCA_017990155.1, s__Propionivibrio sp017990155, 95.0, 78.77, 0.263; GCA_017995515.1, s__Propionivibrio sp017995515, 95.0, 78.74, 0.404; GCF_900099695.1, s__Propionivibrio dicarboxylicus, 95.0, 78.73, 0.391; GCA_016709335.1, s__Propionivibrio dominans, 95.0, 78.64, 0.416; GCA_016790145.1, s__Propionivibrio sp016790145, 95.0, 78.51, 0.371; GCF_009469695.1, s__Propionivibrio limicola, 95.0, 78.46, 0.397; GCA_020047725.1, s__Propionivibrio sp020047725, 95.0, 78.37, 0.247; GCA_903917505.1, s__Propionivibrio sp903917505, 95.0, 78.3, 0.281; GCA_002304785.1, s__Propionivibrio sp002304785, 95.0, 78.27, 0.369; GCA_003249625.1, s__Propionivibrio sp003249625, 95.0, 78.12, 0.243; GCF_900089945.1, s__Propionivibrio aalborgensis, 95.0, 78.09, 0.291; GCA_016705685.1, s__Propionivibrio sp016705685, 95.0, 78.0, 0.311; GCA_903916205.1, s__Propionivibrio sp903916205, 95.0, 77.49, 0.166	93.92	11
GF12EGPP_3_bin.62	d__Bacteria;p__Bacillota;c__Bacilli;o__Erysipelotrichales;f__Erysipelotrichaceae;g__UBA2212;s__	N/A	N/A	N/A	N/A	N/A	N/A	N/A	N/A	N/A	d__Bacteria;p__Bacillota;c__Bacilli;o__Erysipelotrichales;f__Erysipelotrichaceae;g__UBA2212;s__	ANI	classification based on placement in class-level tree	GCA_009773735.1, s__UBA2212 sp009773735, 95.0, 78.65, 0.089; GCA_002402585.1, s__UBA2212 sp002402585, 95.0, 76.37, 0.111; GCA_013334325.1, s__UBA2212 sp013334325, 95.0, 75.94, 0.089; GCA_021847325.1, s__UBA2212 sp021847325, 95.0, 75.73, 0.044; GCA_903919545.1, s__UBA2212 sp903919545, 95.0, 75.29, 0.067; GCA_003543215.1, s__UBA2212 sp003543215, 95.0, 74.44, 0.022	51.28	11
GF12EGPP_3_bin.69	d__Bacteria;p__Fusobacteriota;c__Fusobacteriia;o__Fusobacteriales;f__;g__;s__	N/A	N/A	N/A	N/A	N/A	GCA_012519615.1	d__Bacteria;p__Fusobacteriota;c__Fusobacteriia;o__Fusobacteriales;f__JAAYPW01;g__JAAYPW01;s__JAAYPW01 sp012519615	75.73	0.082	d__Bacteria;p__Fusobacteriota;c__Fusobacteriia;o__Fusobacteriales;f__;g__;s__	taxonomic classification defined by topology and ANI	classification based on placement in class-level tree	N/A	55.83	11
GF12EGPP_3_bin.81	d__Bacteria;p__Pseudomonadota;c__Alphaproteobacteria;o__Rs-D84;f__Rs-D84;g__;s__	N/A	N/A	N/A	N/A	N/A	N/A	N/A	N/A	N/A	d__Bacteria;p__Pseudomonadota;c__Alphaproteobacteria;o__Rs-D84;f__Rs-D84;g__;s__	taxonomic novelty determined using RED	classification based on placement in class-level tree	N/A	49.51	11
GF12EGPP_3_bin.82	d__Bacteria;p__Pseudomonadota;c__Gammaproteobacteria;o__Pseudomonadales;f__Moraxellaceae;g__Acinetobacter;s__Acinetobacter towneri	GCF_000368785.1	95	d__Bacteria;p__Pseudomonadota;c__Gammaproteobacteria;o__Pseudomonadales;f__Moraxellaceae;g__Acinetobacter;s__Acinetobacter towneri	98.42	0.933	GCF_000368785.1	d__Bacteria;p__Pseudomonadota;c__Gammaproteobacteria;o__Pseudomonadales;f__Moraxellaceae;g__Acinetobacter;s__Acinetobacter towneri	98.42	0.933	d__Bacteria;p__Pseudomonadota;c__Gammaproteobacteria;o__Pseudomonadales;f__Moraxellaceae;g__Acinetobacter;s__	taxonomic classification defined by topology and ANI	topological placement and ANI have congruent species assignments	GCF_001758345.1, s__Acinetobacter towneri_A, 95.0, 94.65, 0.933; GCA_002296655.1, s__Acinetobacter sp002296655, 95.0, 92.87, 0.833; GCF_012371325.1, s__Acinetobacter sp012371325, 95.0, 91.14, 0.967; GCF_001647675.1, s__Acinetobacter sp001647675, 95.0, 85.1, 0.633; GCF_000488255.1, s__Acinetobacter indicus, 95.0, 84.91, 0.8; GCF_001696615.3, s__Acinetobacter sp001696615, 95.0, 84.51, 0.567; GCF_002165305.2, s__Acinetobacter sp002165305, 95.0, 84.46, 0.767; GCF_000369625.1, s__Acinetobacter variabilis, 95.0, 83.89, 0.7; GCF_003024525.3, s__Acinetobacter cumulans, 95.0, 83.82, 0.8; GCA_002365595.1, s__Acinetobacter sp002365595, 95.0, 83.71, 0.633; GCF_002135355.1, s__Acinetobacter sp002135355, 95.0, 83.71, 0.633; GCF_000487975.1, s__Acinetobacter lwoffii, 96.2485, 83.66, 0.733; GCA_002321025.1, s__Acinetobacter lwoffii_J, 96.276, 83.63, 0.667; GCF_902753875.1, s__Acinetobacter bouvetii_A, 95.0, 83.61, 0.8; GCF_002135315.1, s__Acinetobacter sp002135315, 95.0, 83.59, 0.7; GCF_003611465.1, s__Acinetobacter tianfuensis, 95.0, 83.54, 0.667; GCF_009557235.1, s__Acinetobacter wanghuae, 95.0, 83.43, 0.633; GCF_000368045.1, s__Acinetobacter johnsonii, 95.0, 83.4, 0.767; GCF_009939195.1, s__Acinetobacter kanungonis, 95.0, 83.4, 0.6; GCF_002135205.1, s__Acinetobacter sp002135205, 95.0, 83.39, 0.667; GCF_016599715.1, s__Acinetobacter sp002135245, 95.0, 83.38, 0.8; GCF_024129435.1, s__Acinetobacter lwoffii_F, 96.1439, 83.38, 0.733; GCF_001707755.1, s__Acinetobacter celticus, 95.0, 83.36, 0.633; GCF_001678755.1, s__Acinetobacter gandensis, 95.0, 83.32, 0.733; GCF_019038395.1, s__Acinetobacter sp019038395, 95.0, 83.27, 0.6; GCF_024129735.1, s__Acinetobacter lwoffii_H, 96.1905, 83.25, 0.667; GCF_003664645.1, s__Acinetobacter chengduensis, 95.0, 83.25, 0.733; GCF_000368565.1, s__Acinetobacter gerneri, 95.0, 83.17, 0.667; GCF_004331175.1, s__Acinetobacter sp004331175, 95.0, 83.1, 0.7; GCF_002018365.1, s__Acinetobacter sp002018365, 95.0, 83.09, 0.633; GCF_023158935.1, s__Acinetobacter sp009707625, 95.0, 83.02, 0.667; GCF_023824315.1, s__Acinetobacter sp003105055, 95.0, 83.01, 0.7; GCF_022967985.1, s__Acinetobacter sp002367455, 96.3095, 83.0, 0.7; GCF_014769185.1, s__Acinetobacter lwoffii_D, 96.3095, 82.93, 0.7; GCF_002135335.1, s__Acinetobacter sp002135335, 95.0, 82.93, 0.667; GCF_000368085.1, s__Acinetobacter nosocomialis, 95.0, 82.9, 0.5; GCF_009372215.1, s__Acinetobacter portensis, 95.0, 82.89, 0.667; GCF_015602705.1, s__Acinetobacter lwoffii_E, 96.1948, 82.88, 0.733; GCF_900096895.1, s__Acinetobacter kookii, 95.0, 82.85, 0.7; GCF_004336635.1, s__Acinetobacter sp004336635, 95.0, 82.74, 0.767; GCF_002803605.1, s__Acinetobacter pseudolwoffii, 95.0, 82.7, 0.733; GCF_013004375.1, s__Acinetobacter terrae, 95.0, 82.65, 0.733; GCF_000632455.1, s__Acinetobacter sp000632455, 95.0, 82.63, 0.633; GCA_000761495.1, s__Acinetobacter idrijaensis, 96.2371, 82.63, 0.7; GCF_002165375.2, s__Acinetobacter chinensis, 95.0, 82.6, 0.667; GCF_001696605.3, s__Acinetobacter wuhouensis, 95.0, 82.56, 0.7; GCF_011058205.1, s__Acinetobacter fasciculus, 96.2485, 82.55, 0.733; GCF_902809855.1, s__Acinetobacter sp902809855, 95.0, 82.54, 0.667; GCA_002455755.1, s__Acinetobacter sp002455755, 95.0, 82.52, 0.733; GCF_022601715.1, s__Acinetobacter sp022601715, 95.0, 82.44, 0.667; GCF_013343215.1, s__Acinetobacter lwoffii_C, 95.0, 82.44, 0.7; GCF_000367925.1, s__Acinetobacter bohemicus, 95.0, 82.41, 0.667; GCF_000368625.1, s__Acinetobacter schindleri, 95.0, 82.41, 0.733; GCF_002135435.1, s__Acinetobacter sp002135435, 95.0, 82.38, 0.633; GCF_002135295.1, s__Acinetobacter sp002135295, 95.0, 82.33, 0.733; GCF_003711395.1, s__Acinetobacter sp003711395, 95.0, 82.32, 0.7; GCF_002688565.1, s__Acinetobacter sp002688565, 95.0, 82.3, 0.767; GCF_000400735.1, s__Acinetobacter tandoii, 95.0, 82.29, 0.767; GCF_004331255.1, s__Acinetobacter sp004331255, 95.0, 82.28, 0.733; GCF_900095025.1, s__Acinetobacter albensis, 95.0, 82.24, 0.6; GCF_003024515.2, s__Acinetobacter sichuanensis, 95.0, 82.23, 0.7; GCA_013530545.1, s__Acinetobacter lwoffii_G, 96.2386, 82.21, 0.633; GCF_000773685.1, s__Acinetobacter sp000773685, 95.0, 82.21, 0.633; GCF_004331035.1, s__Acinetobacter sp004331035, 95.0, 82.21, 0.733; GCF_014837015.1, s__Acinetobacter pecorum, 95.0, 82.19, 0.667; GCF_001307195.1, s__Acinetobacter equi, 95.0, 82.16, 0.6; GCF_001605895.1, s__Acinetobacter pragensis, 95.0, 82.13, 0.7; GCA_009912575.1, s__Acinetobacter bereziniae_A, 95.0, 82.13, 0.6; GCA_900766635.1, s__Acinetobacter sp900766635, 95.0, 82.1, 0.467; GCF_000368865.1, s__Acinetobacter bouvetii, 95.0, 82.09, 0.667; GCF_015218165.1, s__Acinetobacter piscicola_A, 95.0, 82.06, 0.767; GCF_004331155.1, s__Acinetobacter terrestris, 95.0, 82.04, 0.767; GCF_001704615.3, s__Acinetobacter defluvii, 95.0, 82.03, 0.733; GCF_000368925.1, s__Acinetobacter bereziniae, 95.0, 82.02, 0.633; GCF_001647545.1, s__Acinetobacter sp001647545, 95.0, 82.0, 0.767; GCF_003611475.1, s__Acinetobacter rongchengensis, 95.0, 81.87, 0.667; GCF_024129355.1, s__Acinetobacter lwoffii_I, 96.2351, 81.86, 0.8; GCF_022700675.1, s__Acinetobacter sp022700675, 95.0, 81.85, 0.733; GCF_900323515.1, s__Acinetobacter stercoris, 95.0, 81.83, 0.533; GCF_003268395.1, s__Acinetobacter sp003268395, 95.0, 81.69, 0.7; GCF_900107285.1, s__Acinetobacter kyonggiensis, 95.0, 81.68, 0.767; GCF_004331285.1, s__Acinetobacter sp004331285, 95.0, 81.62, 0.767; GCF_016508585.1, s__Acinetobacter baumannii_B, 95.0, 81.61, 0.633; GCF_002135235.1, s__Acinetobacter silvestris, 95.0, 81.59, 0.6; GCF_006757745.1, s__Acinetobacter radioresistens, 95.0, 81.59, 0.567; GCF_002233755.1, s__Acinetobacter piscicola, 95.0, 81.53, 0.6; GCF_002135415.1, s__Acinetobacter sp002135415, 95.0, 81.48, 0.7; GCF_001612555.1, s__Acinetobacter sp001612555, 95.0, 81.45, 0.633; GCF_000214135.1, s__Acinetobacter sp000214135, 95.0, 81.45, 0.667; GCF_011578285.1, s__Acinetobacter lanii, 95.0, 81.4, 0.733; GCF_002135375.1, s__Acinetobacter sp002135375, 95.0, 81.32, 0.633; GCF_000368145.1, s__Acinetobacter guillouiae, 95.0, 81.3, 0.6; GCF_000816495.1, s__Acinetobacter harbinensis, 95.0, 81.22, 0.7; GCF_011578045.1, s__Acinetobacter shaoyimingii, 95.0, 81.2, 0.733; GCF_002135345.1, s__Acinetobacter sp002135345, 95.0, 81.04, 0.6; GCA_943914805.1, s__Acinetobacter sp943914805, 95.0, 80.58, 0.567; GCA_900771065.1, s__Acinetobacter sp900771065, 95.0, 79.94, 0.367; GCF_000829675.1, s__Acinetobacter rudis, 95.0, 79.81, 0.633; GCA_018883945.1, s__Acinetobacter avistercoris, 95.0, 79.13, 0.533	42.05	11
GF12EOFS_1_bin.11	d__Bacteria;p__Pseudomonadota;c__Gammaproteobacteria;o__Xanthomonadales;f__Xanthomonadaceae;g__Luteimonas_D;s__	N/A	N/A	N/A	N/A	N/A	N/A	N/A	N/A	N/A	d__Bacteria;p__Pseudomonadota;c__Gammaproteobacteria;o__Xanthomonadales;f__Xanthomonadaceae;g__Luteimonas_D;s__	taxonomic classification defined by topology and ANI	classification based on placement in class-level tree	GCF_014836665.1, s__Luteimonas_D colneyensis, 95.0, 86.9, 0.941; GCF_014652935.1, s__Luteimonas_D padinae, 95.0, 86.69, 0.912; GCF_016615955.1, s__Luteimonas_D sp016615955, 95.0, 86.62, 0.897; GCF_004352825.1, s__Luteimonas_D arsenica, 95.0, 85.43, 0.868; GCF_004352845.1, s__Luteimonas_D terricola, 95.0, 84.66, 0.824; GCF_007795095.1, s__Luteimonas_D granuli, 95.0, 84.11, 0.838; GCA_012510865.1, s__Luteimonas_D sp012510865, 95.0, 82.93, 0.721; GCF_016615815.1, s__Luteimonas_D sp016615815, 95.0, 82.83, 0.853; GCF_014764385.1, s__Luteimonas_D sp014212025, 95.0, 82.58, 0.824; GCA_020161335.1, s__Luteimonas_D sp020161335, 95.0, 81.46, 0.676; GCF_007859325.1, s__Luteimonas_D marina, 95.0, 81.26, 0.794; GCF_008244685.1, s__Luteimonas_D viscosa, 95.0, 81.12, 0.706; GCA_002798175.1, s__Luteimonas_D sp002798175, 95.0, 81.06, 0.647; GCF_004118975.1, s__Luteimonas_D sp004118975, 95.0, 81.03, 0.75; GCF_000559025.1, s__Luteimonas_D huabeiensis, 95.0, 80.95, 0.735; GCF_021191635.1, s__Luteimonas_D sp021191635, 95.0, 80.81, 0.765; GCA_934541015.1, s__Luteimonas_D sp934541015, 95.0, 80.71, 0.559; GCA_024707405.1, s__Luteimonas_D sp024707405, 95.0, 80.61, 0.574; GCA_023395465.1, s__Luteimonas_D sp023395465, 95.0, 80.6, 0.765; GCF_004803715.2, s__Luteimonas_D yindakuii, 95.0, 80.58, 0.632; GCF_016774335.1, s__Luteimonas_D saliphila, 95.0, 80.56, 0.691; GCA_001683895.1, s__Luteimonas_D sp001683895, 95.0, 80.51, 0.647; GCF_021191695.1, s__Luteimonas_D sp021191695, 95.0, 80.43, 0.735; GCA_023423855.1, s__Luteimonas_D sp023423855, 95.0, 80.43, 0.441; GCF_001014645.1, s__Luteimonas_D sp001014645, 95.0, 80.33, 0.662; GCA_023453655.1, s__Luteimonas_D sp023453655, 95.0, 80.24, 0.588; GCA_023444765.1, s__Luteimonas_D sp023444765, 95.0, 80.07, 0.618; GCF_007859305.1, s__Luteimonas_D wenzhouensis, 95.0, 80.06, 0.765; GCF_008312895.1, s__Luteimonas_D sp008312895, 95.0, 80.06, 0.735; GCF_000472505.1, s__Luteimonas_D sp000472505, 95.0, 80.04, 0.779; GCA_023388355.1, s__Luteimonas_D sp023388355, 95.0, 79.94, 0.647; GCF_013425765.1, s__Luteimonas_D deserti, 95.0, 79.93, 0.529; GCF_013425525.1, s__Luteimonas_D salinisoli, 95.0, 79.75, 0.706; GCF_014192745.1, s__Luteimonas_D sp014192745, 95.0, 79.65, 0.603; GCF_004357985.1, s__Luteimonas_D aestuarii, 95.0, 79.63, 0.691; GCF_002849595.1, s__Luteimonas_D sp002849595, 95.0, 79.5, 0.632; GCA_023423235.1, s__Luteimonas_D sp023423235, 95.0, 79.48, 0.632; GCA_012515985.1, s__Luteimonas_D sp012515985, 95.0, 79.47, 0.382; GCF_004358165.1, s__Luteimonas_D terrae, 95.0, 79.38, 0.721; GCF_902506295.1, s__Luteimonas_D sp902506295, 95.0, 79.33, 0.588; GCA_002240395.1, s__Luteimonas_D citri_A, 95.0, 79.32, 0.632; GCF_022637415.1, s__Luteimonas_D sp022637415, 95.0, 79.25, 0.588; GCA_002307375.1, s__Luteimonas_D sp002307375, 95.0, 79.22, 0.588; GCF_001482195.1, s__Luteimonas_D abyssi, 95.0, 79.16, 0.632; GCF_021233355.1, s__Luteimonas_D fraxinea, 95.0, 79.14, 0.574; GCF_002327105.1, s__Luteimonas_D chenhongjianii, 95.0, 79.06, 0.632; GCF_001717465.1, s__Luteimonas_D sp001717465, 95.0, 79.04, 0.662; GCA_002324875.1, s__Luteimonas_D sp002324875, 95.0, 79.03, 0.676; GCA_019115725.1, s__Luteimonas_D excrementigallinarum, 95.0, 78.7, 0.515; GCF_021191705.1, s__Luteimonas_D sp021191705, 95.0, 78.48, 0.662	33.19	11
GF12EOFS_1_bin.12	d__Bacteria;p__Pseudomonadota;c__Alphaproteobacteria;o__Rhodobacterales;f__Rhodobacteraceae;g__Paracoccus;s__	N/A	N/A	N/A	N/A	N/A	GCF_009674885.1	d__Bacteria;p__Pseudomonadota;c__Alphaproteobacteria;o__Rhodobacterales;f__Rhodobacteraceae;g__Paracoccus;s__Paracoccus sp009674885	81.05	0.688	d__Bacteria;p__Pseudomonadota;c__Alphaproteobacteria;o__Rhodobacterales;f__Rhodobacteraceae;g__Paracoccus;s__	taxonomic classification defined by topology and ANI	classification based on placement in class-level tree	GCF_003286075.1, s__Paracoccus endophyticus, 95.0, 80.02, 0.512; GCF_900106665.1, s__Paracoccus sanguinis, 95.0, 79.85, 0.559; GCF_900102885.1, s__Paracoccus chinensis, 95.0, 79.84, 0.566; GCF_002287065.1, s__Paracoccus salipaludis, 95.0, 79.78, 0.637; GCF_016617715.1, s__Paracoccus sp014164625, 95.0, 79.67, 0.559; GCF_019061185.1, s__Paracoccus sp019061185, 95.0, 79.62, 0.569; GCF_020990385.1, s__Paracoccus sp000518925, 95.0, 79.6, 0.529; GCF_016446475.1, s__Paracoccus binzhouensis, 95.0, 79.59, 0.539; GCF_000763805.1, s__Paracoccus sphaerophysae, 95.0, 79.59, 0.546; GCF_001546115.1, s__Paracoccus aminovorans_B, 95.0, 79.58, 0.532; GCF_004923205.2, s__Paracoccus aeridis, 95.0, 79.57, 0.542; GCF_000622145.1, s__Paracoccus yeei, 96.0533, 79.54, 0.502; GCF_001447385.1, s__Paracoccus sp001447385, 95.0, 79.47, 0.559; GCF_004522155.1, s__Paracoccus luteus, 95.0, 79.47, 0.522; GCF_000763885.1, s__Paracoccus versutus, 95.0, 79.39, 0.573; GCF_017356265.1, s__Paracoccus fontiphilus, 95.0, 79.39, 0.475; GCF_007018965.1, s__Paracoccus marinus, 95.0, 79.39, 0.502; GCF_900100045.1, s__Paracoccus denitrificans, 95.0, 79.24, 0.549; GCF_900005615.1, s__Paracoccus aminovorans, 95.0, 79.22, 0.498; GCF_008824185.1, s__Paracoccus pantotrophus, 95.0, 79.17, 0.536; GCF_003709565.1, s__Paracoccus siganidrum, 95.0, 79.15, 0.522; GCF_900142875.1, s__Paracoccus solventivorans, 95.0, 79.14, 0.495; GCF_900156255.1, s__Paracoccus thiocyanatus, 95.0, 79.12, 0.475; GCF_900631945.1, s__Paracoccus haematequi_A, 95.0, 79.08, 0.437; GCF_017315735.1, s__Paracoccus shandongensis, 95.0, 79.06, 0.495; GCF_003285265.1, s__Paracoccus mutanolyticus, 96.0533, 79.03, 0.444; GCF_003324675.1, s__Paracoccus suum, 95.0, 79.02, 0.508; GCF_900102505.1, s__Paracoccus tibetensis, 95.0, 78.95, 0.536; GCF_014642735.1, s__Paracoccus acridae, 95.0, 78.93, 0.475; GCF_000420145.1, s__Paracoccus zeaxanthinifaciens, 95.0, 78.86, 0.414; GCF_009708075.1, s__Paracoccus lichenicola, 95.0, 78.84, 0.495; GCF_002847445.1, s__Paracoccus zhejiangensis, 95.0, 78.78, 0.498; GCF_014656455.1, s__Paracoccus aerius, 95.0, 78.76, 0.444; GCF_004683865.2, s__Paracoccus liaowanqingii, 95.0, 78.75, 0.492; GCF_003337565.1, s__Paracoccus lutimaris, 95.0, 78.71, 0.417; GCF_021491915.1, s__Paracoccus sp021491915, 95.0, 78.7, 0.366; GCF_002105555.1, s__Paracoccus contaminans, 95.0, 78.69, 0.427; GCF_018860165.1, s__Paracoccus sp018860165, 95.0, 78.68, 0.502; GCF_000763905.1, s__Paracoccus halophilus, 95.0, 78.67, 0.417; GCF_019431455.1, s__Paracoccus bogoriensis, 95.0, 78.59, 0.349; GCF_018860625.1, s__Paracoccus sp018860625, 95.0, 78.54, 0.39; GCF_005048225.1, s__Paracoccus gahaiensis, 95.0, 78.49, 0.471; GCF_900108405.1, s__Paracoccus alkenifer, 95.0, 78.48, 0.42; GCF_004310345.1, s__Paracoccus subflavus, 95.0, 78.46, 0.366; GCF_003594815.1, s__Paracoccus aestuarii, 95.0, 78.46, 0.468; GCA_018056045.1, s__Paracoccus sp018056045, 95.0, 78.43, 0.312; GCF_900188295.1, s__Paracoccus sediminis, 95.0, 78.4, 0.414; GCA_934533075.1, s__Paracoccus sp934533075, 95.0, 78.38, 0.38; GCF_006151785.1, s__Paracoccus marcusii, 95.0, 78.37, 0.417; GCA_002294185.1, s__Paracoccus sp002294185, 95.0, 78.36, 0.353; GCF_007830335.1, s__Paracoccus sulfuroxidans, 95.0, 78.34, 0.366; GCF_900110285.1, s__Paracoccus alcaliphilus, 95.0, 78.3, 0.424; GCF_017744015.1, s__Paracoccus sp002732665, 95.0, 78.28, 0.383; GCF_013868135.1, s__Paracoccus sp013868135, 95.0, 78.28, 0.451; GCF_009696685.1, s__Paracoccus sp009696685, 95.0, 78.24, 0.349; GCA_003255745.1, s__Paracoccus saliphilus_A, 95.0, 78.24, 0.393; GCF_009711185.1, s__Paracoccus limosus, 95.0, 78.23, 0.414; GCF_005048265.1, s__Paracoccus hibiscisoli, 95.0, 78.22, 0.437; GCF_000787695.1, s__Paracoccus sp000787695, 95.0, 78.21, 0.403; GCF_003007735.2, s__Paracoccus marinus_A, 95.0, 78.19, 0.366; GCF_003056335.1, s__Paracoccus indicus, 95.0, 78.15, 0.393; GCF_002865605.1, s__Paracoccus jeotgali, 95.0, 78.14, 0.471; GCF_003697785.1, s__Paracoccus alkanivorans, 95.0, 78.09, 0.346; GCF_009711265.1, s__Paracoccus sp009711265, 95.0, 78.04, 0.414; GCF_003259195.1, s__Paracoccus sediminilitoris, 95.0, 78.03, 0.356; GCF_009711205.1, s__Paracoccus litorisediminis, 95.0, 77.99, 0.386; GCF_004522175.1, s__Paracoccus ravus, 95.0, 77.98, 0.38; GCF_024359525.1, s__Paracoccus sp024359525, 95.0, 77.94, 0.403; GCF_021556615.1, s__Paracoccus salsus, 95.0, 77.92, 0.38; GCF_009711225.1, s__Paracoccus aestuariivivens, 95.0, 77.92, 0.244; GCF_007993065.1, s__Paracoccus aurantiacus, 95.0, 77.87, 0.336; GCF_900101865.1, s__Paracoccus isoporae, 95.0, 77.84, 0.386; GCA_900156835.1, s__Paracoccus saliphilus, 95.0, 77.83, 0.322; GCF_011308835.1, s__Paracoccus xiamenensis, 95.0, 77.74, 0.393; GCA_016869875.1, s__Paracoccus sp016869875, 95.0, 77.7, 0.298; GCF_016919705.1, s__Paracoccus sp002359815, 95.0, 77.68, 0.39; GCF_007096355.1, s__Paracoccus sp007096355, 95.0, 77.66, 0.373; GCF_002847305.1, s__Paracoccus tegillarcae, 95.0, 77.65, 0.322; GCF_900111675.1, s__Paracoccus homiensis, 95.0, 77.61, 0.332; GCF_016629665.1, s__Paracoccus caeni, 95.0, 77.59, 0.346; GCF_009301415.1, s__Paracoccus kondratievae, 95.0, 77.51, 0.325; GCF_900182695.1, s__Paracoccus laeviglucosivorans, 95.0, 77.48, 0.356; GCF_004335005.1, s__Paracoccus nototheniae, 95.0, 77.35, 0.359; GCF_000444995.1, s__Paracoccus aminophilus, 95.0, 77.31, 0.322; GCA_003240735.1, s__Paracoccus denitrificans_A, 95.0, 77.29, 0.295; GCF_900199195.1, s__Paracoccus seriniphilus, 95.0, 77.22, 0.271; GCF_003590715.1, s__Paracoccus sp003590715, 95.0, 77.17, 0.18; GCF_014490725.1, s__Paracoccus amoyensis, 95.0, 77.11, 0.197; GCA_005768755.1, s__Paracoccus denitrificans_B, 95.0, 77.06, 0.244; GCF_003591515.1, s__Paracoccus onubensis, 95.0, 76.64, 0.247	50.05	11
GF12EOFS_1_bin.13	d__Bacteria;p__Bacteroidota;c__Bacteroidia;o__Flavobacteriales;f__Weeksellaceae;g__MFBS3-17;s__MFBS3-17 sp014041915	GCF_014041915.1	95	d__Bacteria;p__Bacteroidota;c__Bacteroidia;o__Flavobacteriales;f__Weeksellaceae;g__MFBS3-17;s__MFBS3-17 sp014041915	98.66	0.98	GCF_014041915.1	d__Bacteria;p__Bacteroidota;c__Bacteroidia;o__Flavobacteriales;f__Weeksellaceae;g__MFBS3-17;s__MFBS3-17 sp014041915	98.66	0.98	d__Bacteria;p__Bacteroidota;c__Bacteroidia;o__Flavobacteriales;f__Weeksellaceae;g__MFBS3-17;s__	taxonomic classification defined by topology and ANI	topological placement and ANI have congruent species assignments	GCA_023386965.1, s__MFBS3-17 sp023386965, 95.0, 82.61, 0.819; GCF_008831505.1, s__MFBS3-17 sp008831505, 95.0, 82.57, 0.83; GCA_019459455.1, s__MFBS3-17 sp019459455, 95.0, 78.14, 0.4; GCF_020687745.1, s__MFBS3-17 sp020687745, 95.0, 77.16, 0.267	58.49	11
GF12EOFS_1_bin.14	d__Bacteria;p__Bacteroidota;c__Bacteroidia;o__Cytophagales;f__Cyclobacteriaceae;g__;s__	N/A	N/A	N/A	N/A	N/A	N/A	N/A	N/A	N/A	d__Bacteria;p__Bacteroidota;c__Bacteroidia;o__Cytophagales;f__Cyclobacteriaceae;g__;s__	taxonomic classification fully defined by topology	classification based on placement in class-level tree	N/A	68.74	11
GF12EOFS_1_bin.15	d__Bacteria;p__Actinomycetota;c__Actinomycetia;o__Actinomycetales;f__Micrococcaceae;g__Kocuria;s__Kocuria sp023426375	GCA_023426375.1	95	d__Bacteria;p__Actinomycetota;c__Actinomycetia;o__Actinomycetales;f__Micrococcaceae;g__Kocuria;s__Kocuria sp023426375	96.64	0.834	GCA_023426375.1	d__Bacteria;p__Actinomycetota;c__Actinomycetia;o__Actinomycetales;f__Micrococcaceae;g__Kocuria;s__Kocuria sp023426375	96.64	0.834	d__Bacteria;p__Actinomycetota;c__Actinomycetia;o__Actinomycetales;f__Micrococcaceae;g__Kocuria;s__	taxonomic classification defined by topology and ANI	topological placement and ANI have congruent species assignments	GCF_000286355.1, s__Kocuria atrinae, 95.0, 89.72, 0.845; GCF_004136555.1, s__Kocuria carniphila, 95.0, 89.01, 0.92; GCA_014698015.1, s__Kocuria sp014698015, 95.0, 84.97, 0.814; GCF_000786655.1, s__Kocuria marina_A, 95.811, 80.77, 0.592; GCF_003226895.2, s__Kocuria tytonis, 95.0, 80.77, 0.517; GCF_006539885.1, s__Kocuria varians, 95.0, 80.69, 0.549; GCF_000010285.1, s__Kocuria rhizophila_A, 95.0, 80.66, 0.556; GCF_003687455.1, s__Kocuria tytonicola, 95.0, 80.65, 0.516; GCF_003667225.1, s__Kocuria rhizophila, 95.0, 80.56, 0.51; GCA_014652975.1, s__Kocuria marina, 95.811, 80.54, 0.557; GCF_007681555.1, s__Kocuria salsicia, 95.0, 80.46, 0.53; GCF_001580365.1, s__Kocuria turfanensis, 95.0, 78.93, 0.371; GCF_014636775.1, s__Kocuria dechangensis, 95.0, 78.91, 0.399; GCF_006094695.1, s__Kocuria rosea, 95.0, 78.83, 0.382; GCF_012163155.1, s__Kocuria subflava, 95.0, 78.75, 0.284; GCF_001483755.1, s__Kocuria polaris_A, 95.0, 78.74, 0.368; GCF_016907795.1, s__Kocuria palustris, 95.0, 78.69, 0.312; GCF_001482365.1, s__Kocuria flava, 95.0, 78.67, 0.392; GCF_007666205.1, s__Kocuria palustris_A, 95.0, 78.66, 0.282; GCF_023715525.1, s__Kocuria rosea_A, 95.0, 78.64, 0.354; GCF_008831305.1, s__Kocuria coralli, 95.0, 78.58, 0.307; GCA_025149945.1, s__Kocuria sp025149945, 95.0, 78.53, 0.305; GCF_003797835.1, s__Kocuria soli, 95.0, 78.4, 0.321	87.53	11
GF12EOFS_1_bin.16	d__Bacteria;p__Bacteroidota;c__Bacteroidia;o__Flavobacteriales;f__Weeksellaceae;g__Planobacterium;s__Planobacterium sp015354315	GCF_015354315.1	95	d__Bacteria;p__Bacteroidota;c__Bacteroidia;o__Flavobacteriales;f__Weeksellaceae;g__Planobacterium;s__Planobacterium sp015354315	96.43	0.921	GCF_015354315.1	d__Bacteria;p__Bacteroidota;c__Bacteroidia;o__Flavobacteriales;f__Weeksellaceae;g__Planobacterium;s__Planobacterium sp015354315	96.43	0.921	d__Bacteria;p__Bacteroidota;c__Bacteroidia;o__Flavobacteriales;f__Weeksellaceae;g__Planobacterium;s__	taxonomic classification defined by topology and ANI	topological placement and ANI have congruent species assignments	GCA_023394415.1, s__Planobacterium sp023394415, 95.0, 78.75, 0.131; GCF_900187185.1, s__Planobacterium taklimakanense, 95.0, 78.52, 0.115; GCA_002319955.1, s__Planobacterium sp002319955, 95.0, 78.35, 0.112; GCF_003336205.1, s__Planobacterium lacus, 95.0, 78.04, 0.1; GCA_023411265.1, s__Planobacterium sp023411265, 95.0, 77.85, 0.095; GCA_023387375.1, s__Planobacterium sp023387375, 95.0, 77.83, 0.131; GCA_023393915.1, s__Planobacterium sp023393915, 95.0, 77.7, 0.125; GCA_015478785.1, s__Planobacterium sp015478785, 95.0, 77.39, 0.095	90.61	11
GF12EOFS_1_bin.17	d__Bacteria;p__Pseudomonadota;c__Alphaproteobacteria;o__Rhizobiales;f__Devosiaceae;g__Arsenicitalea;s__	N/A	N/A	N/A	N/A	N/A	GCF_003994485.1	d__Bacteria;p__Pseudomonadota;c__Alphaproteobacteria;o__Rhizobiales;f__Devosiaceae;g__Arsenicitalea;s__Arsenicitalea aurantiaca	77.99	0.42	d__Bacteria;p__Pseudomonadota;c__Alphaproteobacteria;o__Rhizobiales;f__Devosiaceae;g__Arsenicitalea;s__	taxonomic classification defined by topology and ANI	classification based on placement in class-level tree	N/A	45.3	11
GF12EOFS_1_bin.18	d__Bacteria;p__Bacteroidota;c__Bacteroidia;o__Sphingobacteriales;f__Sphingobacteriaceae;g__Albibacterium;s__	N/A	N/A	N/A	N/A	N/A	GCF_004339765.1	d__Bacteria;p__Bacteroidota;c__Bacteroidia;o__Sphingobacteriales;f__Sphingobacteriaceae;g__Albibacterium;s__Albibacterium bauzanense	77.44	0.176	d__Bacteria;p__Bacteroidota;c__Bacteroidia;o__Sphingobacteriales;f__Sphingobacteriaceae;g__Albibacterium;s__	taxonomic classification defined by topology and ANI	classification based on placement in class-level tree	GCF_003449035.1, s__Albibacterium indicum, 95.0, 77.21, 0.111	68.84	11
GF12EOFS_1_bin.20	d__Bacteria;p__Pseudomonadota;c__Alphaproteobacteria;o__Sphingomonadales;f__Sphingomonadaceae;g__Qipengyuania;s__	N/A	N/A	N/A	N/A	N/A	N/A	N/A	N/A	N/A	d__Bacteria;p__Pseudomonadota;c__Alphaproteobacteria;o__Sphingomonadales;f__Sphingomonadaceae;g__Qipengyuania;s__	taxonomic classification defined by topology and ANI	classification based on placement in class-level tree	GCA_018819685.1, s__Qipengyuania sp018819685, 95.0, 87.36, 0.742; GCA_018828205.1, s__Qipengyuania sp018828205, 95.0, 86.96, 0.806; GCF_001678665.1, s__Qipengyuania sp001678665, 95.0, 86.46, 0.871; GCF_009827295.1, s__Qipengyuania pelagi, 95.0, 80.34, 0.671; GCF_024171405.1, s__Qipengyuania sp016764075, 95.0, 80.33, 0.663; GCF_019711655.1, s__Qipengyuania mesophila, 95.0, 80.23, 0.683; GCA_009993605.1, s__Qipengyuania sp009993605, 95.0, 80.05, 0.68; GCF_001635685.1, s__Qipengyuania sp001635685, 95.0, 79.84, 0.624; GCF_011762005.1, s__Qipengyuania flava, 95.0, 79.78, 0.593; GCF_009828015.1, s__Qipengyuania citrea, 95.0, 79.75, 0.615; GCA_019745075.1, s__Qipengyuania sp019745075, 95.0, 79.72, 0.545; GCF_020524765.1, s__Qipengyuania gaetbuli_A, 95.0, 79.67, 0.548; GCF_019711375.1, s__Qipengyuania aurantiaca, 95.0, 79.65, 0.57; GCF_001542855.1, s__Qipengyuania sp001542855, 95.0, 79.64, 0.621; GCF_020171365.1, s__Qipengyuania gaetbuli_B, 95.0, 79.58, 0.553; GCF_019711565.1, s__Qipengyuania proteolytica, 95.0, 79.53, 0.618; GCF_009827315.1, s__Qipengyuania gaetbuli, 95.0, 79.43, 0.567; GCF_019711435.1, s__Qipengyuania polymorpha, 95.0, 79.4, 0.525; GCF_019448255.1, s__Qipengyuania flava_A, 95.0, 79.31, 0.57; GCF_000181515.1, s__Qipengyuania sp000181515, 95.0, 79.27, 0.567; GCF_019711495.1, s__Qipengyuania xiamenensis, 95.0, 79.25, 0.556; GCF_003355455.1, s__Qipengyuania aurea, 95.0, 79.16, 0.528; GCF_019711595.1, s__Qipengyuania sphaerica, 95.0, 79.12, 0.545; GCA_022953095.1, s__Qipengyuania sp022953095, 95.0, 79.1, 0.52; GCF_019711315.1, s__Qipengyuania gelatinilytica, 95.0, 79.03, 0.548; GCA_016793865.1, s__Qipengyuania sp016793865, 95.0, 79.02, 0.511; GCF_019711395.1, s__Qipengyuania xiapuensis, 95.0, 78.99, 0.551; GCF_009827325.1, s__Qipengyuania vulgaris, 95.0, 78.97, 0.444; GCA_021794525.1, s__Qipengyuania sp021794525, 95.0, 78.94, 0.497; GCF_019711415.1, s__Qipengyuania vesicularis, 95.0, 78.92, 0.466; GCA_000756795.1, s__Qipengyuania vulgaris_A, 95.0, 78.88, 0.5; GCF_019711615.1, s__Qipengyuania intermedia, 95.0, 78.85, 0.517; GCF_019711635.1, s__Qipengyuania huizhouensis, 95.0, 78.81, 0.424; GCF_900115585.1, s__Qipengyuania nanhaisediminis, 95.0, 78.76, 0.514; GCF_009828025.1, s__Qipengyuania algicida, 95.0, 78.73, 0.489; GCF_015529805.1, s__Qipengyuania soli, 95.0, 78.72, 0.531; GCF_004358425.1, s__Qipengyuania sediminis, 95.0, 78.7, 0.444; GCF_013260645.1, s__Qipengyuania mangrovi, 95.0, 78.68, 0.522; GCF_019711515.1, s__Qipengyuania qiaonensis, 95.0, 78.66, 0.5; GCA_003248395.1, s__Qipengyuania sp003248395, 95.0, 78.65, 0.438; GCF_009827445.1, s__Qipengyuania aquimaris, 95.0, 78.65, 0.472; GCF_005884405.1, s__Qipengyuania marisflavi, 95.0, 78.55, 0.486; GCF_019857205.1, s__Qipengyuania pacifica, 95.0, 78.45, 0.421; GCA_023394965.1, s__Qipengyuania sp023394965, 95.0, 78.39, 0.402; GCF_002795865.1, s__Qipengyuania seohaensis, 95.0, 78.32, 0.466; GCA_013001165.1, s__Qipengyuania sp013001165, 95.0, 78.3, 0.469; GCF_019711535.1, s__Qipengyuania aestuarii, 95.0, 78.09, 0.435; GCA_002695185.1, s__Qipengyuania sp002695185, 95.0, 77.83, 0.407; GCF_019711355.1, s__Qipengyuania psychrotolerans, 95.0, 77.7, 0.374	58.91	11
GF12EOFS_1_bin.27	d__Bacteria;p__Pseudomonadota;c__Alphaproteobacteria;o__Sphingomonadales;f__Sphingomonadaceae;g__Croceibacterium;s__	N/A	N/A	N/A	N/A	N/A	GCA_023433305.1	d__Bacteria;p__Pseudomonadota;c__Alphaproteobacteria;o__Sphingomonadales;f__Sphingomonadaceae;g__Croceibacterium;s__Croceibacterium sp023433305	81.4	0.628	d__Bacteria;p__Pseudomonadota;c__Alphaproteobacteria;o__Sphingomonadales;f__Sphingomonadaceae;g__Croceibacterium;s__	taxonomic classification defined by topology and ANI	classification based on placement in class-level tree	GCA_023432995.1, s__Croceibacterium sp023432995, 95.0, 80.3, 0.486; GCF_009828065.1, s__Croceibacterium soli, 95.0, 79.93, 0.512; GCA_017744315.1, s__Croceibacterium sp017744315, 95.0, 79.88, 0.519; GCF_001427865.1, s__Croceibacterium sp001427865, 95.0, 79.63, 0.526; GCA_002279825.1, s__Croceibacterium sp002279825, 95.0, 79.6, 0.508; GCA_017308255.1, s__Croceibacterium sp001897135, 95.0, 79.54, 0.512; GCF_011320115.1, s__Croceibacterium segetis, 95.0, 79.28, 0.486; GCF_018599195.1, s__Croceibacterium sp018599195, 95.0, 79.2, 0.488; GCF_009827435.1, s__Croceibacterium salegens, 95.0, 79.06, 0.436; GCA_014359685.1, s__Croceibacterium sp014359685, 95.0, 78.78, 0.42; GCF_003569745.1, s__Croceibacterium sp003569745, 95.0, 78.51, 0.392; GCA_001683845.1, s__Croceibacterium sp001683845, 95.0, 78.24, 0.312; GCF_003660445.1, s__Croceibacterium ferulae, 95.0, 78.12, 0.306; GCF_000802385.1, s__Croceibacterium mercuriale, 95.0, 78.01, 0.312; GCF_009827305.1, s__Croceibacterium xixiisoli, 95.0, 77.95, 0.32; GCF_001008165.2, s__Croceibacterium atlanticum, 95.0, 77.69, 0.305	86.02	11
GF12EOFS_1_bin.3	d__Bacteria;p__Bacteroidota;c__Bacteroidia;o__Cytophagales;f__Cyclobacteriaceae;g__;s__	N/A	N/A	N/A	N/A	N/A	GCA_001683905.1	d__Bacteria;p__Bacteroidota;c__Bacteroidia;o__Cytophagales;f__Cyclobacteriaceae;g__ANT-B6;s__ANT-B6 sp001683905	75.29	0.022	d__Bacteria;p__Bacteroidota;c__Bacteroidia;o__Cytophagales;f__Cyclobacteriaceae;g__;s__	taxonomic classification defined by topology and ANI	classification based on placement in class-level tree	N/A	90.11	11
GF12EOFS_1_bin.35	d__Bacteria;p__Pseudomonadota;c__Gammaproteobacteria;o__Pseudomonadales;f__Pseudomonadaceae;g__Halopseudomonas;s__	N/A	N/A	N/A	N/A	N/A	GCF_900105005.1	d__Bacteria;p__Pseudomonadota;c__Gammaproteobacteria;o__Pseudomonadales;f__Pseudomonadaceae;g__Halopseudomonas;s__Halopseudomonas litoralis	88.7	0.891	d__Bacteria;p__Pseudomonadota;c__Gammaproteobacteria;o__Pseudomonadales;f__Pseudomonadaceae;g__Halopseudomonas;s__	taxonomic classification defined by topology and ANI	classification based on placement in class-level tree	GCA_019116555.1, s__Halopseudomonas excrementavium, 95.0, 83.05, 0.7; GCF_900114735.1, s__Halopseudomonas bauzanensis, 95.0, 83.01, 0.804; GCF_000939975.1, s__Halopseudomonas saudimassiliensis, 95.0, 82.26, 0.79; GCF_002979975.1, s__Halopseudomonas sp002979975, 95.0, 81.85, 0.792; GCF_014219065.1, s__Halopseudomonas xiamenensis, 95.0, 81.72, 0.766; GCA_012735335.1, s__Halopseudomonas sp012735335, 95.0, 80.5, 0.512; GCF_900115905.1, s__Halopseudomonas formosensis, 95.0, 80.41, 0.633; GCF_014646575.1, s__Halopseudomonas pertucinogena, 95.0, 80.28, 0.596; GCF_002307495.1, s__Halopseudomonas abyssi, 95.0, 78.78, 0.387; GCA_002840055.1, s__Halopseudomonas sp002840055, 95.0, 78.77, 0.277; GCF_002197985.1, s__Halopseudomonas aestusnigri, 95.0, 78.51, 0.416; GCF_012844345.1, s__Halopseudomonas sp012844345, 95.0, 78.47, 0.393; GCF_008365385.1, s__Halopseudomonas laoshanensis, 95.0, 78.46, 0.368; GCF_900105255.1, s__Halopseudomonas sabulinigri, 95.0, 78.42, 0.413; GCF_900114825.1, s__Halopseudomonas yangmingensis, 95.0, 78.42, 0.371; GCF_900114765.1, s__Halopseudomonas pachastrellae, 95.0, 78.41, 0.407; GCF_002056295.1, s__Halopseudomonas phragmitis, 95.0, 78.39, 0.445; GCF_021545785.1, s__Halopseudomonas sp021545785, 95.0, 78.34, 0.413; GCF_002903165.1, s__Halopseudomonas oceani, 95.0, 78.34, 0.37; GCA_002296055.1, s__Halopseudomonas sp002296055, 95.0, 78.3, 0.313; GCF_900104945.1, s__Halopseudomonas xinjiangensis, 95.0, 78.29, 0.334; GCF_020025155.1, s__Halopseudomonas nanhaiensis, 95.0, 78.28, 0.367; GCF_008638345.1, s__Halopseudomonas saliphila, 95.0, 78.28, 0.435; GCF_008638305.1, s__Halopseudomonas profundi, 95.0, 78.22, 0.414; GCA_009497895.1, s__Halopseudomonas pelagia_A, 95.0, 78.21, 0.371; GCA_011050525.1, s__Halopseudomonas xinjiangensis_A, 95.0, 78.05, 0.304; GCA_023475025.1, s__Halopseudomonas sp023475025, 95.0, 78.04, 0.3; GCF_000410875.1, s__Halopseudomonas pelagia, 95.0, 78.02, 0.35; GCF_900105655.1, s__Halopseudomonas salegens, 95.0, 77.99, 0.304; GCF_008641105.1, s__Halopseudomonas salina, 95.0, 77.87, 0.339; GCA_007117785.1, s__Halopseudomonas sp007117785, 95.0, 77.84, 0.203; GCA_007692485.1, s__Halopseudomonas sp007692485, 95.0, 77.75, 0.239; GCA_016763285.1, s__Halopseudomonas sp016763285, 95.0, 77.69, 0.285; GCF_003797945.1, s__Halopseudomonas neustonica, 95.0, 77.68, 0.279; GCA_011053055.1, s__Halopseudomonas sabulinigri_A, 95.0, 77.65, 0.279	69.22	11
GF12EOFS_1_bin.36	d__Bacteria;p__Pseudomonadota;c__Gammaproteobacteria;o__Xanthomonadales;f__Xanthomonadaceae;g__Luteimonas_D;s__	N/A	N/A	N/A	N/A	N/A	N/A	N/A	N/A	N/A	d__Bacteria;p__Pseudomonadota;c__Gammaproteobacteria;o__Xanthomonadales;f__Xanthomonadaceae;g__Luteimonas_D;s__	taxonomic classification defined by topology and ANI	classification based on placement in class-level tree	GCF_004352845.1, s__Luteimonas_D terricola, 95.0, 86.02, 0.786; GCF_014836665.1, s__Luteimonas_D colneyensis, 95.0, 85.96, 0.842; GCF_016615955.1, s__Luteimonas_D sp016615955, 95.0, 85.85, 0.847; GCF_004352825.1, s__Luteimonas_D arsenica, 95.0, 85.73, 0.832; GCF_014652935.1, s__Luteimonas_D padinae, 95.0, 85.71, 0.852; GCF_007795095.1, s__Luteimonas_D granuli, 95.0, 84.79, 0.778; GCA_012510865.1, s__Luteimonas_D sp012510865, 95.0, 83.85, 0.628; GCF_014764385.1, s__Luteimonas_D sp014212025, 95.0, 83.5, 0.776; GCF_016615815.1, s__Luteimonas_D sp016615815, 95.0, 83.35, 0.786; GCF_007859325.1, s__Luteimonas_D marina, 95.0, 81.89, 0.73; GCF_021191635.1, s__Luteimonas_D sp021191635, 95.0, 81.15, 0.684; GCF_021191695.1, s__Luteimonas_D sp021191695, 95.0, 81.12, 0.666; GCA_023395465.1, s__Luteimonas_D sp023395465, 95.0, 81.07, 0.645; GCF_008244685.1, s__Luteimonas_D viscosa, 95.0, 81.01, 0.681; GCF_004803715.2, s__Luteimonas_D yindakuii, 95.0, 81.01, 0.64; GCA_023388355.1, s__Luteimonas_D sp023388355, 95.0, 81.0, 0.617; GCA_934541015.1, s__Luteimonas_D sp934541015, 95.0, 80.95, 0.569; GCF_016774335.1, s__Luteimonas_D saliphila, 95.0, 80.85, 0.679; GCA_002798175.1, s__Luteimonas_D sp002798175, 95.0, 80.83, 0.645; GCF_000472505.1, s__Luteimonas_D sp000472505, 95.0, 80.79, 0.689; GCF_000559025.1, s__Luteimonas_D huabeiensis, 95.0, 80.77, 0.696; GCF_004118975.1, s__Luteimonas_D sp004118975, 95.0, 80.76, 0.64; GCA_020161335.1, s__Luteimonas_D sp020161335, 95.0, 80.72, 0.645; GCF_007859305.1, s__Luteimonas_D wenzhouensis, 95.0, 80.69, 0.676; GCF_008312895.1, s__Luteimonas_D sp008312895, 95.0, 80.58, 0.648; GCF_001014645.1, s__Luteimonas_D sp001014645, 95.0, 80.54, 0.64; GCA_023423855.1, s__Luteimonas_D sp023423855, 95.0, 80.52, 0.413; GCA_023444765.1, s__Luteimonas_D sp023444765, 95.0, 80.46, 0.599; GCA_023453655.1, s__Luteimonas_D sp023453655, 95.0, 80.44, 0.518; GCF_004357985.1, s__Luteimonas_D aestuarii, 95.0, 80.43, 0.617; GCA_001683895.1, s__Luteimonas_D sp001683895, 95.0, 80.41, 0.582; GCF_013425525.1, s__Luteimonas_D salinisoli, 95.0, 80.4, 0.673; GCA_023423235.1, s__Luteimonas_D sp023423235, 95.0, 80.39, 0.526; GCF_021191705.1, s__Luteimonas_D sp021191705, 95.0, 80.24, 0.589; GCF_001717465.1, s__Luteimonas_D sp001717465, 95.0, 80.15, 0.579; GCF_002849595.1, s__Luteimonas_D sp002849595, 95.0, 80.12, 0.635; GCF_004358165.1, s__Luteimonas_D terrae, 95.0, 80.11, 0.628; GCA_024707405.1, s__Luteimonas_D sp024707405, 95.0, 80.08, 0.528; GCA_019115725.1, s__Luteimonas_D excrementigallinarum, 95.0, 80.05, 0.469; GCA_002307375.1, s__Luteimonas_D sp002307375, 95.0, 80.01, 0.577; GCA_002324875.1, s__Luteimonas_D sp002324875, 95.0, 79.89, 0.628; GCF_022637415.1, s__Luteimonas_D sp022637415, 95.0, 79.87, 0.566; GCA_012515985.1, s__Luteimonas_D sp012515985, 95.0, 79.78, 0.431; GCF_002327105.1, s__Luteimonas_D chenhongjianii, 95.0, 79.78, 0.569; GCF_902506295.1, s__Luteimonas_D sp902506295, 95.0, 79.76, 0.594; GCF_001482195.1, s__Luteimonas_D abyssi, 95.0, 79.7, 0.554; GCF_014192745.1, s__Luteimonas_D sp014192745, 95.0, 79.69, 0.602; GCA_002240395.1, s__Luteimonas_D citri_A, 95.0, 79.68, 0.543; GCF_013425765.1, s__Luteimonas_D deserti, 95.0, 79.63, 0.597; GCF_021233355.1, s__Luteimonas_D fraxinea, 95.0, 79.34, 0.605	40.52	11
GF12EOFS_1_bin.38	d__Bacteria;p__Pseudomonadota;c__Alphaproteobacteria;o__Rhizobiales;f__Devosiaceae;g__Devosia;s__	N/A	N/A	N/A	N/A	N/A	GCA_018828145.1	d__Bacteria;p__Pseudomonadota;c__Alphaproteobacteria;o__Rhizobiales;f__Devosiaceae;g__Devosia;s__Devosia sp018828145	84.01	0.79	d__Bacteria;p__Pseudomonadota;c__Alphaproteobacteria;o__Rhizobiales;f__Devosiaceae;g__Devosia;s__	taxonomic classification defined by topology and ANI	classification based on placement in class-level tree	GCA_024707105.1, s__Devosia ginsengisoli_A, 95.0, 83.47, 0.741; GCF_001426345.1, s__Devosia sp001426345, 95.0, 83.45, 0.748; GCF_007859655.1, s__Devosia ginsengisoli, 95.0, 83.44, 0.762; GCF_001427605.1, s__Devosia sp001427605, 95.0, 83.42, 0.739; GCA_014860165.1, s__Devosia sp014860165, 95.0, 83.22, 0.715; GCF_900110945.1, s__Devosia sp900110945, 95.0, 82.8, 0.712; GCF_016698645.1, s__Devosia oryziradicis, 95.0, 82.39, 0.689; GCF_021729885.1, s__Devosia sp021729885, 95.0, 82.08, 0.687; GCF_014926585.1, s__Devosia beringensis, 95.0, 82.05, 0.71; GCF_022429625.1, s__Devosia sp022429625, 95.0, 82.0, 0.677; GCF_005222805.1, s__Devosia sp005222805, 95.0, 81.88, 0.664; GCF_000971275.1, s__Devosia psychrophila, 95.0, 81.66, 0.671; GCF_020169335.1, s__Devosia sp020169335, 95.0, 81.6, 0.646; GCA_900470445.1, s__Devosia sp900470445, 95.0, 81.38, 0.635; GCF_000735585.1, s__Devosia sp000735585, 95.0, 81.21, 0.637; GCF_900128975.1, s__Devosia limi, 95.0, 80.96, 0.619; GCF_003056355.1, s__Devosia naphthalenivorans, 95.0, 80.87, 0.633; GCF_001650025.1, s__Devosia elaeis, 95.0, 80.77, 0.609; GCF_016411825.1, s__Devosia sediminis, 95.0, 80.53, 0.603; GCF_000971295.1, s__Devosia epidermidihirudinis, 95.0, 80.52, 0.566; GCF_018334155.1, s__Devosia sp018334155, 95.0, 80.45, 0.602; GCF_019504385.1, s__Devosia salina, 95.0, 80.36, 0.617; GCF_900631955.1, s__Devosia equisanguinis, 95.0, 80.27, 0.559; GCA_934553185.1, s__Devosia sp934553185, 95.0, 80.26, 0.486; GCA_023431205.1, s__Devosia sp023431205, 95.0, 80.23, 0.57; GCA_023391095.1, s__Devosia sp023391095, 95.0, 80.1, 0.534; GCA_023433775.1, s__Devosia sp023433775, 95.0, 80.09, 0.519; GCF_900177655.1, s__Devosia lucknowensis, 95.0, 80.07, 0.55; GCA_018820005.1, s__Devosia sp018820005, 95.0, 80.05, 0.406; GCF_015158295.1, s__Devosia faecipullorum, 95.0, 80.02, 0.57; GCF_024273195.1, s__Devosia sp024273195, 95.0, 80.01, 0.593; GCF_000969445.1, s__Devosia chinhatensis, 95.0, 80.01, 0.528; GCF_003056345.1, s__Devosia submarina, 95.0, 79.91, 0.558; GCA_015234425.1, s__Devosia sp015234425, 95.0, 79.89, 0.542; GCA_023388175.1, s__Devosia sp023388175, 95.0, 79.83, 0.557; GCF_016698665.1, s__Devosia rhizoryzae, 95.0, 79.79, 0.522; GCF_001427875.1, s__Devosia sp001427875, 95.0, 79.77, 0.56; GCF_011058215.1, s__Devosia aurantiaca, 95.0, 79.77, 0.52; GCF_003056405.1, s__Devosia indica, 95.0, 79.71, 0.564; GCA_024707125.1, s__Devosia sp024707125, 95.0, 79.68, 0.55; GCF_000743575.1, s__Devosia riboflavina, 95.0, 79.64, 0.542; GCA_017744655.1, s__Devosia sp017744655, 95.0, 79.63, 0.532; GCF_004005995.1, s__Devosia sp004005995, 95.0, 79.63, 0.52; GCF_009758415.1, s__Devosia marina, 95.0, 79.61, 0.534; GCA_012799265.1, s__Devosia sp012799265, 95.0, 79.55, 0.413; GCF_014837245.1, s__Devosia sp014837245, 95.0, 79.51, 0.492; GCA_023437755.1, s__Devosia sp023437755, 95.0, 79.42, 0.44; GCA_913055165.1, s__Devosia sp913055165, 95.0, 79.42, 0.507; GCA_023436745.1, s__Devosia sp023436745, 95.0, 79.39, 0.445; GCF_014197055.1, s__Devosia subaequoris, 95.0, 79.3, 0.514; GCF_000970455.1, s__Devosia soli, 95.0, 79.28, 0.476; GCA_017307565.1, s__Devosia sp017307565, 95.0, 79.28, 0.454; GCF_900116545.1, s__Devosia crocina, 95.0, 79.26, 0.452; GCF_001425445.1, s__Devosia sp001425445, 95.0, 79.23, 0.5; GCF_000969415.1, s__Devosia geojensis, 95.0, 78.98, 0.487; GCA_023387585.1, s__Devosia sp023387585, 95.0, 78.93, 0.347; GCA_913775215.1, s__Devosia sp913775215, 95.0, 78.89, 0.332; GCA_025050575.1, s__Devosia symbiotica, 95.0, 78.74, 0.443; GCF_014127105.1, s__Devosia sp014127105, 95.0, 77.77, 0.266; GCF_014652635.1, s__Devosia pacifica, 95.0, 77.72, 0.258	77.2	11
GF12EOFS_1_bin.4	d__Bacteria;p__Pseudomonadota;c__Gammaproteobacteria;o__Pseudomonadales;f__Pseudomonadaceae;g__Halopseudomonas;s__	N/A	N/A	N/A	N/A	N/A	N/A	N/A	N/A	N/A	d__Bacteria;p__Pseudomonadota;c__Gammaproteobacteria;o__Pseudomonadales;f__Pseudomonadaceae;g__Halopseudomonas;s__	taxonomic classification defined by topology and ANI	classification based on placement in class-level tree	GCF_012844345.1, s__Halopseudomonas sp012844345, 95.0, 83.77, 0.82; GCF_008638305.1, s__Halopseudomonas profundi, 95.0, 83.09, 0.816; GCF_008638345.1, s__Halopseudomonas saliphila, 95.0, 82.27, 0.778; GCA_019116555.1, s__Halopseudomonas excrementavium, 95.0, 78.69, 0.297; GCA_011050525.1, s__Halopseudomonas xinjiangensis_A, 95.0, 78.64, 0.319; GCF_000939975.1, s__Halopseudomonas saudimassiliensis, 95.0, 78.62, 0.357; GCF_014219065.1, s__Halopseudomonas xiamenensis, 95.0, 78.61, 0.365; GCF_900105005.1, s__Halopseudomonas litoralis, 95.0, 78.51, 0.337; GCF_014646575.1, s__Halopseudomonas pertucinogena, 95.0, 78.49, 0.333; GCF_900115905.1, s__Halopseudomonas formosensis, 95.0, 78.45, 0.32; GCF_020025155.1, s__Halopseudomonas nanhaiensis, 95.0, 78.43, 0.346; GCF_002979975.1, s__Halopseudomonas sp002979975, 95.0, 78.41, 0.382; GCF_900114735.1, s__Halopseudomonas bauzanensis, 95.0, 78.41, 0.368; GCF_008365385.1, s__Halopseudomonas laoshanensis, 95.0, 78.37, 0.32; GCA_009497895.1, s__Halopseudomonas pelagia_A, 95.0, 78.37, 0.322; GCF_008641105.1, s__Halopseudomonas salina, 95.0, 78.25, 0.28; GCF_900104945.1, s__Halopseudomonas xinjiangensis, 95.0, 78.23, 0.341; GCF_002307495.1, s__Halopseudomonas abyssi, 95.0, 78.17, 0.322; GCF_002197985.1, s__Halopseudomonas aestusnigri, 95.0, 78.15, 0.292; GCF_002056295.1, s__Halopseudomonas phragmitis, 95.0, 78.15, 0.334; GCF_900114765.1, s__Halopseudomonas pachastrellae, 95.0, 78.11, 0.333; GCA_012735335.1, s__Halopseudomonas sp012735335, 95.0, 78.07, 0.294; GCF_900105255.1, s__Halopseudomonas sabulinigri, 95.0, 78.02, 0.313; GCF_021545785.1, s__Halopseudomonas sp021545785, 95.0, 78.01, 0.314; GCA_002840055.1, s__Halopseudomonas sp002840055, 95.0, 77.95, 0.214; GCA_023475025.1, s__Halopseudomonas sp023475025, 95.0, 77.94, 0.235; GCF_900105655.1, s__Halopseudomonas salegens, 95.0, 77.93, 0.248; GCF_002903165.1, s__Halopseudomonas oceani, 95.0, 77.85, 0.299; GCF_900114825.1, s__Halopseudomonas yangmingensis, 95.0, 77.84, 0.277; GCF_000410875.1, s__Halopseudomonas pelagia, 95.0, 77.81, 0.296; GCF_003797945.1, s__Halopseudomonas neustonica, 95.0, 77.73, 0.228; GCA_016763285.1, s__Halopseudomonas sp016763285, 95.0, 77.56, 0.265; GCA_007117785.1, s__Halopseudomonas sp007117785, 95.0, 77.54, 0.184; GCA_002296055.1, s__Halopseudomonas sp002296055, 95.0, 77.53, 0.258; GCA_007692485.1, s__Halopseudomonas sp007692485, 95.0, 77.51, 0.213; GCA_011053055.1, s__Halopseudomonas sabulinigri_A, 95.0, 77.42, 0.211	69.18	11
GF12EOFS_1_bin.41	d__Bacteria;p__Pseudomonadota;c__Gammaproteobacteria;o__Pseudomonadales;f__Pseudomonadaceae;g__Stutzerimonas;s__Stutzerimonas stutzeri_P	GCF_019880365.1	95	d__Bacteria;p__Pseudomonadota;c__Gammaproteobacteria;o__Pseudomonadales;f__Pseudomonadaceae;g__Stutzerimonas;s__Stutzerimonas stutzeri_P	98.39	0.987	GCF_019880365.1	d__Bacteria;p__Pseudomonadota;c__Gammaproteobacteria;o__Pseudomonadales;f__Pseudomonadaceae;g__Stutzerimonas;s__Stutzerimonas stutzeri_P	98.39	0.987	d__Bacteria;p__Pseudomonadota;c__Gammaproteobacteria;o__Pseudomonadales;f__Pseudomonadaceae;g__Stutzerimonas;s__	taxonomic classification defined by topology and ANI	topological placement and ANI have congruent species assignments	GCF_003325755.1, s__Stutzerimonas sp003325755, 95.0, 83.14, 0.856; GCF_013620795.1, s__Stutzerimonas sp013620795, 95.0, 83.04, 0.857; GCF_900129835.1, s__Stutzerimonas xanthomarina, 95.0, 82.82, 0.814; GCF_000952685.1, s__Stutzerimonas stutzeri_E, 95.0, 82.55, 0.828; GCF_024448895.1, s__Stutzerimonas stutzeri_Q, 95.0, 82.37, 0.784; GCF_000590475.1, s__Stutzerimonas stutzeri_D, 95.0, 82.26, 0.825; GCA_004010935.1, s__Stutzerimonas sp004010935, 95.0, 82.23, 0.798; GCA_003527165.1, s__Stutzerimonas sp003527165, 95.0, 82.16, 0.541; GCF_018138085.1, s__Stutzerimonas stutzeri_AI, 95.0, 82.14, 0.817; GCF_000235745.1, s__Stutzerimonas stutzeri_H, 95.0, 82.12, 0.761; GCF_009789555.1, s__Stutzerimonas stutzeri_R, 95.0, 82.07, 0.8; GCF_019355055.1, s__Stutzerimonas sp004331835, 95.0, 81.97, 0.797; GCF_024448955.1, s__Stutzerimonas stutzeri_AQ, 95.0, 81.95, 0.794; GCF_019090095.1, s__Stutzerimonas stutzeri_AN, 95.0, 81.89, 0.806; GCF_024448935.1, s__Stutzerimonas stutzeri_AO, 95.0, 81.87, 0.708; GCF_002890895.1, s__Stutzerimonas stutzeri_AB, 95.0, 81.87, 0.811; GCF_024448985.1, s__Stutzerimonas stutzeri_AP, 95.0, 81.83, 0.767; GCF_003696365.1, s__Stutzerimonas zhaodongensis, 95.0, 81.75, 0.753; GCA_002387205.1, s__Stutzerimonas stutzeri_N, 95.0, 81.58, 0.717; GCA_022448005.1, s__Stutzerimonas sp022448005, 95.0, 81.57, 0.744; GCF_024448715.1, s__Stutzerimonas stutzeri_AR, 95.0, 81.52, 0.776; GCA_002339675.1, s__Stutzerimonas stutzeri_O, 95.0, 81.36, 0.742; GCF_013522825.1, s__Stutzerimonas stutzeri_AK, 95.0, 80.84, 0.604; GCA_019056435.1, s__Stutzerimonas stutzeri_AM, 95.0, 80.68, 0.692; GCF_003696285.1, s__Stutzerimonas nitrititolerans, 95.0, 80.6, 0.639; GCF_000327065.1, s__Stutzerimonas stutzeri_AE, 95.0, 80.31, 0.602; GCF_002890915.1, s__Stutzerimonas stutzeri_AF, 95.0, 80.19, 0.635; GCF_003696315.1, s__Stutzerimonas songnenensis, 95.0, 80.16, 0.599; GCF_000219605.1, s__Stutzerimonas stutzeri, 95.0, 80.12, 0.633; GCF_000307775.2, s__Stutzerimonas stutzeri_B, 95.0, 80.09, 0.568; GCF_002890795.1, s__Stutzerimonas stutzeri_AA, 95.0, 80.09, 0.61; GCF_024448695.1, s__Stutzerimonas stutzeri_T, 95.0, 80.08, 0.583; GCF_000661915.1, s__Stutzerimonas stutzeri_A, 95.0, 80.05, 0.596; GCF_000495915.1, s__Stutzerimonas chloritidismutans, 96.8905, 80.04, 0.604; GCF_003935375.1, s__Stutzerimonas xanthomarina_A, 97.0216, 80.02, 0.619; GCF_021432085.1, s__Stutzerimonas kunmingensis_A, 97.0141, 80.0, 0.622; GCF_024448335.1, s__Stutzerimonas frequens, 95.0, 80.0, 0.639; GCF_014764705.1, s__Stutzerimonas sp002692525, 97.0034, 79.99, 0.617; GCF_900114065.1, s__Stutzerimonas kunmingensis, 97.0216, 79.99, 0.616; GCA_007713455.1, s__Stutzerimonas sp007713455, 96.8905, 79.95, 0.617; GCF_002929225.1, s__Stutzerimonas stutzeri_U, 96.8882, 79.94, 0.605; GCF_015070855.1, s__Stutzerimonas lopnurensis, 95.0, 79.94, 0.627; GCF_000756775.1, s__Stutzerimonas saudiphocaensis, 95.0, 79.93, 0.564; GCF_000935215.1, s__Stutzerimonas stutzeri_AD, 96.8359, 79.91, 0.583; GCF_021432765.1, s__Stutzerimonas phenolilytica, 96.0484, 79.9, 0.543; GCF_000341615.1, s__Stutzerimonas stutzeri_G, 95.0, 79.88, 0.633; GCF_024448505.1, s__Stutzerimonas degradans, 96.0484, 79.87, 0.548; GCF_002909485.1, s__Stutzerimonas stutzeri_AH, 95.0, 79.79, 0.592; GCF_015291885.1, s__Stutzerimonas stutzeri_AC, 95.0, 79.77, 0.58; GCA_002345575.1, s__Stutzerimonas stutzeri_S, 95.0, 79.74, 0.568; GCA_000263395.1, s__Stutzerimonas stutzeri_C, 95.0, 79.74, 0.548; GCF_021726475.1, s__Stutzerimonas oligotrophica, 95.0, 79.72, 0.56; GCF_000818015.1, s__Stutzerimonas balearica, 95.0, 79.44, 0.515; GCF_005876855.1, s__Stutzerimonas nosocomialis, 95.0, 79.44, 0.558; GCA_900766265.1, s__Stutzerimonas sp900766265, 95.0, 79.21, 0.492; GCF_013522725.1, s__Stutzerimonas azotifigens_A, 95.0, 79.18, 0.539; GCA_003488145.1, s__Stutzerimonas sp003488145, 96.6786, 79.18, 0.433; GCF_013395055.1, s__Stutzerimonas sp013395055, 95.0, 79.04, 0.349; GCF_003640395.1, s__Stutzerimonas urumqiensis, 95.0, 78.96, 0.461; GCF_004327335.1, s__Stutzerimonas kirkiae, 95.0, 78.94, 0.343; GCF_000425625.1, s__Stutzerimonas azotifigens, 95.0, 78.86, 0.496	74.38	11
GF12EOFS_1_bin.42	d__Bacteria;p__Pseudomonadota;c__Gammaproteobacteria;o__Burkholderiales;f__Burkholderiaceae_A;g__Zeimonas;s__	N/A	N/A	N/A	N/A	N/A	GCA_012513825.1	d__Bacteria;p__Pseudomonadota;c__Gammaproteobacteria;o__Burkholderiales;f__Burkholderiaceae_A;g__Zeimonas;s__Zeimonas sp012513825	79.48	0.54	d__Bacteria;p__Pseudomonadota;c__Gammaproteobacteria;o__Burkholderiales;f__Burkholderiaceae_A;g__Zeimonas;s__	taxonomic classification defined by topology and ANI	classification based on placement in class-level tree	GCA_023721795.1, s__Zeimonas sp023721795, 95.0, 80.05, 0.534; GCF_008039575.1, s__Zeimonas arvi, 95.0, 79.75, 0.514; GCA_001724315.1, s__Zeimonas sp001724315, 95.0, 79.51, 0.377; GCA_001724855.1, s__Zeimonas sp001724855, 95.0, 78.78, 0.377; GCA_023954045.1, s__Zeimonas sp023954045, 95.0, 78.7, 0.4; GCA_019635275.1, s__Zeimonas sp019635275, 95.0, 78.54, 0.383; GCA_021463505.1, s__Zeimonas sp021463505, 95.0, 78.29, 0.351; GCA_003577305.1, s__Zeimonas sp003577305, 95.0, 78.27, 0.331; GCA_023954015.1, s__Zeimonas sp023954015, 95.0, 78.25, 0.326; GCA_001898645.1, s__Zeimonas sp001898645, 95.0, 78.19, 0.397; GCA_003576795.1, s__Zeimonas sp003576795, 95.0, 78.17, 0.277; GCA_024711155.1, s__Zeimonas sp024711155, 95.0, 78.13, 0.311; GCA_023389055.1, s__Zeimonas sp023389055, 95.0, 78.11, 0.337; GCA_021166725.1, s__Zeimonas sp021166725, 95.0, 78.04, 0.3; GCA_021166835.1, s__Zeimonas sp021166835, 95.0, 77.88, 0.383; GCA_017307915.1, s__Zeimonas sp017307915, 95.0, 77.7, 0.329; GCA_023383035.1, s__Zeimonas sp023383035, 95.0, 77.56, 0.263	55.73	11
GF12EOFS_1_bin.43	d__Bacteria;p__Pseudomonadota;c__Gammaproteobacteria;o__Pseudomonadales;f__Cellvibrionaceae;g__;s__	N/A	N/A	N/A	N/A	N/A	N/A	N/A	N/A	N/A	d__Bacteria;p__Pseudomonadota;c__Gammaproteobacteria;o__Pseudomonadales;f__Cellvibrionaceae;g__;s__	taxonomic novelty determined using RED	classification based on placement in class-level tree	N/A	52.19	11
GF12EOFS_1_bin.44	d__Bacteria;p__Bacillota;c__Bacilli;o__Bacillales;f__Planococcaceae;g__Planococcus;s__Planococcus sp016820495	GCF_016820495.1	95	d__Bacteria;p__Bacillota;c__Bacilli;o__Bacillales;f__Planococcaceae;g__Planococcus;s__Planococcus sp016820495	98.47	0.932	GCF_016820495.1	d__Bacteria;p__Bacillota;c__Bacilli;o__Bacillales;f__Planococcaceae;g__Planococcus;s__Planococcus sp016820495	98.47	0.932	d__Bacteria;p__Bacillota;c__Bacilli;o__Bacillales;f__Planococcaceae;g__Planococcus;s__	taxonomic classification defined by topology and ANI	topological placement and ANI have congruent species assignments	GCF_000775575.1, s__Planococcus sp000775575, 95.0, 83.4, 0.841; GCA_023715185.1, s__Planococcus sp023715185, 95.0, 82.71, 0.795; GCF_003289955.1, s__Planococcus halotolerans, 95.0, 82.21, 0.75; GCA_003668635.1, s__Planococcus sp003668635, 95.0, 82.14, 0.75; GCF_003428875.1, s__Planococcus okeanokoites, 95.0, 82.07, 0.727; GCF_007004625.1, s__Planococcus salinarum, 95.0, 81.43, 0.659; GCF_016881065.1, s__Planococcus soli, 95.0, 79.6, 0.386; GCF_001465835.2, s__Planococcus kocurii, 95.0, 79.26, 0.159; GCF_020023385.1, s__Planococcus sp020023385, 95.0, 79.22, 0.477; GCF_021513255.1, s__Planococcus sp021513255, 95.0, 79.18, 0.364; GCF_022819085.1, s__Planococcus ruber, 95.0, 79.06, 0.386; GCF_020071995.1, s__Planococcus chinensis, 95.0, 79.01, 0.386; GCF_007859295.1, s__Planococcus sp007859295, 95.0, 78.78, 0.341; GCF_018613575.1, s__Planococcus sp018613575, 95.0, 78.53, 0.409; GCF_004761975.1, s__Planococcus koreensis, 95.0, 78.41, 0.409; GCF_003719725.1, s__Planococcus salinus, 95.0, 78.24, 0.386; GCF_014836985.1, s__Planococcus wigleyi, 95.0, 78.21, 0.455; GCF_001687665.2, s__Planococcus donghaensis, 95.0, 78.18, 0.159; GCF_018283455.1, s__Planococcus sp018283455, 95.0, 78.17, 0.341; GCF_001687585.2, s__Planococcus halocryophilus, 95.0, 78.15, 0.273; GCF_007859395.1, s__Planococcus sp007859395, 95.0, 78.03, 0.409; GCF_001465795.2, s__Planococcus rifietoensis, 95.0, 78.02, 0.318; GCF_003014655.1, s__Planococcus soli_A, 95.0, 77.97, 0.386; GCF_001687625.2, s__Planococcus maritimus, 95.0, 77.92, 0.273; GCF_900099655.1, s__Planococcus glaciei, 95.0, 77.84, 0.477; GCF_002833405.1, s__Planococcus sp002833405, 95.0, 77.81, 0.364; GCF_000785555.1, s__Planococcus sp000785555, 95.0, 77.76, 0.227; GCF_007859275.1, s__Planococcus sp007859275, 95.0, 77.71, 0.386; GCF_022489025.1, s__Planococcus halocryophilus_A, 95.0, 77.55, 0.295; GCF_001592825.1, s__Planococcus maritimus_C, 95.0, 77.48, 0.273; GCF_000189395.1, s__Planococcus donghaensis_B, 95.0, 77.4, 0.227; GCF_003664125.1, s__Planococcus citreus, 95.0, 77.38, 0.386; GCF_001687605.2, s__Planococcus plakortidis, 95.0, 77.33, 0.341; GCF_001687565.2, s__Planococcus antarcticus, 95.0, 77.31, 0.409; GCF_019042655.1, s__Planococcus sp019042655, 95.0, 77.15, 0.295; GCF_003289925.1, s__Planococcus maitriensis, 95.0, 77.0, 0.364; GCF_018613655.1, s__Planococcus sp018613655, 95.0, 76.95, 0.25; GCF_001186155.3, s__Planococcus versutus, 95.0, 76.46, 0.295; GCF_009707665.1, s__Planococcus sp009707665, 95.0, 76.42, 0.295	34.92	11
GF12EOFS_1_bin.46	d__Bacteria;p__Pseudomonadota;c__Alphaproteobacteria;o__Caulobacterales;f__Caulobacteraceae;g__Brevundimonas;s__Brevundimonas sp015234495	GCA_015234495.1	95	d__Bacteria;p__Pseudomonadota;c__Alphaproteobacteria;o__Caulobacterales;f__Caulobacteraceae;g__Brevundimonas;s__Brevundimonas sp015234495	99.11	0.905	GCA_015234495.1	d__Bacteria;p__Pseudomonadota;c__Alphaproteobacteria;o__Caulobacterales;f__Caulobacteraceae;g__Brevundimonas;s__Brevundimonas sp015234495	99.11	0.905	d__Bacteria;p__Pseudomonadota;c__Alphaproteobacteria;o__Caulobacterales;f__Caulobacteraceae;g__Brevundimonas;s__	taxonomic classification defined by topology and ANI	topological placement and ANI have congruent species assignments	GCA_023433655.1, s__Brevundimonas sp023433655, 95.0, 87.81, 0.719; GCA_023416055.1, s__Brevundimonas sp023416055, 95.0, 87.39, 0.827; GCA_016183935.1, s__Brevundimonas sp016183935, 95.0, 87.09, 0.801; GCF_014202075.1, s__Brevundimonas basaltis, 95.0, 86.5, 0.819; GCA_018820665.1, s__Brevundimonas sp018820665, 95.0, 86.02, 0.726; GCA_012270135.1, s__Brevundimonas sp012270135, 95.0, 85.96, 0.752; GCF_011927945.1, s__Brevundimonas alba, 95.0, 85.85, 0.849; GCA_023434265.1, s__Brevundimonas sp023434265, 95.0, 85.63, 0.732; GCA_001794825.1, s__Brevundimonas sp001794825, 95.0, 85.44, 0.818; GCA_023424215.1, s__Brevundimonas sp023424215, 95.0, 85.43, 0.744; GCF_900116065.1, s__Brevundimonas viscosa, 95.0, 85.43, 0.827; GCA_013912005.1, s__Brevundimonas sp013912005, 95.0, 85.28, 0.801; GCA_004296955.1, s__Brevundimonas sp004296955, 95.0, 84.9, 0.774; GCF_001427825.1, s__Brevundimonas sp001427825, 95.0, 84.83, 0.801; GCA_002483305.1, s__Brevundimonas sp002483305, 95.0, 84.63, 0.758; GCF_001425945.1, s__Brevundimonas sp001425945, 95.0, 84.54, 0.827; GCA_018826515.1, s__Brevundimonas sp018826515, 95.0, 84.39, 0.779; GCF_014196335.1, s__Brevundimonas lenta, 95.0, 84.26, 0.8; GCA_024711185.1, s__Brevundimonas sp024711185, 95.0, 84.22, 0.801; GCA_023259385.1, s__Brevundimonas sp023259385, 95.0, 83.82, 0.674; GCA_002343425.1, s__Brevundimonas sp002343425, 95.0, 83.37, 0.722; GCA_019746095.1, s__Brevundimonas sp019746095, 95.0, 83.07, 0.717; GCA_016742215.1, s__Brevundimonas sp016742215, 95.0, 82.84, 0.617; GCA_006515835.1, s__Brevundimonas sp006515835, 95.0, 82.82, 0.659; GCF_006547065.1, s__Brevundimonas sp006547065, 95.0, 82.62, 0.765; GCA_018820275.1, s__Brevundimonas sp018820275, 95.0, 82.21, 0.706; GCA_023390245.1, s__Brevundimonas sp023390245, 95.0, 82.17, 0.651; GCF_003627995.1, s__Brevundimonas naejangsanensis_B, 95.0, 82.02, 0.704; GCF_023503965.1, s__Brevundimonas albigilva, 95.0, 81.88, 0.697; GCA_019636155.1, s__Brevundimonas sp019636155, 95.0, 81.8, 0.657; GCF_017487345.1, s__Brevundimonas pondensis, 95.0, 81.68, 0.683; GCF_003934285.1, s__Brevundimonas fluminis, 95.0, 81.64, 0.683; GCA_023451375.1, s__Brevundimonas sp023451375, 95.0, 81.58, 0.649; GCA_023386645.1, s__Brevundimonas sp023386645, 95.0, 81.55, 0.652; GCA_002479495.1, s__Brevundimonas sp002479495, 95.0, 81.55, 0.699; GCA_017302335.1, s__Brevundimonas sp017302335, 95.0, 81.53, 0.613; GCA_945874855.1, s__Brevundimonas vancanneytii_A, 95.0, 81.52, 0.659; GCF_017487405.1, s__Brevundimonas goettingensis, 95.0, 81.5, 0.723; GCF_004683885.1, s__Brevundimonas sp004683885, 95.0, 81.49, 0.639; GCF_011064825.1, s__Brevundimonas mediterranea_A, 95.0657, 81.49, 0.691; GCA_022712235.1, s__Brevundimonas sp022712235, 95.0, 81.48, 0.548; GCF_002002865.1, s__Brevundimonas sp002002865, 95.0, 81.45, 0.691; GCA_943913355.1, s__Brevundimonas sp943913355, 95.0, 81.44, 0.631; GCA_004210735.1, s__Brevundimonas sp004210735, 95.0, 81.43, 0.655; GCA_019748055.1, s__Brevundimonas sp019748055, 95.0, 81.41, 0.63; GCA_002280785.1, s__Brevundimonas subvibrioides_B, 95.0, 81.39, 0.657; GCF_000144605.1, s__Brevundimonas subvibrioides, 95.0, 81.37, 0.686; GCF_002979535.1, s__Brevundimonas sp002979535, 95.0, 81.36, 0.681; GCF_001424025.1, s__Brevundimonas sp001424025, 95.0, 81.35, 0.677; GCA_016463295.1, s__Brevundimonas sp016463295, 95.0, 81.31, 0.639; GCA_943913055.1, s__Brevundimonas sp943913055, 95.0, 81.28, 0.595; GCA_002479325.1, s__Brevundimonas sp002479325, 95.0, 81.22, 0.61; GCF_000701445.1, s__Brevundimonas bacteroides, 95.0, 81.21, 0.653; GCA_000318405.1, s__Brevundimonas diminuta_B, 95.0, 81.16, 0.638; GCF_014196125.1, s__Brevundimonas mediterranea, 95.0657, 81.16, 0.662; GCF_002157625.1, s__Brevundimonas sp002157625, 95.0, 81.16, 0.653; GCF_014199955.1, s__Brevundimonas aurantiaca, 95.0, 81.15, 0.674; GCA_013912065.1, s__Brevundimonas sp013912065, 95.0, 81.11, 0.649; GCA_002434505.1, s__Brevundimonas sp002434505, 95.0, 81.1, 0.684; GCA_023456105.1, s__Brevundimonas sp023456105, 95.0, 81.08, 0.617; GCF_001295975.1, s__Brevundimonas sp001295975, 95.0, 81.07, 0.597; GCA_002292165.1, s__Brevundimonas sp002292165, 95.0, 81.07, 0.625; GCF_004614235.1, s__Brevundimonas intermedia, 95.0, 81.06, 0.677; GCF_019443405.1, s__Brevundimonas sp019443405, 95.0, 81.05, 0.617; GCA_003248965.1, s__Brevundimonas sp003248965, 95.0, 81.04, 0.643; GCA_003248455.1, s__Brevundimonas sp003248455, 95.0, 81.03, 0.642; GCA_002280475.1, s__Brevundimonas subvibrioides_C, 95.0, 80.98, 0.643; GCF_017795885.1, s__Brevundimonas sp017795885, 95.0, 80.94, 0.629; GCF_902506205.1, s__Brevundimonas sp902506205, 95.0, 80.92, 0.668; GCF_014204545.1, s__Brevundimonas vesicularis_B, 95.0, 80.91, 0.63; GCF_003704105.1, s__Brevundimonas lutea, 95.0, 80.84, 0.617; GCF_017086445.1, s__Brevundimonas vesicularis_A, 95.0, 80.82, 0.653; GCA_000335735.1, s__Brevundimonas sp000335735, 95.0, 80.81, 0.636; GCF_020524625.1, s__Brevundimonas poindexterae, 95.0, 80.8, 0.629; GCF_014218725.1, s__Brevundimonas huaxiensis, 95.2477, 80.79, 0.623; GCF_022654015.1, s__Brevundimonas diminuta_C, 95.107, 80.79, 0.63; GCA_018820205.1, s__Brevundimonas sp018820205, 95.0, 80.77, 0.613; GCF_005484585.1, s__Brevundimonas sp005484585, 95.2477, 80.75, 0.652; GCF_016429195.1, s__Brevundimonas sp016429195, 95.0, 80.71, 0.621; GCF_000466985.1, s__Brevundimonas abyssalis, 95.0, 80.66, 0.568; GCF_017744255.1, s__Brevundimonas sp017744255, 95.0, 80.65, 0.639; GCA_013823285.1, s__Brevundimonas sp013823285, 95.0, 80.64, 0.565; GCF_023147505.1, s__Brevundimonas sp002484265, 95.0, 80.62, 0.639; GCF_001592205.1, s__Brevundimonas vesicularis, 95.0, 80.58, 0.623; GCA_016742135.1, s__Brevundimonas sp016742135, 95.0, 80.55, 0.609; GCF_016654005.1, s__Brevundimonas nasdae, 95.0, 80.55, 0.647; GCA_019748095.1, s__Brevundimonas sp019748095, 95.0, 80.54, 0.609; GCA_001796045.1, s__Brevundimonas sp001796045, 95.0, 80.48, 0.534; GCA_016463485.1, s__Brevundimonas sp016463485, 95.0, 80.43, 0.596; GCA_018826885.1, s__Brevundimonas sp018826885, 95.0, 80.3, 0.547; GCA_019747095.1, s__Brevundimonas sp019747095, 95.0, 80.26, 0.508; GCF_016656965.1, s__Brevundimonas vitisensis, 95.0, 80.24, 0.614; GCA_020253595.1, s__Brevundimonas sp020253595, 95.0, 80.23, 0.498; GCA_023409795.1, s__Brevundimonas sp023409795, 95.0, 80.04, 0.532; GCA_018608325.1, s__Brevundimonas sp018608325, 95.0, 80.04, 0.566; GCF_014199945.1, s__Brevundimonas variabilis, 95.0, 79.99, 0.539; GCA_003241825.1, s__Brevundimonas sp003241825, 95.0, 79.65, 0.477; GCA_002483865.1, s__Brevundimonas sp002483865, 95.0, 79.21, 0.432; GCA_013693835.1, s__Brevundimonas sp002426005, 95.0, 78.94, 0.445	86.85	11
GF12EOFS_1_bin.48	d__Bacteria;p__Bacteroidota;c__Bacteroidia;o__Cytophagales;f__Hymenobacteraceae;g__JAFADQ01;s__	N/A	N/A	N/A	N/A	N/A	GCA_023424725.1	d__Bacteria;p__Bacteroidota;c__Bacteroidia;o__Cytophagales;f__Hymenobacteraceae;g__JAFADQ01;s__JAFADQ01 sp023424725	90.4	0.696	d__Bacteria;p__Bacteroidota;c__Bacteroidia;o__Cytophagales;f__Hymenobacteraceae;g__JAFADQ01;s__	taxonomic classification defined by topology and ANI	classification based on placement in class-level tree	N/A	38.37	11
GF12EOFS_1_bin.49	d__Bacteria;p__Pseudomonadota;c__Gammaproteobacteria;o__Enterobacterales_A;f__Aeromonadaceae;g__Oceanisphaera;s__Oceanisphaera merdipullorum	GCA_018883865.1	95	d__Bacteria;p__Pseudomonadota;c__Gammaproteobacteria;o__Enterobacterales_A;f__Aeromonadaceae;g__Oceanisphaera;s__Oceanisphaera merdipullorum	98.05	0.938	GCA_018883865.1	d__Bacteria;p__Pseudomonadota;c__Gammaproteobacteria;o__Enterobacterales_A;f__Aeromonadaceae;g__Oceanisphaera;s__Oceanisphaera merdipullorum	98.05	0.938	d__Bacteria;p__Pseudomonadota;c__Gammaproteobacteria;o__Enterobacterales_A;f__Aeromonadaceae;g__Oceanisphaera;s__	taxonomic classification defined by topology and ANI	topological placement and ANI have congruent species assignments	GCF_002157895.1, s__Oceanisphaera profunda, 95.0, 83.45, 0.69; GCF_002157875.1, s__Oceanisphaera avium, 95.0, 80.21, 0.533; GCF_014643915.1, s__Oceanisphaera marina, 95.0, 79.41, 0.438; GCF_017498065.1, s__Oceanisphaera sp017498065, 95.0, 78.9, 0.388; GCF_002936955.1, s__Oceanisphaera arctica, 95.0, 78.75, 0.273; GCF_016907015.1, s__Oceanisphaera litoralis, 95.0, 78.52, 0.289; GCA_018222825.1, s__Oceanisphaera sp018222825, 95.0, 78.48, 0.313; GCF_001870485.1, s__Oceanisphaera psychrotolerans, 95.0, 78.19, 0.246; GCA_012518835.1, s__Oceanisphaera sp012518835, 95.0, 78.01, 0.346	95.79	11
GF12EOFS_1_bin.50	d__Bacteria;p__Bacteroidota;c__Bacteroidia;o__Cytophagales;f__Cyclobacteriaceae;g__;s__	N/A	N/A	N/A	N/A	N/A	N/A	N/A	N/A	N/A	d__Bacteria;p__Bacteroidota;c__Bacteroidia;o__Cytophagales;f__Cyclobacteriaceae;g__;s__	taxonomic classification fully defined by topology	classification based on placement in class-level tree	N/A	89.12	11
GF12EOFS_1_bin.51	d__Bacteria;p__Bacteroidota;c__Bacteroidia;o__Flavobacteriales;f__Flavobacteriaceae;g__Flavobacterium;s__	N/A	N/A	N/A	N/A	N/A	GCA_002360925.1	d__Bacteria;p__Bacteroidota;c__Bacteroidia;o__Flavobacteriales;f__Flavobacteriaceae;g__Flavobacterium;s__Flavobacterium sp002360925	78.58	0.482	d__Bacteria;p__Bacteroidota;c__Bacteroidia;o__Flavobacteriales;f__Flavobacteriaceae;g__Flavobacterium;s__	taxonomic classification defined by topology and ANI	classification based on placement in class-level tree	GCA_018384465.1, s__Flavobacterium sp018384465, 95.0, 79.38, 0.371; GCF_900108395.1, s__Flavobacterium marinum, 95.0, 79.3, 0.511; GCF_003858535.1, s__Flavobacterium viscosum, 95.0, 79.07, 0.412; GCF_008629655.1, s__Flavobacterium baculatum, 95.0, 78.84, 0.412; GCF_004151275.1, s__Flavobacterium dauae, 95.0, 78.78, 0.501; GCF_900115115.1, s__Flavobacterium ummariense, 95.0, 78.72, 0.442; GCA_913777665.1, s__Flavobacterium sp913777665, 95.0, 78.65, 0.445; GCF_024628805.1, s__Flavobacterium sp024628805, 95.0, 78.47, 0.408; GCF_013874595.1, s__Flavobacterium sp013874595, 95.0, 78.45, 0.36; GCF_002807015.1, s__Flavobacterium dinanensis, 95.0, 78.3, 0.195; GCF_000246945.1, s__Flavobacterium injenense, 95.0, 77.58, 0.07; GCF_001485415.1, s__Flavobacterium odoratimimum, 95.0, 77.47, 0.075; GCF_900109075.1, s__Flavobacterium marinum_A, 95.0, 77.39, 0.068; GCF_020905415.1, s__Flavobacterium sp020905415, 95.0, 77.29, 0.065; GCF_900114085.1, s__Flavobacterium guanonis, 95.0, 77.28, 0.086; GCF_013389595.1, s__Flavobacterium sp013389595, 95.0, 77.24, 0.229; GCF_000833025.1, s__Flavobacterium profundi_A, 95.0, 77.17, 0.089; GCF_009711055.1, s__Flavobacterium pelagicum, 95.0, 77.11, 0.075; GCF_014145635.1, s__Flavobacterium sp014145635, 95.0, 77.11, 0.112; GCF_002286775.1, s__Flavobacterium sp002286775, 95.0, 77.09, 0.08; GCF_900099675.1, s__Flavobacterium phaeum, 95.0, 77.08, 0.08; GCF_009792295.1, s__Flavobacterium sp009792295, 95.0, 77.05, 0.099; GCF_013389455.1, s__Flavobacterium inviolabile, 95.0, 77.04, 0.119; GCF_022836875.1, s__Flavobacterium enshiense_A, 95.0, 77.03, 0.101; GCF_009711045.1, s__Flavobacterium album_A, 95.0, 77.0, 0.087; GCA_934675205.1, s__Flavobacterium sp934675205, 95.0, 76.98, 0.14; GCA_002320285.1, s__Flavobacterium sp002320285, 95.0, 76.93, 0.079; GCF_003865405.1, s__Flavobacterium tangerinum, 95.0, 76.92, 0.216; GCF_024496085.1, s__Flavobacterium cerinum_A, 95.0, 76.91, 0.119; GCF_000430025.1, s__Flavobacterium suncheonense, 95.0, 76.89, 0.12; GCF_022012335.1, s__Flavobacterium sp022012335, 95.0, 76.88, 0.122; GCF_004801375.1, s__Flavobacterium supellecticarium, 95.0, 76.87, 0.133; GCF_009799805.1, s__Flavobacterium phaeum_A, 95.0, 76.86, 0.082; GCF_003259835.1, s__Flavobacterium aquaticum, 95.0, 76.85, 0.119; GCF_000243275.1, s__Flavobacterium odoratum, 95.0, 76.83, 0.11; GCA_023446155.1, s__Flavobacterium sp023446155, 95.0, 76.83, 0.119; GCF_000498495.1, s__Flavobacterium enshiense, 95.0, 76.82, 0.106; GCF_004364575.1, s__Flavobacterium indicum_A, 95.0, 76.81, 0.12; GCA_021151785.1, s__Flavobacterium sp021151785, 95.0, 76.8, 0.08; GCF_011392075.1, s__Flavobacterium celericrescens, 95.0, 76.8, 0.105; GCF_019345525.1, s__Flavobacterium sp019345525, 95.0, 76.76, 0.11; GCF_009495755.1, s__Flavobacterium sp009495755, 95.0, 76.69, 0.112; GCA_023151265.1, s__Flavobacterium sp023151265, 95.0, 76.68, 0.106; GCF_019702945.1, s__Flavobacterium sp019702945, 95.0, 76.68, 0.119; GCF_000498535.1, s__Flavobacterium limnosediminis, 95.0, 76.67, 0.112; GCF_000425465.1, s__Flavobacterium filum, 95.0, 76.67, 0.113; GCA_014763515.1, s__Flavobacterium sp014763515, 95.0, 76.64, 0.082; GCF_012911605.1, s__Flavobacterium solisilvae, 95.0, 76.63, 0.127; GCA_024709705.1, s__Flavobacterium sp024709705, 95.0, 76.62, 0.082; GCA_004293165.1, s__Flavobacterium sp004293165, 95.0, 76.61, 0.106; GCA_003497625.1, s__Flavobacterium sp003497625, 95.0, 76.59, 0.11; GCF_900110615.1, s__Flavobacterium urocaniciphilum, 95.0, 76.55, 0.12; GCF_009741375.1, s__Flavobacterium rakeshii, 95.0, 76.55, 0.066; GCA_023434025.1, s__Flavobacterium sp023434025, 95.0, 76.54, 0.092; GCF_003148385.1, s__Flavobacterium sediminis, 95.0, 76.54, 0.108; GCF_900100625.1, s__Flavobacterium saliperosum, 95.0, 76.54, 0.115; GCF_014145665.1, s__Flavobacterium sp014145665, 95.0, 76.53, 0.11; GCA_002483315.1, s__Flavobacterium sp002483315, 95.0, 76.52, 0.103; GCF_004745595.1, s__Flavobacterium humi, 95.0, 76.51, 0.086; GCF_004151245.1, s__Flavobacterium beibuense_A, 95.0, 76.5, 0.066; GCF_021650975.1, s__Flavobacterium jumunjinense, 95.0, 76.5, 0.101; GCF_001549985.1, s__Flavobacterium odoratum_A, 95.0, 76.5, 0.106; GCA_003246205.1, s__Flavobacterium haoranii_A, 95.0, 76.49, 0.089; GCF_003293845.1, s__Flavobacterium tibetense, 95.0, 76.46, 0.122; GCF_023008245.1, s__Flavobacterium sediminilitoris, 95.0, 76.45, 0.096; GCA_017302935.1, s__Flavobacterium sp017302935, 95.0, 76.42, 0.086; GCF_008000935.1, s__Flavobacterium alkalisoli, 95.0, 76.41, 0.072; GCF_004363695.1, s__Flavobacterium cheniae, 95.0, 76.41, 0.119; GCF_014486675.1, s__Flavobacterium macrobrachii, 95.0, 76.38, 0.115; GCF_000455605.1, s__Flavobacterium indicum, 95.0, 76.38, 0.117; GCF_000498475.1, s__Flavobacterium cauense, 95.0, 76.37, 0.14; GCF_015223105.1, s__Flavobacterium proteolyticum, 95.0, 76.34, 0.113; GCF_009363055.1, s__Flavobacterium haoranii, 95.0, 76.34, 0.119; GCA_018401995.1, s__Flavobacterium sp018401995, 95.0, 76.33, 0.087; GCF_014642275.1, s__Flavobacterium lutivivi, 95.0, 76.33, 0.103; GCA_002482885.1, s__Flavobacterium sp002482885, 95.0, 76.31, 0.075; GCA_017983975.1, s__Flavobacterium sp017983975, 95.0, 76.3, 0.107; GCF_004122165.1, s__Flavobacterium amnicola, 95.0, 76.29, 0.113; GCF_000769915.1, s__Flavobacterium beibuense, 95.0, 76.27, 0.068; GCA_018062725.1, s__Flavobacterium sp018062725, 95.0, 76.25, 0.086; GCF_000686885.1, s__Flavobacterium sasangense, 95.0, 76.25, 0.131; GCF_004122145.1, s__Flavobacterium piscinae, 95.0, 76.24, 0.119; GCF_009848495.1, s__Flavobacterium sp009848495, 95.0, 76.23, 0.056; GCF_010119235.1, s__Flavobacterium phycosphaerae, 95.0, 76.21, 0.091; GCA_002428305.1, s__Flavobacterium sp002428305, 95.0, 76.19, 0.11; GCF_013072765.1, s__Flavobacterium sp013072765, 95.0, 76.19, 0.11; GCA_016787805.1, s__Flavobacterium sp016787805, 95.0, 76.17, 0.11; GCF_014638005.1, s__Flavobacterium orientale, 95.0, 76.14, 0.122; GCA_020217025.1, s__Flavobacterium sp020217025, 95.0, 76.14, 0.117; GCF_003268815.1, s__Flavobacterium lacus, 95.0, 76.11, 0.105; GCF_024171535.1, s__Flavobacterium sp024171535, 95.0, 76.11, 0.113; GCF_006491595.2, s__Flavobacterium jejuense, 95.0, 76.09, 0.101; GCF_023195775.1, s__Flavobacterium sp023195775, 95.0, 76.09, 0.126; GCA_013822155.1, s__Flavobacterium sp013822155, 95.0, 76.09, 0.091; GCA_017303755.1, s__Flavobacterium sp017303755, 95.0, 76.06, 0.101; GCF_004362665.1, s__Flavobacterium dankookense, 95.0, 76.05, 0.108; GCA_002352205.1, s__Flavobacterium sp002352205, 95.0, 76.03, 0.136; GCA_020403245.1, s__Flavobacterium sp020403245, 95.0, 75.87, 0.087; GCA_022709825.1, s__Flavobacterium sp022709825, 95.0, 75.84, 0.064	72.29	11
GF12EOFS_1_bin.54	d__Bacteria;p__Pseudomonadota;c__Gammaproteobacteria;o__Burkholderiales;f__Burkholderiaceae;g__JAEZLB01;s__	N/A	N/A	N/A	N/A	N/A	N/A	N/A	N/A	N/A	d__Bacteria;p__Pseudomonadota;c__Gammaproteobacteria;o__Burkholderiales;f__Burkholderiaceae;g__JAEZLB01;s__	taxonomic novelty determined using RED	classification based on placement in class-level tree	N/A	90.67	11
GF12EOFS_1_bin.56	d__Bacteria;p__Pseudomonadota;c__Gammaproteobacteria;o__Xanthomonadales;f__Xanthomonadaceae;g__Lysobacter_C;s__Lysobacter_C spongiicola	GCF_900167055.1	95	d__Bacteria;p__Pseudomonadota;c__Gammaproteobacteria;o__Xanthomonadales;f__Xanthomonadaceae;g__Lysobacter_C;s__Lysobacter_C spongiicola	98.02	0.957	GCF_900167055.1	d__Bacteria;p__Pseudomonadota;c__Gammaproteobacteria;o__Xanthomonadales;f__Xanthomonadaceae;g__Lysobacter_C;s__Lysobacter_C spongiicola	98.02	0.957	d__Bacteria;p__Pseudomonadota;c__Gammaproteobacteria;o__Xanthomonadales;f__Xanthomonadaceae;g__Lysobacter_C;s__	taxonomic classification defined by topology and ANI	topological placement and ANI have congruent species assignments	GCF_000768335.1, s__Lysobacter_C arseniciresistens, 95.0, 82.92, 0.782; GCF_907164845.1, s__Lysobacter_C luteus, 95.0, 82.29, 0.76; GCA_001830245.1, s__Lysobacter_C sp001830245, 95.0, 81.55, 0.685; GCF_000768345.1, s__Lysobacter_C concretionis, 95.0, 81.54, 0.706; GCF_020026895.1, s__Lysobacter_C sp020026895, 95.0, 81.48, 0.698; GCF_000423325.1, s__Lysobacter_C defluvii, 95.0, 81.34, 0.636; GCF_021390425.1, s__Lysobacter_C sp021390425, 95.0, 81.23, 0.668; GCF_014145325.1, s__Lysobacter_C spongiae, 95.0, 80.99, 0.658; GCA_023388955.1, s__Lysobacter_C sp023388955, 95.0, 80.95, 0.504; GCF_006546735.2, s__Lysobacter_C maris, 95.0, 80.92, 0.647; GCF_021725675.1, s__Lysobacter_C chinensis, 95.0, 80.86, 0.65; GCF_006546775.1, s__Lysobacter_C aestuarii, 95.0, 80.83, 0.642; GCF_015209725.1, s__Lysobacter_C ciconiae, 95.0, 80.73, 0.642; GCF_014145395.1, s__Lysobacter_C penaei, 95.0, 80.53, 0.596; GCF_015209745.1, s__Lysobacter_C avium, 95.0, 80.53, 0.615; GCF_006547045.1, s__Lysobacter_C alkalisoli, 95.0, 80.53, 0.628; GCA_019348095.1, s__Lysobacter_C sp019348095, 95.0, 80.44, 0.477; GCF_000855665.1, s__Lysobacter_C sp000855665, 95.0, 80.3, 0.59; GCF_019802285.1, s__Lysobacter_C antarcticus, 95.0, 80.02, 0.598	61.83	11
GF12EOFS_1_bin.57	d__Bacteria;p__Bacillota;c__Bacilli;o__Erysipelotrichales;f__Erysipelotrichaceae;g__UBA2212;s__	N/A	N/A	N/A	N/A	N/A	GCA_021847325.1	d__Bacteria;p__Bacillota;c__Bacilli;o__Erysipelotrichales;f__Erysipelotrichaceae;g__UBA2212;s__UBA2212 sp021847325	85.96	0.777	d__Bacteria;p__Bacillota;c__Bacilli;o__Erysipelotrichales;f__Erysipelotrichaceae;g__UBA2212;s__	taxonomic classification defined by topology and ANI	classification based on placement in class-level tree	GCA_903847945.1, s__UBA2212 sp903847945, 95.0, 82.89, 0.007; GCA_903919545.1, s__UBA2212 sp903919545, 95.0, 78.08, 0.054; GCA_003543215.1, s__UBA2212 sp003543215, 95.0, 77.77, 0.095; GCA_013334325.1, s__UBA2212 sp013334325, 95.0, 77.52, 0.054; GCA_002402585.1, s__UBA2212 sp002402585, 95.0, 77.19, 0.149; GCA_009773735.1, s__UBA2212 sp009773735, 95.0, 76.67, 0.074	48.26	11
GF12EOFS_1_bin.58	d__Bacteria;p__Pseudomonadota;c__Gammaproteobacteria;o__Pseudomonadales;f__Cellvibrionaceae;g__Pseudomaricurvus;s__	N/A	N/A	N/A	N/A	N/A	N/A	N/A	N/A	N/A	d__Bacteria;p__Pseudomonadota;c__Gammaproteobacteria;o__Pseudomonadales;f__Cellvibrionaceae;g__Pseudomaricurvus;s__	ANI	classification based on placement in class-level tree	GCF_018863235.1, s__Pseudomaricurvus albida, 95.0, 79.11, 0.341; GCF_011602365.1, s__Pseudomaricurvus hydrocarbonicus, 95.0, 78.47, 0.299; GCA_002707785.1, s__Pseudomaricurvus sp002707785, 95.0, 78.06, 0.138; GCF_011683955.1, s__Pseudomaricurvus alkylphenolicus, 95.0, 77.79, 0.12; GCF_009857815.1, s__Pseudomaricurvus sp009857815, 95.0, 77.44, 0.192; GCF_011440395.1, s__Pseudomaricurvus alcaniphilus, 95.0, 76.75, 0.12	33.57	11
GF12EOFS_1_bin.59	d__Bacteria;p__Pseudomonadota;c__Gammaproteobacteria;o__Burkholderiales;f__Burkholderiaceae_B;g__Rhodoferax;s__Rhodoferax sp020594515	GCF_020594515.1	95	d__Bacteria;p__Pseudomonadota;c__Gammaproteobacteria;o__Burkholderiales;f__Burkholderiaceae_B;g__Rhodoferax;s__Rhodoferax sp020594515	95.31	0.817	GCF_020594515.1	d__Bacteria;p__Pseudomonadota;c__Gammaproteobacteria;o__Burkholderiales;f__Burkholderiaceae_B;g__Rhodoferax;s__Rhodoferax sp020594515	95.31	0.817	d__Bacteria;p__Pseudomonadota;c__Gammaproteobacteria;o__Burkholderiales;f__Burkholderiaceae_B;g__Rhodoferax;s__	taxonomic classification defined by topology and ANI	topological placement and ANI have congruent species assignments	GCA_002083775.1, s__Rhodoferax ferrireducens_A, 95.0, 84.77, 0.683; GCF_002017865.1, s__Rhodoferax fermentans, 95.0, 84.19, 0.633; GCF_013416775.1, s__Rhodoferax sp013416775, 95.0, 84.12, 0.651; GCF_018619435.1, s__Rhodoferax sp018619435, 95.0, 83.81, 0.609; GCA_903905735.1, s__Rhodoferax sp903905735, 95.0, 82.61, 0.618; GCF_001938565.1, s__Rhodoferax antarcticus, 95.0, 82.06, 0.551; GCA_018061265.1, s__Rhodoferax sp018061265, 95.0, 80.28, 0.356; GCA_011391545.1, s__Rhodoferax sp011391545, 95.0, 80.26, 0.44; GCA_023231075.1, s__Rhodoferax sp023231075, 95.0, 80.26, 0.429; GCA_014859475.1, s__Rhodoferax sp014859475, 95.0, 80.2, 0.477; GCA_023701345.1, s__Rhodoferax sp023701345, 95.0, 80.17, 0.405; GCA_023700745.1, s__Rhodoferax sp023700745, 95.0, 80.03, 0.418; GCA_002786915.1, s__Rhodoferax sp002786915, 95.0, 80.02, 0.409; GCA_002842265.1, s__Rhodoferax sp002842265, 95.0, 79.99, 0.43; GCA_011391645.1, s__Rhodoferax sp011391645, 95.0, 79.95, 0.459; GCA_002789915.1, s__Rhodoferax sp002789915, 95.0, 79.81, 0.425; GCA_001771065.1, s__Rhodoferax sp001771065, 95.0, 79.76, 0.371; GCA_021737975.1, s__Rhodoferax sp021737975, 95.0, 79.62, 0.393; GCA_016719055.1, s__Rhodoferax sp016719055, 95.0, 79.62, 0.438; GCA_008080595.1, s__Rhodoferax sp008080595, 95.0, 79.55, 0.417; GCF_019973615.1, s__Rhodoferax sp019973615, 95.0, 79.49, 0.395; GCA_002784245.1, s__Rhodoferax sp002784245, 95.0, 79.47, 0.522; GCA_001871515.1, s__Rhodoferax sp001871515, 95.0, 79.45, 0.426; GCA_903873485.1, s__Rhodoferax sp903873485, 95.0, 79.38, 0.418; GCA_018063565.1, s__Rhodoferax sp018063565, 95.0, 79.38, 0.377; GCA_020048795.1, s__Rhodoferax sp020048795, 95.0, 79.31, 0.362; GCA_020048295.1, s__Rhodoferax sp020048295, 95.0, 79.28, 0.413; GCA_903886165.1, s__Rhodoferax sp903886165, 95.0, 79.07, 0.434; GCA_012927445.1, s__Rhodoferax sp012927445, 95.0, 79.03, 0.318; GCF_003347515.1, s__Rhodoferax sp003347515, 95.0, 79.03, 0.374; GCA_020048255.1, s__Rhodoferax sp020048255, 95.0, 79.03, 0.416; GCA_002422455.1, s__Rhodoferax sp002422455, 95.0, 78.98, 0.396; GCF_000013605.1, s__Rhodoferax ferrireducens, 95.0, 78.82, 0.349; GCA_021731215.1, s__Rhodoferax sp021731215, 95.0, 78.76, 0.344; GCA_010365055.1, s__Rhodoferax sp010365055, 95.0, 78.75, 0.342; GCA_013791765.1, s__Rhodoferax sp013791765, 95.0, 78.69, 0.33; GCA_002413825.1, s__Rhodoferax sp002413825, 95.0, 78.67, 0.29; GCA_903960915.1, s__Rhodoferax sp903960915, 95.0, 78.6, 0.273; GCA_903856025.1, s__Rhodoferax sp903856025, 95.0, 78.57, 0.294; GCA_016718155.1, s__Rhodoferax sp016718155, 95.0, 78.55, 0.302; GCA_016708345.1, s__Rhodoferax sp016708345, 95.0, 78.51, 0.285; GCA_903828665.1, s__Rhodoferax sp903828665, 95.0, 78.46, 0.283; GCA_903876735.1, s__Rhodoferax sp903876735, 95.0, 78.44, 0.287; GCA_903948045.1, s__Rhodoferax sp903948045, 95.0, 78.29, 0.235; GCA_903914175.1, s__Rhodoferax sp903914175, 95.0, 78.27, 0.277; GCA_903920695.1, s__Rhodoferax sp903920695, 95.0, 78.27, 0.257; GCA_002381045.1, s__Rhodoferax sp002381045, 95.0, 78.26, 0.292; GCA_903839085.1, s__Rhodoferax sp903839085, 95.0, 78.2, 0.229; GCA_016718405.1, s__Rhodoferax sp016718405, 95.0, 78.17, 0.256; GCA_945885775.1, s__Rhodoferax sp945885775, 95.0, 78.14, 0.252; GCA_903938955.1, s__Rhodoferax sp903938955, 95.0, 78.1, 0.294; GCA_018780565.1, s__Rhodoferax sp018780565, 95.0, 78.07, 0.268; GCA_017880985.1, s__Rhodoferax sp017880985, 95.0, 78.05, 0.293; GCA_009922295.1, s__Rhodoferax sp009922295, 95.0, 78.04, 0.244; GCA_009693325.1, s__Rhodoferax sp009693325, 95.0, 77.91, 0.247; GCA_014190675.1, s__Rhodoferax sp014190675, 95.0, 77.9, 0.227; GCA_017997975.1, s__Rhodoferax sp017997975, 95.0, 77.89, 0.239; GCA_018882485.1, s__Rhodoferax sp018882485, 95.0, 77.86, 0.24; GCF_017948265.1, s__Rhodoferax sp017948265, 95.0, 77.78, 0.246; GCA_903897005.1, s__Rhodoferax sp903897005, 95.0, 77.76, 0.219; GCA_903896425.1, s__Rhodoferax sp903896425, 95.0, 77.75, 0.257; GCA_903930255.1, s__Rhodoferax sp903930255, 95.0, 77.73, 0.231; GCA_007280205.1, s__Rhodoferax sp007280205, 95.0, 77.68, 0.199; GCA_003133245.1, s__Rhodoferax sp003133245, 95.0, 77.64, 0.261; GCA_903823025.1, s__Rhodoferax sp903823025, 95.0, 77.62, 0.214; GCA_945861195.1, s__Rhodoferax sp945861195, 95.0, 77.57, 0.251; GCA_903894475.1, s__Rhodoferax sp903894475, 95.0, 77.56, 0.186; GCA_903840825.1, s__Rhodoferax sp903840825, 95.0, 77.48, 0.213; GCA_021812315.1, s__Rhodoferax sp021812315, 95.0, 77.47, 0.192; GCA_903927295.1, s__Rhodoferax sp903927295, 95.0, 77.42, 0.168; GCA_903925725.1, s__Rhodoferax sp903925725, 95.0, 77.28, 0.15; GCA_903906695.1, s__Rhodoferax sp903906695, 95.0, 77.23, 0.187; GCA_903927495.1, s__Rhodoferax sp903927495, 95.0, 77.17, 0.171; GCA_903875275.1, s__Rhodoferax sp903875275, 95.0, 77.11, 0.159; GCA_903822205.1, s__Rhodoferax sp903822205, 95.0, 76.79, 0.15; GCA_903920405.1, s__Rhodoferax sp903920405, 95.0, 76.55, 0.122; GCA_903929815.1, s__Rhodoferax sp903929815, 95.0, 76.5, 0.117	79.05	11
GF12EOFS_1_bin.6	d__Bacteria;p__Bacteroidota;c__Bacteroidia;o__Cytophagales;f__Cyclobacteriaceae;g__;s__	N/A	N/A	N/A	N/A	N/A	N/A	N/A	N/A	N/A	d__Bacteria;p__Bacteroidota;c__Bacteroidia;o__Cytophagales;f__Cyclobacteriaceae;g__;s__	taxonomic classification fully defined by topology	classification based on placement in class-level tree	N/A	69.75	11
GF12EOFS_1_bin.61	d__Bacteria;p__Pseudomonadota;c__Alphaproteobacteria;o__Rhodobacterales;f__Rhodobacteraceae;g__Paracoccus;s__Paracoccus sp019061185	GCF_019061185.1	95	d__Bacteria;p__Pseudomonadota;c__Alphaproteobacteria;o__Rhodobacterales;f__Rhodobacteraceae;g__Paracoccus;s__Paracoccus sp019061185	98.36	0.969	GCF_019061185.1	d__Bacteria;p__Pseudomonadota;c__Alphaproteobacteria;o__Rhodobacterales;f__Rhodobacteraceae;g__Paracoccus;s__Paracoccus sp019061185	98.36	0.969	d__Bacteria;p__Pseudomonadota;c__Alphaproteobacteria;o__Rhodobacterales;f__Rhodobacteraceae;g__Paracoccus;s__	taxonomic classification defined by topology and ANI	topological placement and ANI have congruent species assignments	GCF_004923205.2, s__Paracoccus aeridis, 95.0, 83.5, 0.717; GCF_007018965.1, s__Paracoccus marinus, 95.0, 83.33, 0.685; GCF_900102885.1, s__Paracoccus chinensis, 95.0, 82.15, 0.676; GCF_002287065.1, s__Paracoccus salipaludis, 95.0, 82.03, 0.701; GCF_004522155.1, s__Paracoccus luteus, 95.0, 82.01, 0.679; GCF_016617715.1, s__Paracoccus sp014164625, 95.0, 81.99, 0.707; GCF_003286075.1, s__Paracoccus endophyticus, 95.0, 81.29, 0.679; GCF_900106665.1, s__Paracoccus sanguinis, 95.0, 81.23, 0.682; GCF_900142875.1, s__Paracoccus solventivorans, 95.0, 81.22, 0.657; GCF_000763805.1, s__Paracoccus sphaerophysae, 95.0, 81.17, 0.645; GCF_900108405.1, s__Paracoccus alkenifer, 95.0, 80.76, 0.607; GCF_016446475.1, s__Paracoccus binzhouensis, 95.0, 80.62, 0.607; GCF_009674885.1, s__Paracoccus sp009674885, 95.0, 80.35, 0.62; GCF_020990385.1, s__Paracoccus sp000518925, 95.0, 80.29, 0.657; GCF_000763885.1, s__Paracoccus versutus, 95.0, 80.28, 0.71; GCF_001546115.1, s__Paracoccus aminovorans_B, 95.0, 80.26, 0.639; GCF_002105555.1, s__Paracoccus contaminans, 95.0, 80.16, 0.601; GCF_001447385.1, s__Paracoccus sp001447385, 95.0, 80.09, 0.645; GCF_900100045.1, s__Paracoccus denitrificans, 95.0, 80.08, 0.66; GCF_003709565.1, s__Paracoccus siganidrum, 95.0, 80.02, 0.66; GCF_003285265.1, s__Paracoccus mutanolyticus, 96.0533, 79.97, 0.536; GCF_008824185.1, s__Paracoccus pantotrophus, 95.0, 79.97, 0.664; GCF_900156255.1, s__Paracoccus thiocyanatus, 95.0, 79.94, 0.595; GCF_900005615.1, s__Paracoccus aminovorans, 95.0, 79.91, 0.642; GCF_000622145.1, s__Paracoccus yeei, 96.0533, 79.83, 0.607; GCF_900631945.1, s__Paracoccus haematequi_A, 95.0, 79.66, 0.555; GCF_014642735.1, s__Paracoccus acridae, 95.0, 79.63, 0.576; GCF_009708075.1, s__Paracoccus lichenicola, 95.0, 79.61, 0.586; GCF_018860165.1, s__Paracoccus sp018860165, 95.0, 79.55, 0.52; GCF_000420145.1, s__Paracoccus zeaxanthinifaciens, 95.0, 79.5, 0.492; GCF_017315735.1, s__Paracoccus shandongensis, 95.0, 79.48, 0.592; GCF_017356265.1, s__Paracoccus fontiphilus, 95.0, 79.43, 0.579; GCF_014656455.1, s__Paracoccus aerius, 95.0, 79.37, 0.526; GCF_900102505.1, s__Paracoccus tibetensis, 95.0, 79.31, 0.617; GCF_009711205.1, s__Paracoccus litorisediminis, 95.0, 79.25, 0.492; GCF_000763905.1, s__Paracoccus halophilus, 95.0, 79.25, 0.536; GCF_004683865.2, s__Paracoccus liaowanqingii, 95.0, 79.25, 0.579; GCF_002847445.1, s__Paracoccus zhejiangensis, 95.0, 79.17, 0.567; GCF_006151785.1, s__Paracoccus marcusii, 95.0, 79.15, 0.461; GCF_002865605.1, s__Paracoccus jeotgali, 95.0, 79.14, 0.533; GCF_018860625.1, s__Paracoccus sp018860625, 95.0, 79.13, 0.483; GCF_009711265.1, s__Paracoccus sp009711265, 95.0, 79.12, 0.52; GCA_934533075.1, s__Paracoccus sp934533075, 95.0, 79.09, 0.414; GCF_900110285.1, s__Paracoccus alcaliphilus, 95.0, 79.09, 0.486; GCF_003594815.1, s__Paracoccus aestuarii, 95.0, 79.08, 0.526; GCF_005048225.1, s__Paracoccus gahaiensis, 95.0, 79.08, 0.583; GCF_003337565.1, s__Paracoccus lutimaris, 95.0, 79.05, 0.53; GCA_002294185.1, s__Paracoccus sp002294185, 95.0, 79.02, 0.495; GCF_013868135.1, s__Paracoccus sp013868135, 95.0, 79.02, 0.539; GCF_000787695.1, s__Paracoccus sp000787695, 95.0, 79.0, 0.461; GCF_009696685.1, s__Paracoccus sp009696685, 95.0, 79.0, 0.427; GCF_024359525.1, s__Paracoccus sp024359525, 95.0, 78.99, 0.424; GCA_003240735.1, s__Paracoccus denitrificans_A, 95.0, 78.91, 0.371; GCF_900188295.1, s__Paracoccus sediminis, 95.0, 78.88, 0.483; GCF_009711185.1, s__Paracoccus limosus, 95.0, 78.87, 0.517; GCF_021491915.1, s__Paracoccus sp021491915, 95.0, 78.85, 0.442; GCF_004522175.1, s__Paracoccus ravus, 95.0, 78.8, 0.498; GCF_007830335.1, s__Paracoccus sulfuroxidans, 95.0, 78.79, 0.508; GCF_016919705.1, s__Paracoccus sp002359815, 95.0, 78.78, 0.474; GCF_005048265.1, s__Paracoccus hibiscisoli, 95.0, 78.76, 0.514; GCF_900101865.1, s__Paracoccus isoporae, 95.0, 78.73, 0.502; GCF_003324675.1, s__Paracoccus suum, 95.0, 78.73, 0.455; GCF_007993065.1, s__Paracoccus aurantiacus, 95.0, 78.7, 0.333; GCF_016629665.1, s__Paracoccus caeni, 95.0, 78.69, 0.427; GCF_003056335.1, s__Paracoccus indicus, 95.0, 78.68, 0.455; GCF_003259195.1, s__Paracoccus sediminilitoris, 95.0, 78.61, 0.436; GCA_003255745.1, s__Paracoccus saliphilus_A, 95.0, 78.57, 0.495; GCF_004310345.1, s__Paracoccus subflavus, 95.0, 78.55, 0.449; GCF_019431455.1, s__Paracoccus bogoriensis, 95.0, 78.55, 0.461; GCF_021556615.1, s__Paracoccus salsus, 95.0, 78.54, 0.461; GCA_018056045.1, s__Paracoccus sp018056045, 95.0, 78.5, 0.393; GCF_011308835.1, s__Paracoccus xiamenensis, 95.0, 78.47, 0.483; GCF_003007735.2, s__Paracoccus marinus_A, 95.0, 78.45, 0.495; GCF_007096355.1, s__Paracoccus sp007096355, 95.0, 78.45, 0.47; GCF_900182695.1, s__Paracoccus laeviglucosivorans, 95.0, 78.41, 0.505; GCF_900111675.1, s__Paracoccus homiensis, 95.0, 78.36, 0.452; GCF_017744015.1, s__Paracoccus sp002732665, 95.0, 78.36, 0.474; GCA_016869875.1, s__Paracoccus sp016869875, 95.0, 78.3, 0.386; GCF_009711225.1, s__Paracoccus aestuariivivens, 95.0, 78.14, 0.421; GCF_003697785.1, s__Paracoccus alkanivorans, 95.0, 78.14, 0.483; GCF_009301415.1, s__Paracoccus kondratievae, 95.0, 78.1, 0.386; GCF_004335005.1, s__Paracoccus nototheniae, 95.0, 78.05, 0.523; GCF_900199195.1, s__Paracoccus seriniphilus, 95.0, 77.78, 0.361; GCF_002847305.1, s__Paracoccus tegillarcae, 95.0, 77.78, 0.355; GCA_900156835.1, s__Paracoccus saliphilus, 95.0, 77.73, 0.411; GCF_000444995.1, s__Paracoccus aminophilus, 95.0, 77.68, 0.458; GCF_003591515.1, s__Paracoccus onubensis, 95.0, 77.51, 0.364; GCA_005768755.1, s__Paracoccus denitrificans_B, 95.0, 77.43, 0.364; GCF_014490725.1, s__Paracoccus amoyensis, 95.0, 77.28, 0.302; GCF_003590715.1, s__Paracoccus sp003590715, 95.0, 77.19, 0.28	47.81	11
GF12EOFS_1_bin.62	d__Bacteria;p__Bacteroidota;c__Bacteroidia;o__Flavobacteriales;f__Flavobacteriaceae;g__Flavobacterium;s__Flavobacterium sp015478765	GCA_015478765.1	95	d__Bacteria;p__Bacteroidota;c__Bacteroidia;o__Flavobacteriales;f__Flavobacteriaceae;g__Flavobacterium;s__Flavobacterium sp015478765	98.42	0.831	GCA_015478765.1	d__Bacteria;p__Bacteroidota;c__Bacteroidia;o__Flavobacteriales;f__Flavobacteriaceae;g__Flavobacterium;s__Flavobacterium sp015478765	98.42	0.831	d__Bacteria;p__Bacteroidota;c__Bacteroidia;o__Flavobacteriales;f__Flavobacteriaceae;g__Flavobacterium;s__	taxonomic classification defined by topology and ANI	topological placement and ANI have congruent species assignments	GCA_015234525.1, s__Flavobacterium sp015234525, 95.0, 77.91, 0.148; GCF_015594725.1, s__Flavobacterium sp015594725, 95.0, 77.87, 0.08; GCF_007109225.1, s__Flavobacterium sp007109225, 95.0, 77.79, 0.125; GCA_943913405.1, s__Flavobacterium sp943913405, 95.0, 77.74, 0.1; GCF_000737695.1, s__Flavobacterium hydatis, 95.0, 77.68, 0.087; GCF_902506345.1, s__Flavobacterium sp902506345, 95.0, 77.66, 0.083; GCA_024642105.1, s__Flavobacterium sp024642105, 95.0, 77.65, 0.077; GCF_000813005.1, s__Flavobacterium sp000813005, 95.0, 77.63, 0.087; GCF_006385255.1, s__Flavobacterium microcysteis, 95.0, 77.61, 0.109; GCF_900100375.1, s__Flavobacterium noncentrifugens, 95.0, 77.6, 0.202; GCF_020905345.1, s__Flavobacterium sp020905345, 95.0, 77.59, 0.088; GCF_003668995.1, s__Flavobacterium sp003668995, 95.0, 77.57, 0.09; GCF_000425485.1, s__Flavobacterium tegetincola, 95.0, 77.56, 0.075; GCA_016714905.1, s__Flavobacterium sp016714905, 95.0, 77.55, 0.104; GCF_001662485.1, s__Flavobacterium succinicans_A, 95.0, 77.52, 0.085; GCF_003634825.1, s__Flavobacterium sp003634825, 95.0, 77.47, 0.088; GCA_023427845.1, s__Flavobacterium sp023427845, 95.0, 77.47, 0.205; GCA_023387965.1, s__Flavobacterium sp023387965, 95.0, 77.46, 0.11; GCA_002256285.1, s__Flavobacterium sp002256285, 95.0, 77.46, 0.133; GCA_022758945.1, s__Flavobacterium sp022758945, 95.0, 77.45, 0.106; GCF_020911885.1, s__Flavobacterium sp020911885, 95.0, 77.45, 0.1; GCF_003097635.1, s__Flavobacterium psychrotolerans, 95.0, 77.44, 0.1; GCA_018267095.1, s__Flavobacterium sp018267095, 95.0, 77.42, 0.095; GCF_003634455.1, s__Flavobacterium endophyticum, 95.0, 77.4, 0.113; GCF_003865365.1, s__Flavobacterium macacae, 95.0, 77.39, 0.115; GCF_015277675.1, s__Flavobacterium soyangense, 95.0, 77.39, 0.092; GCF_900129705.1, s__Flavobacterium granuli, 95.0, 77.39, 0.103; GCF_002846575.1, s__Flavobacterium lindanitolerans, 95.0, 77.38, 0.119; GCF_003076475.1, s__Flavobacterium kingsejongi, 95.0, 77.38, 0.111; GCA_903879875.1, s__Flavobacterium sp903879875, 95.0, 77.37, 0.069; GCF_004349355.1, s__Flavobacterium cellulosilyticum, 95.0, 77.37, 0.08; GCF_000812945.1, s__Flavobacterium sp000812945, 95.0, 77.35, 0.106; GCA_016721735.1, s__Flavobacterium sp016721735, 95.0, 77.34, 0.104; GCF_007097365.1, s__Flavobacterium franklandianum, 95.0, 77.32, 0.11; GCA_018883065.1, s__Flavobacterium sp018883065, 95.0, 77.32, 0.079; GCA_014378065.1, s__Flavobacterium sp014378065, 95.0, 77.31, 0.103; GCF_002217205.1, s__Flavobacterium branchiophilum, 95.0, 77.28, 0.066; GCF_009909155.2, s__Flavobacterium undicola, 95.0, 77.27, 0.084; GCF_000422705.1, s__Flavobacterium soli, 95.0, 77.26, 0.13; GCA_945879625.1, s__Flavobacterium psychrophilum_G, 95.0, 77.26, 0.096; GCA_002413745.1, s__Flavobacterium sp002413745, 95.0, 77.25, 0.123; GCF_011392125.1, s__Flavobacterium lotistagni, 95.0, 77.25, 0.119; GCF_003097655.1, s__Flavobacterium laiguense, 95.0, 77.25, 0.107; GCA_021740105.1, s__Flavobacterium sp021740105, 95.0, 77.25, 0.084; GCA_945861915.1, s__Flavobacterium psychrophilum_E, 95.0, 77.25, 0.071; GCA_012837155.1, s__Flavobacterium sp012837155, 95.0, 77.25, 0.094; GCF_007097385.1, s__Flavobacterium sp007097385, 95.0, 77.24, 0.104; GCF_007097245.1, s__Flavobacterium restrictum, 95.0, 77.24, 0.088; GCF_900112975.1, s__Flavobacterium xueshanense, 95.0, 77.23, 0.109; GCA_002483285.1, s__Flavobacterium sp002483285, 95.0, 77.21, 0.145; GCF_900110375.1, s__Flavobacterium sinopsychrotolerans, 95.0, 77.21, 0.103; GCF_003055625.1, s__Flavobacterium magnum, 95.0, 77.21, 0.125; GCA_016718345.1, s__Flavobacterium sp016718345, 95.0, 77.2, 0.104; GCF_004745595.1, s__Flavobacterium humi, 95.0, 77.18, 0.102; GCF_004122165.1, s__Flavobacterium amnicola, 95.0, 77.17, 0.085; GCA_009926065.1, s__Flavobacterium sp009926065, 95.0, 77.14, 0.098; GCF_000611675.1, s__Flavobacterium succinicans, 95.0, 77.14, 0.085; GCA_023386585.1, s__Flavobacterium sp023386585, 95.0, 77.12, 0.134; GCF_002754315.1, s__Flavobacterium sp002754315, 95.0, 77.11, 0.109; GCF_003634755.1, s__Flavobacterium limicola, 95.0, 77.09, 0.104; GCF_019351435.1, s__Flavobacterium taihuense, 95.0, 77.09, 0.098; GCF_008806775.1, s__Flavobacterium luteum, 95.0, 77.07, 0.096; GCA_903837025.1, s__Flavobacterium sp903837025, 95.0, 77.05, 0.058; GCF_009915155.1, s__Flavobacterium ichthyis, 95.0, 77.03, 0.109; GCA_945869365.1, s__Flavobacterium psychrophilum_J, 95.0, 77.03, 0.088; GCF_004349085.1, s__Flavobacterium caseinilyticum, 95.0, 77.01, 0.11; GCA_945874225.1, s__Flavobacterium psychrophilum_M, 95.0, 77.0, 0.096; GCF_000419685.1, s__Flavobacterium antarcticum, 95.0, 76.98, 0.095; GCF_003097535.1, s__Flavobacterium pallidum, 95.0, 76.95, 0.138; GCF_018413465.1, s__Flavobacterium sp018413465, 95.0, 76.95, 0.103; GCF_004349195.1, s__Flavobacterium rhamnosiphilum, 95.0, 76.9, 0.109; GCF_014748335.1, s__Flavobacterium sp014748335, 95.0, 76.89, 0.129; GCF_012911565.1, s__Flavobacterium silvaticum, 95.0, 76.85, 0.123; GCA_017984035.1, s__Flavobacterium sp017984035, 95.0, 76.83, 0.081; GCF_003350545.1, s__Flavobacterium glaciei, 95.0, 76.83, 0.098; GCF_004349315.1, s__Flavobacterium ranwuense, 95.0, 76.83, 0.109; GCA_023457535.1, s__Flavobacterium sp023457535, 95.0, 76.78, 0.106; GCA_903819815.1, s__Flavobacterium sp903819815, 95.0, 76.76, 0.08; GCA_945860385.1, s__Flavobacterium psychrophilum_K, 95.0, 76.76, 0.1; GCA_903861155.1, s__Flavobacterium sp903861155, 95.0, 76.69, 0.092; GCA_004295795.1, s__Flavobacterium sp004295795, 95.0, 76.69, 0.121; GCA_004211145.1, s__Flavobacterium sp004211145, 95.0, 76.68, 0.13; GCF_022532105.1, s__Flavobacterium sp022532105, 95.0, 76.64, 0.056; GCA_017987725.1, s__Flavobacterium sp017987725, 95.0, 76.63, 0.084; GCF_900101895.1, s__Flavobacterium caeni, 95.0, 76.63, 0.121; GCA_903842575.1, s__Flavobacterium sp903842575, 95.0, 76.59, 0.08; GCF_013401995.1, s__Flavobacterium agri, 95.0, 76.57, 0.128; GCA_023259675.1, s__Flavobacterium sp023259675, 95.0, 76.5, 0.068; GCA_020720185.1, s__Flavobacterium psychrophilum_O, 95.0, 76.44, 0.048; GCA_903839195.1, s__Flavobacterium sp903839195, 95.0, 76.41, 0.117; GCA_023393485.1, s__Flavobacterium sp023393485, 95.0, 76.38, 0.104; GCA_023437485.1, s__Flavobacterium sp023437485, 95.0, 76.38, 0.079; GCA_903824755.1, s__Flavobacterium sp903824755, 95.0, 76.37, 0.087; GCA_009693635.1, s__Flavobacterium sp009693635, 95.0, 76.36, 0.093; GCA_945897545.1, s__Flavobacterium psychrophilum_L, 95.0, 76.29, 0.068; GCA_005792865.1, s__Flavobacterium sp005792865, 95.0, 76.26, 0.06; GCA_023390775.1, s__Flavobacterium sp023390775, 95.0, 76.18, 0.107; GCA_010365135.1, s__Flavobacterium sp010365135, 95.0, 76.16, 0.08; GCA_934636265.1, s__Flavobacterium sp934636265, 95.0, 75.96, 0.076	90.17	11
GF12EOFS_1_bin.63	d__Bacteria;p__Verrucomicrobiota;c__Verrucomicrobiae;o__Verrucomicrobiales;f__DEV007;g__Arctic95D-9;s__	N/A	N/A	N/A	N/A	N/A	GCA_012719225.1	d__Bacteria;p__Verrucomicrobiota;c__Verrucomicrobiae;o__Verrucomicrobiales;f__DEV007;g__Arctic95D-9;s__Arctic95D-9 sp012719225	83	0.761	d__Bacteria;p__Verrucomicrobiota;c__Verrucomicrobiae;o__Verrucomicrobiales;f__DEV007;g__Arctic95D-9;s__	taxonomic classification defined by topology and ANI	classification based on placement in class-level tree	GCA_002422425.1, s__Arctic95D-9 sp002422425, 95.0, 79.28, 0.488; GCA_002344215.1, s__Arctic95D-9 sp002344215, 95.0, 77.64, 0.312; GCA_002396885.1, s__Arctic95D-9 sp002396885, 95.0, 77.61, 0.304; GCA_016795385.1, s__Arctic95D-9 sp016795385, 95.0, 77.59, 0.356; GCA_002344525.1, s__Arctic95D-9 sp002344525, 95.0, 77.52, 0.329; GCA_017991025.1, s__Arctic95D-9 sp017991025, 95.0, 77.43, 0.21; GCA_023253615.1, s__Arctic95D-9 sp023253615, 95.0, 77.24, 0.249; GCA_007123695.1, s__Arctic95D-9 sp007123695, 95.0, 77.14, 0.198; GCA_002288445.1, s__Arctic95D-9 sp002288445, 95.0, 77.05, 0.241; GCA_018058245.1, s__Arctic95D-9 sp018058245, 95.0, 77.03, 0.181; GCA_002726915.1, s__Arctic95D-9 sp002726915, 95.0, 76.82, 0.044; GCA_020439925.1, s__Arctic95D-9 sp020439925, 95.0, 76.56, 0.217; GCA_913058215.1, s__Arctic95D-9 sp913058215, 95.0, 76.46, 0.059; GCA_002698785.1, s__Arctic95D-9 sp002698785, 95.0, 76.32, 0.079; GCA_022424805.1, s__Arctic95D-9 sp022424805, 95.0, 76.18, 0.08; GCA_013213905.1, s__Arctic95D-9 sp013213905, 95.0, 76.14, 0.108; GCA_002862135.1, s__Arctic95D-9 sp002862135, 95.0, 76.09, 0.079; GCA_002323995.1, s__Arctic95D-9 sp002323995, 95.0, 76.0, 0.039; GCA_022361255.1, s__Arctic95D-9 sp022361255, 95.0, 75.91, 0.102; GCA_020629815.1, s__Arctic95D-9 sp020629815, 95.0, 75.79, 0.029; GCA_020630835.1, s__Arctic95D-9 sp020630835, 95.0, 75.56, 0.02; GCA_020627905.1, s__Arctic95D-9 sp020627905, 95.0, 75.54, 0.033; GCA_020630975.1, s__Arctic95D-9 sp020630975, 95.0, 75.21, 0.036	90.39	11
GF12EOFS_1_bin.64	d__Bacteria;p__Bacteroidota;c__Bacteroidia;o__Flavobacteriales;f__Weeksellaceae;g__MFBS3-17;s__	N/A	N/A	N/A	N/A	N/A	N/A	N/A	N/A	N/A	d__Bacteria;p__Bacteroidota;c__Bacteroidia;o__Flavobacteriales;f__Weeksellaceae;g__MFBS3-17;s__	taxonomic classification defined by topology and ANI	classification based on placement in class-level tree	GCA_023386965.1, s__MFBS3-17 sp023386965, 95.0, 88.77, 0.919; GCF_008831505.1, s__MFBS3-17 sp008831505, 95.0, 88.09, 0.934; GCF_014041915.1, s__MFBS3-17 sp014041915, 95.0, 83.06, 0.861; GCA_019459455.1, s__MFBS3-17 sp019459455, 95.0, 77.72, 0.403; GCF_020687745.1, s__MFBS3-17 sp020687745, 95.0, 76.97, 0.238	51.76	11
GF12EOFS_1_bin.65	d__Bacteria;p__Bacteroidota;c__Bacteroidia;o__Cytophagales;f__Hymenobacteraceae;g__Pontibacter;s__Pontibacter sp019599265	GCF_019599265.1	95	d__Bacteria;p__Bacteroidota;c__Bacteroidia;o__Cytophagales;f__Hymenobacteraceae;g__Pontibacter;s__Pontibacter sp019599265	99.74	0.98	GCF_019599265.1	d__Bacteria;p__Bacteroidota;c__Bacteroidia;o__Cytophagales;f__Hymenobacteraceae;g__Pontibacter;s__Pontibacter sp019599265	99.74	0.98	d__Bacteria;p__Bacteroidota;c__Bacteroidia;o__Cytophagales;f__Hymenobacteraceae;g__Pontibacter;s__	taxonomic classification defined by topology and ANI	topological placement and ANI have congruent species assignments	GCF_024171605.1, s__Pontibacter sp024171605, 95.0, 87.83, 0.894; GCF_014638845.1, s__Pontibacter amylolyticus, 95.0, 85.29, 0.859; GCF_003096355.1, s__Pontibacter virosus, 95.0, 85.09, 0.843; GCF_900156345.1, s__Pontibacter indicus, 95.0, 83.66, 0.853; GCF_015686655.1, s__Pontibacter sp015686655, 95.0, 83.59, 0.83; GCF_900156415.1, s__Pontibacter lucknowensis, 95.0, 83.55, 0.831; GCF_002846395.1, s__Pontibacter ramchanderi, 95.0, 83.4, 0.817; GCF_014773225.1, s__Pontibacter aquaedesilientis, 95.0, 80.68, 0.599; GCF_000373265.1, s__Pontibacter roseus, 95.0, 79.73, 0.551; GCF_023630205.1, s__Pontibacter ruber, 95.0, 78.58, 0.399; GCF_003054055.1, s__Pontibacter mucosus, 95.0, 78.17, 0.352; GCF_900113285.1, s__Pontibacter chinhatensis, 95.0, 78.05, 0.328; GCF_001907195.1, s__Pontibacter flavimaris, 95.0, 78.04, 0.339; GCF_006385705.1, s__Pontibacter mangrovi, 95.0, 78.03, 0.339; GCF_014212495.1, s__Pontibacter sp014212495, 95.0, 77.98, 0.32; GCF_022758145.1, s__Pontibacter sp022758145, 95.0, 77.95, 0.26; GCF_023630255.1, s__Pontibacter deserti, 95.0, 77.94, 0.241; GCF_010686685.1, s__Pontibacter burrus, 95.0, 77.93, 0.271; GCF_003585765.1, s__Pontibacter actiniarum, 95.0, 77.89, 0.293; GCF_010119545.1, s__Pontibacter fetidus, 95.0, 77.79, 0.272; GCF_022758235.1, s__Pontibacter sp022758235, 95.0, 77.71, 0.294; GCF_019336435.1, s__Pontibacter populi, 95.0, 77.68, 0.271; GCF_010092985.1, s__Pontibacter pudoricolor, 95.0, 77.67, 0.26; GCF_014306105.1, s__Pontibacter cellulosilyticus, 95.0, 77.66, 0.251; GCF_022601975.1, s__Pontibacter sp022601975, 95.0, 77.65, 0.274; GCF_900188175.1, s__Pontibacter ummariensis, 95.0, 77.64, 0.23; GCF_019443125.1, s__Pontibacter aydingkolensis, 95.0, 77.64, 0.275; GCF_003367245.1, s__Pontibacter diazotrophicus, 95.0, 77.62, 0.244; GCF_003576375.1, s__Pontibacter oryzae, 95.0, 77.6, 0.25; GCF_009931655.1, s__Pontibacter russatus, 95.0, 77.59, 0.266; GCF_001611675.1, s__Pontibacter akesuensis, 95.0, 77.58, 0.281; GCF_000973725.1, s__Pontibacter korlensis, 95.0, 77.56, 0.237; GCF_010015475.1, s__Pontibacter pamirensis, 95.0, 77.4, 0.236; GCF_015694705.1, s__Pontibacter sp015694705, 95.0, 77.28, 0.244; GCF_003284895.1, s__Pontibacter arcticus, 95.0, 77.26, 0.22; GCF_020907245.1, s__Pontibacter sp020907245, 95.0, 77.25, 0.171; GCF_020907275.1, s__Pontibacter silvestris, 95.0, 77.04, 0.134	72.87	11
GF12EOFS_1_bin.68	d__Bacteria;p__Bacteroidota;c__Bacteroidia;o__Flavobacteriales;f__Flavobacteriaceae;g__Confluentibacter;s__	N/A	N/A	N/A	N/A	N/A	N/A	N/A	N/A	N/A	d__Bacteria;p__Bacteroidota;c__Bacteroidia;o__Flavobacteriales;f__Flavobacteriaceae;g__Confluentibacter;s__	taxonomic classification defined by topology and ANI	classification based on placement in class-level tree	GCF_002807055.1, s__Confluentibacter citreus, 95.0, 83.76, 0.73; GCA_002280395.1, s__Confluentibacter sp002280395, 95.0, 83.73, 0.509; GCF_002806995.1, s__Confluentibacter lentus, 95.0, 83.71, 0.725; GCF_002843175.1, s__Confluentibacter flavum, 95.0, 83.22, 0.71; GCF_003258355.1, s__Confluentibacter sediminis, 95.0, 80.7, 0.609; GCA_018883545.1, s__Confluentibacter sp018883545, 95.0, 78.43, 0.378	71.46	11
GF12EOFS_1_bin.73	d__Bacteria;p__Bacteroidota;c__Bacteroidia;o__Sphingobacteriales;f__Sphingobacteriaceae;g__Albibacterium;s__	N/A	N/A	N/A	N/A	N/A	GCF_004339765.1	d__Bacteria;p__Bacteroidota;c__Bacteroidia;o__Sphingobacteriales;f__Sphingobacteriaceae;g__Albibacterium;s__Albibacterium bauzanense	78.04	0.197	d__Bacteria;p__Bacteroidota;c__Bacteroidia;o__Sphingobacteriales;f__Sphingobacteriaceae;g__Albibacterium;s__	taxonomic classification defined by topology and ANI	classification based on placement in class-level tree	GCF_003449035.1, s__Albibacterium indicum, 95.0, 78.02, 0.105	85.54	11
GF12EOFS_1_bin.75	d__Bacteria;p__Patescibacteria;c__Saccharimonadia;o__Saccharimonadales;f__Saccharimonadaceae;g__SZUA-359;s__	N/A	N/A	N/A	N/A	N/A	GCA_003246575.1	d__Bacteria;p__Patescibacteria;c__Saccharimonadia;o__Saccharimonadales;f__Saccharimonadaceae;g__SZUA-359;s__SZUA-359 sp003246575	76.46	0.068	d__Bacteria;p__Patescibacteria;c__Saccharimonadia;o__Saccharimonadales;f__Saccharimonadaceae;g__SZUA-359;s__	taxonomic classification defined by topology and ANI	classification based on placement in class-level tree	N/A	52.97	11
GF12EOFS_1_bin.76	d__Bacteria;p__Actinomycetota;c__Actinomycetia;o__Propionibacteriales;f__Nocardioidaceae;g__Aeromicrobium;s__	N/A	N/A	N/A	N/A	N/A	N/A	N/A	N/A	N/A	d__Bacteria;p__Actinomycetota;c__Actinomycetia;o__Propionibacteriales;f__Nocardioidaceae;g__Aeromicrobium;s__	taxonomic classification defined by topology and ANI	classification based on placement in class-level tree	GCF_007992115.1, s__Aeromicrobium flavum, 95.0, 81.48, 0.704; GCF_013408555.1, s__Aeromicrobium tamlense, 95.0, 81.18, 0.762; GCF_014334735.1, s__Aeromicrobium sp014334735, 95.0, 81.08, 0.73; GCF_013868155.1, s__Aeromicrobium phoceense, 95.0, 80.98, 0.714; GCF_024508295.1, s__Aeromicrobium sp024508295, 95.0, 80.93, 0.783; GCF_900167475.1, s__Aeromicrobium choanae, 95.0, 80.68, 0.767; GCF_004336805.1, s__Aeromicrobium sp004336805, 95.0, 80.3, 0.693; GCF_001426485.1, s__Aeromicrobium sp001426485, 95.0, 80.25, 0.683; GCF_017876595.1, s__Aeromicrobium fastidiosum, 95.0, 80.25, 0.656; GCA_000471045.1, s__Aeromicrobium sp000471045, 95.0, 80.2, 0.646; GCF_024124745.1, s__Aeromicrobium sp005788575, 95.0531, 80.16, 0.693; GCF_001428805.1, s__Aeromicrobium sp001428805, 95.0, 80.14, 0.646; GCF_001509405.1, s__Aeromicrobium erythreum, 95.0531, 80.05, 0.677; GCF_003586285.1, s__Aeromicrobium endophyticum, 95.0, 80.03, 0.683; GCF_916858655.1, s__Aeromicrobium sp916858655, 95.0, 80.03, 0.661; GCF_003850045.1, s__Aeromicrobium camelliae, 95.0, 79.98, 0.688; GCF_902506105.1, s__Aeromicrobium sp902506105, 95.0, 79.98, 0.587; GCF_942548115.1, s__Aeromicrobium sp001423335, 95.0, 79.95, 0.651; GCF_001425755.1, s__Aeromicrobium sp001425755, 95.0, 79.92, 0.635; GCF_003674095.1, s__Aeromicrobium phragmitis, 95.0, 79.91, 0.64; GCF_001426755.1, s__Aeromicrobium sp001426755, 95.0, 79.89, 0.656; GCF_013283745.1, s__Aeromicrobium stalagmiti, 95.0, 79.87, 0.661; GCF_000312105.1, s__Aeromicrobium massiliense, 95.0, 79.86, 0.683; GCF_003065605.1, s__Aeromicrobium chenweiae, 95.0, 79.84, 0.661; GCF_008039565.1, s__Aeromicrobium terrae, 95.0, 79.79, 0.587; GCF_004134905.2, s__Aeromicrobium ginsengisoli, 95.0, 79.79, 0.624; GCF_009649075.1, s__Aeromicrobium yanjiei, 95.0, 79.65, 0.683; GCF_000160775.2, s__Aeromicrobium marinum, 95.0, 79.55, 0.566; GCF_024584515.1, s__Aeromicrobium sp024584515, 95.0, 79.42, 0.63; GCA_023146395.1, s__Aeromicrobium sp023146395, 95.0, 79.28, 0.561; GCF_007421815.1, s__Aeromicrobium piscarium, 95.0, 79.23, 0.608; GCA_023252095.1, s__Aeromicrobium sp023252095, 95.0, 79.22, 0.577; GCA_023257515.1, s__Aeromicrobium sp023257515, 95.0, 79.12, 0.672; GCA_023417775.1, s__Aeromicrobium sp023417775, 95.0, 78.9, 0.598; GCF_003443875.1, s__Aeromicrobium sp003443875, 95.0, 78.75, 0.614; GCF_002174305.1, s__Aeromicrobium sp002174305, 95.0, 78.73, 0.608; GCA_014378035.1, s__Aeromicrobium sp014378035, 95.0, 78.55, 0.566; GCA_023254755.1, s__Aeromicrobium sp023254755, 95.0, 77.86, 0.476; GCA_008017265.1, s__Aeromicrobium sp008017265, 95.0, 77.39, 0.153; GCA_012513165.1, s__Aeromicrobium sp012513165, 95.0, 77.27, 0.122; GCA_014377785.1, s__Aeromicrobium sp014377785, 95.0, 77.16, 0.323	48.4	11
GF12EOFS_1_bin.77	d__Bacteria;p__Bacteroidota;c__Bacteroidia;o__Cytophagales;f__Cyclobacteriaceae;g__;s__	N/A	N/A	N/A	N/A	N/A	N/A	N/A	N/A	N/A	d__Bacteria;p__Bacteroidota;c__Bacteroidia;o__Cytophagales;f__Cyclobacteriaceae;g__;s__	taxonomic classification fully defined by topology	classification based on placement in class-level tree	N/A	84.63	11
GF12EOFS_1_bin.79	d__Bacteria;p__Armatimonadota;c__Abditibacteria;o__Abditibacteriales;f__Abditibacteriaceae;g__;s__	N/A	N/A	N/A	N/A	N/A	N/A	N/A	N/A	N/A	d__Bacteria;p__Armatimonadota;c__Abditibacteria;o__Abditibacteriales;f__Abditibacteriaceae;g__;s__	taxonomic novelty determined using RED	classification based on placement in class-level tree	N/A	85.28	11
GF12EOFS_1_bin.85	d__Bacteria;p__Verrucomicrobiota;c__Verrucomicrobiae;o__Verrucomicrobiales;f__Akkermansiaceae;g__Luteolibacter;s__	N/A	N/A	N/A	N/A	N/A	N/A	N/A	N/A	N/A	d__Bacteria;p__Verrucomicrobiota;c__Verrucomicrobiae;o__Verrucomicrobiales;f__Akkermansiaceae;g__Luteolibacter;s__	ANI	classification based on placement in class-level tree	GCA_003820635.1, s__Luteolibacter sp003820635, 95.0, 77.35, 0.132; GCA_903909905.1, s__Luteolibacter sp903909905, 95.0, 77.3, 0.078; GCF_016595465.1, s__Luteolibacter yonseiensis, 95.0, 77.15, 0.165; GCA_945879075.1, s__Luteolibacter muciniphila_C, 95.0, 77.15, 0.176; GCA_945869465.1, s__Luteolibacter sp945869465, 95.0, 77.03, 0.145; GCF_016595435.1, s__Luteolibacter pohnpeiensis, 95.0, 76.99, 0.098; GCA_945901795.1, s__Luteolibacter muciniphila_B, 95.0, 76.99, 0.178; GCA_009885905.1, s__Luteolibacter sp009885905, 95.0, 76.98, 0.052; GCA_014379305.1, s__Luteolibacter sp014379305, 95.0, 76.86, 0.039; GCA_002307065.1, s__Luteolibacter sp002307065, 95.0, 76.81, 0.127; GCA_903919975.1, s__Luteolibacter sp903919975, 95.0, 76.8, 0.145; GCA_024233135.1, s__Luteolibacter sp024233135, 95.0, 76.77, 0.111; GCA_017301995.1, s__Luteolibacter sp017301995, 95.0, 76.72, 0.127; GCA_903934285.1, s__Luteolibacter sp903934285, 95.0, 76.7, 0.101; GCA_008932955.1, s__Luteolibacter sp008932955, 95.0, 76.67, 0.041; GCA_903906515.1, s__Luteolibacter sp903906515, 95.0, 76.65, 0.124; GCA_903888515.1, s__Luteolibacter sp903888515, 95.0, 76.65, 0.083; GCA_008932935.1, s__Luteolibacter sp008932935, 95.0, 76.64, 0.039; GCA_903837825.1, s__Luteolibacter sp903837825, 95.0, 76.63, 0.098; GCA_945870545.1, s__Luteolibacter muciniphila_A, 95.0, 76.63, 0.062; GCA_018969605.1, s__Luteolibacter sp018969605, 95.0, 76.62, 0.098; GCA_903826205.1, s__Luteolibacter sp903826205, 95.0, 76.62, 0.088; GCA_016871685.1, s__Luteolibacter sp016871685, 95.0, 76.61, 0.062; GCA_019634595.1, s__Luteolibacter sp019634595, 95.0, 76.55, 0.132; GCA_005787565.1, s__Luteolibacter sp005787565, 95.0, 76.54, 0.106; GCA_012032235.1, s__Luteolibacter sp012032235, 95.0, 76.53, 0.059; GCA_903930425.1, s__Luteolibacter sp903930425, 95.0, 76.53, 0.075; GCA_903908495.1, s__Luteolibacter sp903908495, 95.0, 76.48, 0.114; GCA_018402445.1, s__Luteolibacter sp018402445, 95.0, 76.45, 0.093; GCA_945869855.1, s__Luteolibacter sp945869855, 95.0, 76.45, 0.07; GCA_903875675.1, s__Luteolibacter sp903875675, 95.0, 76.41, 0.078; GCA_007126655.1, s__Luteolibacter sp007126655, 95.0, 76.41, 0.072; GCA_945870855.1, s__Luteolibacter sp945870855, 95.0, 76.4, 0.075; GCA_004294095.1, s__Luteolibacter sp004294095, 95.0, 76.39, 0.047; GCA_023253625.1, s__Luteolibacter sp023253625, 95.0, 76.38, 0.103; GCA_903827375.1, s__Luteolibacter sp903827375, 95.0, 76.29, 0.093; GCA_017798145.1, s__Luteolibacter sp017798145, 95.0, 76.27, 0.096; GCA_913063525.1, s__Luteolibacter sp913063525, 95.0, 76.27, 0.103; GCA_021298895.1, s__Luteolibacter sp021298895, 95.0, 76.26, 0.039; GCA_905478925.1, s__Luteolibacter sp905478925, 95.0, 76.21, 0.057; GCA_021733795.1, s__Luteolibacter sp021733795, 95.0, 76.14, 0.101; GCA_905182475.1, s__Luteolibacter sp905182475, 95.0, 76.12, 0.065; GCA_020047775.1, s__Luteolibacter sp020047775, 95.0, 76.08, 0.096; GCA_945862245.1, s__Luteolibacter sp945862245, 95.0, 75.92, 0.08; GCA_945883455.1, s__Luteolibacter sp945883455, 95.0, 75.92, 0.041; GCF_018137965.1, s__Luteolibacter ambystomatis, 95.0, 75.88, 0.085; GCA_945885485.1, s__Luteolibacter sp945885485, 95.0, 75.87, 0.047	72.85	11
GF12EOFS_1_bin.95	d__Bacteria;p__Pseudomonadota;c__Gammaproteobacteria;o__Xanthomonadales;f__Xanthomonadaceae;g__Thermomonas;s__Thermomonas sp023388715	GCA_023388715.1	95	d__Bacteria;p__Pseudomonadota;c__Gammaproteobacteria;o__Xanthomonadales;f__Xanthomonadaceae;g__Thermomonas;s__Thermomonas sp023388715	98.27	0.933	GCA_023388715.1	d__Bacteria;p__Pseudomonadota;c__Gammaproteobacteria;o__Xanthomonadales;f__Xanthomonadaceae;g__Thermomonas;s__Thermomonas sp023388715	98.27	0.933	d__Bacteria;p__Pseudomonadota;c__Gammaproteobacteria;o__Xanthomonadales;f__Xanthomonadaceae;g__Thermomonas;s__	taxonomic classification defined by topology and ANI	topological placement and ANI have congruent species assignments	GCF_014395425.1, s__Thermomonas brevis, 95.0, 82.37, 0.775; GCF_006337105.1, s__Thermomonas aquatica, 95.0, 82.27, 0.843; GCA_021821195.1, s__Thermomonas sp021821195, 95.0, 82.1, 0.764; GCA_016720345.1, s__Thermomonas sp016720345, 95.0, 82.1, 0.843; GCF_000423885.1, s__Thermomonas fusca, 95.0, 82.0, 0.798; GCF_014678725.1, s__Thermomonas sp014678725, 95.0, 81.95, 0.809; GCA_017302075.1, s__Thermomonas sp017302075, 95.0, 81.87, 0.798; GCF_004346265.1, s__Thermomonas haemolytica, 95.0, 81.65, 0.73; GCF_022419185.1, s__Thermomonas flagellata, 95.0, 81.51, 0.753; GCA_024711415.1, s__Thermomonas sp024711415, 95.0, 81.33, 0.652; GCA_017302095.1, s__Thermomonas sp017302095, 95.0, 81.28, 0.674; GCF_024704365.1, s__Thermomonas sp017305095, 95.0, 81.2, 0.719; GCF_014396975.1, s__Thermomonas carbonis, 95.0, 80.95, 0.809; GCF_022419205.1, s__Thermomonas alba, 95.0, 80.69, 0.685; GCF_011302915.1, s__Thermomonas sp011302915, 95.0, 80.44, 0.775; GCF_024498955.1, s__Thermomonas sp024498955, 95.0, 80.33, 0.652; GCA_018262705.1, s__Thermomonas sp018262705, 95.0, 79.49, 0.517; GCA_023953935.1, s__Thermomonas sp023953935, 95.0, 79.32, 0.607; GCA_018242365.1, s__Thermomonas sp018242365, 95.0, 79.03, 0.562; GCA_020850895.1, s__Thermomonas sp020850895, 95.0, 79.03, 0.472; GCF_900129205.1, s__Thermomonas hydrothermalis, 95.0, 79.01, 0.573; GCF_020034655.1, s__Thermomonas beijingensis, 95.0, 78.23, 0.472; GCA_019104945.1, s__Thermomonas sp019104945, 95.0, 77.89, 0.427	44.39	11
GF12EOFS_1_bin.96	d__Bacteria;p__Pseudomonadota;c__Alphaproteobacteria;o__Sphingomonadales;f__Sphingomonadaceae;g__Novosphingobium;s__	N/A	N/A	N/A	N/A	N/A	GCA_023266625.1	d__Bacteria;p__Pseudomonadota;c__Alphaproteobacteria;o__Sphingomonadales;f__Sphingomonadaceae;g__Novosphingobium;s__Novosphingobium sp023266625	77.19	0.332	d__Bacteria;p__Pseudomonadota;c__Alphaproteobacteria;o__Sphingomonadales;f__Sphingomonadaceae;g__Novosphingobium;s__	taxonomic classification defined by topology and ANI	classification based on placement in class-level tree	GCA_020848655.1, s__Novosphingobium sp020848655, 95.0, 78.51, 0.367; GCF_002855555.1, s__Novosphingobium sp002855555, 95.0, 78.24, 0.317; GCF_019075875.1, s__Novosphingobium sp019075875, 95.0, 78.19, 0.463; GCA_004211435.1, s__Novosphingobium sp004211435, 95.0, 78.07, 0.417; GCA_017302615.1, s__Novosphingobium sp017302615, 95.0, 78.07, 0.243; GCA_018971065.1, s__Novosphingobium sp018971065, 95.0, 78.05, 0.255; GCF_014652615.1, s__Novosphingobium arvoryzae, 95.0, 77.99, 0.278; GCF_001014975.1, s__Novosphingobium sp002336885, 95.0, 77.97, 0.324; GCF_014230355.1, s__Novosphingobium piscinae, 95.0, 77.95, 0.29; GCF_020179425.1, s__Novosphingobium percolationis, 95.0, 77.93, 0.282; GCF_900113255.1, s__Novosphingobium sp900113255, 95.0, 77.89, 0.297; GCF_012927405.1, s__Novosphingobium olei, 95.0, 77.89, 0.27; GCA_021299075.1, s__Novosphingobium sp021299075, 95.0, 77.88, 0.22; GCF_005145025.1, s__Novosphingobium sp005145025, 95.0, 77.87, 0.309; GCF_002813245.1, s__Novosphingobium kunmingense, 95.0, 77.87, 0.263; GCF_014230305.1, s__Novosphingobium aerophilum, 95.0, 77.86, 0.29; GCA_002440635.1, s__Novosphingobium sp002440635, 95.0, 77.83, 0.263; GCF_900168325.1, s__Novosphingobium mathurense, 95.0, 77.83, 0.282; GCA_016719755.1, s__Novosphingobium sp016719755, 95.0, 77.83, 0.29; GCA_002454125.1, s__Novosphingobium sp002454125, 95.0, 77.82, 0.224; GCF_014640675.1, s__Novosphingobium endophyticum, 95.0, 77.79, 0.324; GCA_024236175.1, s__Novosphingobium sp024236175, 95.0, 77.75, 0.402; GCF_012932495.1, s__Novosphingobium sp012932495, 95.0, 77.75, 0.232; GCF_013408095.1, s__Novosphingobium marinum, 95.0, 77.74, 0.212; GCF_014230315.1, s__Novosphingobium flavum, 95.0, 77.74, 0.27; GCA_018242165.1, s__Novosphingobium sp018242165, 95.0, 77.73, 0.228; GCA_015657645.1, s__Novosphingobium sp015657645, 95.0, 77.73, 0.239; GCF_004341845.1, s__Novosphingobium sp004341845, 95.0, 77.73, 0.347; GCF_021227995.1, s__Novosphingobium sp021227995, 95.0, 77.72, 0.317; GCA_001725355.1, s__Novosphingobium sp001725355, 95.0, 77.7, 0.293; GCA_020852455.1, s__Novosphingobium sp020852455, 95.0, 77.7, 0.251; GCA_018334165.1, s__Novosphingobium sp018334165, 95.0, 77.7, 0.239; GCF_014652855.1, s__Novosphingobium pokkalii, 95.0, 77.69, 0.259; GCF_006874585.1, s__Novosphingobium sp006874585, 95.0, 77.66, 0.317; GCF_022832375.1, s__Novosphingobium sp022832375, 95.0, 77.66, 0.355; GCF_020179475.1, s__Novosphingobium huizhouense, 95.0, 77.64, 0.278; GCF_004342985.1, s__Novosphingobium sp004342985, 95.0, 77.62, 0.324; GCF_014204535.1, s__Novosphingobium chloroacetimidivorans, 95.0, 77.6, 0.313; GCF_009746585.1, s__Novosphingobium aquimarinum, 95.0, 77.59, 0.251; GCF_001590965.1, s__Novosphingobium lentum, 95.0, 77.59, 0.305; GCF_002916655.1, s__Novosphingobium sp002916655, 95.0, 77.58, 0.216; GCA_013791705.1, s__Novosphingobium sp013791705, 95.0, 77.58, 0.286; GCF_000767465.1, s__Novosphingobium pentaromativorans, 95.0, 77.55, 0.274; GCF_014652555.1, s__Novosphingobium colocasiae, 95.0, 77.55, 0.282; GCF_001298105.1, s__Novosphingobium sp001298105, 95.0, 77.54, 0.309; GCF_900176395.1, s__Novosphingobium sp900176395, 95.0, 77.53, 0.181; GCA_025153475.1, s__Novosphingobium sp025153475, 95.0, 77.53, 0.301; GCA_018240895.1, s__Novosphingobium sp018240895, 95.0, 77.53, 0.193; GCF_014196615.1, s__Novosphingobium fluoreni, 95.0, 77.52, 0.236; GCA_945906105.1, s__Novosphingobium sp945906105, 95.0, 77.51, 0.259; GCA_013141325.1, s__Novosphingobium sp013141325, 95.0, 77.51, 0.201; GCA_013822005.1, s__Novosphingobium sp013822005, 95.0, 77.47, 0.216; GCF_000445125.1, s__Novosphingobium lindaniclasticum, 95.0, 77.46, 0.297; GCF_000807925.1, s__Novosphingobium subterraneum, 95.0, 77.45, 0.22; GCF_002556635.1, s__Novosphingobium sp002556635, 95.0, 77.43, 0.313; GCA_024236215.1, s__Novosphingobium sp024236215, 95.0, 77.42, 0.239; GCF_015694345.1, s__Novosphingobium jiangmenense, 95.0, 77.39, 0.247; GCF_007954425.1, s__Novosphingobium ginsenosidimutans, 95.0, 77.38, 0.239; GCA_019510335.1, s__Novosphingobium sp019510335, 95.0, 77.35, 0.228; GCA_009926135.1, s__Novosphingobium sp009926135, 95.0, 77.34, 0.236; GCA_018241045.1, s__Novosphingobium sp018241045, 95.0, 77.34, 0.208; GCA_015661825.1, s__Novosphingobium capsulatum_A, 95.0, 77.34, 0.201; GCA_020446505.1, s__Novosphingobium sp020446505, 95.0, 77.31, 0.224; GCA_903923465.1, s__Novosphingobium sp903923465, 95.0, 77.31, 0.224; GCF_900117425.1, s__Novosphingobium sp900117425, 95.0, 77.29, 0.263; GCF_000013325.1, s__Novosphingobium aromaticivorans, 95.0, 77.26, 0.239; GCF_001598555.1, s__Novosphingobium rosa, 95.0, 77.26, 0.278; GCA_019748365.1, s__Novosphingobium sp019748365, 95.0, 77.21, 0.239; GCA_017745295.1, s__Novosphingobium sp017745295, 95.0, 77.21, 0.305; GCF_007991615.1, s__Novosphingobium sediminis, 95.0, 77.2, 0.282; GCF_920987055.1, s__Novosphingobium sp920987055, 95.0, 77.2, 0.232; GCF_012641335.1, s__Novosphingobium sp012641335, 95.0, 77.2, 0.197; GCF_000192575.1, s__Novosphingobium nitrogenifigens, 95.0, 77.19, 0.17; GCF_902506425.1, s__Novosphingobium sp902506425, 95.0, 77.17, 0.324; GCF_002896965.1, s__Novosphingobium guangzhouense, 95.0, 77.16, 0.278; GCF_001598375.1, s__Novosphingobium capsulatum, 95.0, 77.15, 0.282; GCA_903911985.1, s__Novosphingobium sp903911985, 95.0, 77.15, 0.181; GCF_000272475.1, s__Novosphingobium sp000272475, 95.0, 77.14, 0.239; GCF_001519075.1, s__Novosphingobium fuchskuhlense, 95.0, 77.12, 0.259; GCA_903834285.1, s__Novosphingobium sp903834285, 95.0, 77.1, 0.201; GCA_021782155.1, s__Novosphingobium sp021782155, 95.0, 77.09, 0.178; GCF_009856825.1, s__Novosphingobium silvae, 95.0, 77.08, 0.251; GCA_020446595.1, s__Novosphingobium sp020446595, 95.0, 77.05, 0.178; GCF_020404405.1, s__Novosphingobium sp020404405, 95.0, 77.04, 0.247; GCF_003454795.1, s__Novosphingobium sp003454795, 95.0, 77.02, 0.266; GCA_903828025.1, s__Novosphingobium sp903828025, 95.0, 76.99, 0.185; GCA_017302775.1, s__Novosphingobium sp017302775, 95.0, 76.96, 0.12; GCF_002198665.1, s__Novosphingobium sp002198665, 95.0, 76.94, 0.232; GCA_020446575.1, s__Novosphingobium sp020446575, 95.0, 76.92, 0.201; GCF_009707465.1, s__Novosphingobium sp009707465, 95.0, 76.9, 0.205; GCF_017163935.1, s__Novosphingobium sp017163935, 95.0, 76.89, 0.286; GCA_903970225.1, s__Novosphingobium sp903970225, 95.0, 76.88, 0.228; GCA_019090585.1, s__Novosphingobium sp019090585, 95.0, 76.87, 0.124; GCA_017987575.1, s__Novosphingobium sp017987575, 95.0, 76.79, 0.201; GCA_945906005.1, s__Novosphingobium sp945906005, 95.0, 76.78, 0.201; GCF_007830315.1, s__Novosphingobium taihuense, 95.0, 76.71, 0.266; GCA_020200285.1, s__Novosphingobium sp020200285, 95.0, 76.67, 0.158; GCA_024642085.1, s__Novosphingobium sp024642085, 95.0, 76.6, 0.174; GCA_009885425.1, s__Novosphingobium sp009885425, 95.0, 76.44, 0.1	42.68	11
GF12EOFS_1_bin.99	d__Bacteria;p__Pseudomonadota;c__Gammaproteobacteria;o__Pseudomonadales;f__Pseudohongiellaceae;g__CAILUG01;s__	N/A	N/A	N/A	N/A	N/A	GCA_945902215.1	d__Bacteria;p__Pseudomonadota;c__Gammaproteobacteria;o__Pseudomonadales;f__Pseudohongiellaceae;g__CAILUG01;s__CAILUG01 sp945902215	76.93	0.105	d__Bacteria;p__Pseudomonadota;c__Gammaproteobacteria;o__Pseudomonadales;f__Pseudohongiellaceae;g__CAILUG01;s__	taxonomic classification defined by topology and ANI	classification based on placement in class-level tree	GCA_903853385.1, s__CAILUG01 sp903853385, 95.0, 76.86, 0.059; GCA_903844415.1, s__CAILUG01 sp903844415, 95.0, 76.69, 0.021; GCA_903887045.1, s__CAILUG01 sp903887045, 95.0, 76.37, 0.072; GCA_903837345.1, s__CAILUG01 sp903837345, 95.0, 76.26, 0.063; GCA_903926285.1, s__CAILUG01 sp903926285, 95.0, 75.83, 0.051	61.15	11
GF12EOFS_2_bin.1	d__Bacteria;p__Pseudomonadota;c__Alphaproteobacteria;o__Sphingomonadales;f__Sphingomonadaceae;g__Parasphingorhabdus;s__Parasphingorhabdus sp015478735	GCA_015478735.1	95	d__Bacteria;p__Pseudomonadota;c__Alphaproteobacteria;o__Sphingomonadales;f__Sphingomonadaceae;g__Parasphingorhabdus;s__Parasphingorhabdus sp015478735	98.91	0.871	GCA_015478735.1	d__Bacteria;p__Pseudomonadota;c__Alphaproteobacteria;o__Sphingomonadales;f__Sphingomonadaceae;g__Parasphingorhabdus;s__Parasphingorhabdus sp015478735	98.91	0.871	d__Bacteria;p__Pseudomonadota;c__Alphaproteobacteria;o__Sphingomonadales;f__Sphingomonadaceae;g__Parasphingorhabdus;s__	taxonomic classification defined by topology and ANI	topological placement and ANI have congruent species assignments	GCF_900258045.1, s__Parasphingorhabdus sp900258045, 95.0, 79.01, 0.517; GCF_017498565.1, s__Parasphingorhabdus cellanae, 95.0, 78.93, 0.491; GCF_020906275.1, s__Parasphingorhabdus litoris, 95.0, 78.83, 0.466; GCA_900149705.1, s__Parasphingorhabdus sp900149705, 95.0, 78.69, 0.469; GCF_001586275.1, s__Parasphingorhabdus sp001586275, 95.0, 78.28, 0.371; GCF_002776575.1, s__Parasphingorhabdus sp002776575, 95.0, 78.14, 0.399; GCA_002783865.1, s__Parasphingorhabdus sp002783865, 95.0, 78.04, 0.3; GCF_013371215.1, s__Parasphingorhabdus flavimaris, 95.0, 78.01, 0.385; GCF_002218195.1, s__Parasphingorhabdus sp002218195, 95.0, 77.98, 0.377; GCA_002733865.1, s__Parasphingorhabdus sp002733865, 95.0, 77.96, 0.345; GCA_002354635.1, s__Parasphingorhabdus sp002354635, 95.0, 77.91, 0.364; GCF_902506555.1, s__Parasphingorhabdus sp902506555, 95.0, 77.89, 0.392; GCF_900128895.1, s__Parasphingorhabdus marina, 95.0, 77.83, 0.331; GCA_905479715.1, s__Parasphingorhabdus sp905479715, 95.0, 77.83, 0.321; GCA_018067055.1, s__Parasphingorhabdus sp018067055, 95.0, 77.66, 0.267; GCA_024636595.1, s__Parasphingorhabdus sp024636595, 95.0, 77.65, 0.233; GCA_001650955.1, s__Parasphingorhabdus sp001650955, 95.0, 77.61, 0.309; GCF_012516475.1, s__Parasphingorhabdus halotolerans, 95.0, 77.58, 0.332; GCA_013204445.1, s__Parasphingorhabdus sp013204445, 95.0, 77.16, 0.24	91.86	11
GF12EOFS_2_bin.15	d__Bacteria;p__Actinomycetota;c__Actinomycetia;o__Actinomycetales;f__Cellulomonadaceae;g__Flavimobilis;s__Flavimobilis marinus	GCF_900113055.1	95	d__Bacteria;p__Actinomycetota;c__Actinomycetia;o__Actinomycetales;f__Cellulomonadaceae;g__Flavimobilis;s__Flavimobilis marinus	96.66	1	GCF_900113055.1	d__Bacteria;p__Actinomycetota;c__Actinomycetia;o__Actinomycetales;f__Cellulomonadaceae;g__Flavimobilis;s__Flavimobilis marinus	96.66	1	d__Bacteria;p__Actinomycetota;c__Actinomycetia;o__Actinomycetales;f__Cellulomonadaceae;g__Flavimobilis;s__	taxonomic classification defined by topology and ANI	topological placement and ANI have congruent species assignments	GCF_002564025.1, s__Flavimobilis soli, 95.0, 81.94, 0.88; GCA_012396185.1, s__Flavimobilis hominis, 95.0, 81.4, 0.8; GCF_011300875.1, s__Flavimobilis sp011300875, 95.0, 80.73, 0.78; GCF_014852685.1, s__Flavimobilis rhizosphaerae, 95.0, 80.54, 0.78	46.59	11
GF12EOFS_2_bin.19	d__Bacteria;p__Pseudomonadota;c__Alphaproteobacteria;o__Rhizobiales;f__Devosiaceae;g__Devosia_A;s__	N/A	N/A	N/A	N/A	N/A	N/A	N/A	N/A	N/A	d__Bacteria;p__Pseudomonadota;c__Alphaproteobacteria;o__Rhizobiales;f__Devosiaceae;g__Devosia_A;s__	taxonomic classification defined by topology and ANI	classification based on placement in class-level tree	GCA_017307495.1, s__Devosia_A sp017307495, 95.0, 79.47, 0.506; GCA_016213505.1, s__Devosia_A nanyangense, 95.0, 79.33, 0.474; GCF_000970465.2, s__Devosia_A insulae, 95.0, 79.19, 0.519; GCF_001425235.1, s__Devosia_A sp001425235, 95.0, 79.1, 0.558; GCA_001899085.1, s__Devosia_A sp001899085, 95.0, 79.09, 0.516; GCA_001899075.1, s__Devosia_A sp001899075, 95.0, 79.06, 0.526; GCA_023393475.1, s__Devosia_A sp023393475, 95.0, 79.01, 0.51; GCA_016713105.1, s__Devosia_A sp016713105, 95.0, 78.96, 0.529; GCA_023433985.1, s__Devosia_A sp023433985, 95.0, 78.77, 0.409; GCA_903842455.1, s__Devosia_A sp903842455, 95.0, 78.76, 0.539; GCA_023430705.1, s__Devosia_A sp023430705, 95.0, 78.74, 0.435; GCF_001402915.1, s__Devosia_A sp001402915, 95.0, 78.74, 0.545; GCA_945888565.1, s__Devosia_A equisanguinis_A, 95.0, 78.72, 0.445; GCA_023428425.1, s__Devosia_A sp023428425, 95.0, 78.6, 0.461; GCA_023415605.1, s__Devosia_A sp023415605, 95.0, 78.57, 0.464; GCA_023390785.1, s__Devosia_A sp023390785, 95.0, 78.55, 0.383; GCA_016793415.1, s__Devosia_A sp016793415, 95.0, 78.49, 0.357; GCF_900119845.1, s__Devosia_A enhydra, 95.0, 78.32, 0.409; GCA_004144345.1, s__Devosia_A sp004144345, 95.0, 78.24, 0.435; GCA_015657675.1, s__Devosia_A sp015657675, 95.0, 78.16, 0.442; GCA_001899065.1, s__Devosia_A sp001899065, 95.0, 78.11, 0.484; GCA_023427545.1, s__Devosia_A sp023427545, 95.0, 77.99, 0.347; GCA_903828145.1, s__Devosia_A sp903828145, 95.0, 77.8, 0.214	61.91	11
GF12EOFS_2_bin.29	d__Bacteria;p__Bacteroidota;c__Bacteroidia;o__Flavobacteriales;f__Flavobacteriaceae;g__Salinimicrobium;s__	N/A	N/A	N/A	N/A	N/A	N/A	N/A	N/A	N/A	d__Bacteria;p__Bacteroidota;c__Bacteroidia;o__Flavobacteriales;f__Flavobacteriaceae;g__Salinimicrobium;s__	taxonomic novelty determined using RED	classification based on placement in class-level tree	N/A	84.91	11
GF12EOFS_2_bin.3	d__Bacteria;p__Pseudomonadota;c__Alphaproteobacteria;o__Sphingomonadales;f__Sphingomonadaceae;g__Croceibacterium;s__Croceibacterium sp023433305	GCA_023433305.1	95	d__Bacteria;p__Pseudomonadota;c__Alphaproteobacteria;o__Sphingomonadales;f__Sphingomonadaceae;g__Croceibacterium;s__Croceibacterium sp023433305	97.91	0.949	GCA_023433305.1	d__Bacteria;p__Pseudomonadota;c__Alphaproteobacteria;o__Sphingomonadales;f__Sphingomonadaceae;g__Croceibacterium;s__Croceibacterium sp023433305	97.91	0.949	d__Bacteria;p__Pseudomonadota;c__Alphaproteobacteria;o__Sphingomonadales;f__Sphingomonadaceae;g__Croceibacterium;s__	taxonomic classification defined by topology and ANI	topological placement and ANI have congruent species assignments	GCA_017744315.1, s__Croceibacterium sp017744315, 95.0, 80.34, 0.571; GCA_023432995.1, s__Croceibacterium sp023432995, 95.0, 80.26, 0.714; GCA_017308255.1, s__Croceibacterium sp001897135, 95.0, 79.8, 0.531; GCF_001427865.1, s__Croceibacterium sp001427865, 95.0, 79.64, 0.633; GCA_002279825.1, s__Croceibacterium sp002279825, 95.0, 79.24, 0.602; GCF_009828065.1, s__Croceibacterium soli, 95.0, 79.11, 0.622; GCF_018599195.1, s__Croceibacterium sp018599195, 95.0, 79.09, 0.531; GCF_011320115.1, s__Croceibacterium segetis, 95.0, 78.99, 0.612; GCF_009827435.1, s__Croceibacterium salegens, 95.0, 78.82, 0.49; GCF_003569745.1, s__Croceibacterium sp003569745, 95.0, 78.42, 0.378; GCA_014359685.1, s__Croceibacterium sp014359685, 95.0, 78.36, 0.296; GCF_009827305.1, s__Croceibacterium xixiisoli, 95.0, 77.62, 0.265; GCA_001683845.1, s__Croceibacterium sp001683845, 95.0, 77.54, 0.286; GCF_000802385.1, s__Croceibacterium mercuriale, 95.0, 77.46, 0.316; GCF_001008165.2, s__Croceibacterium atlanticum, 95.0, 77.44, 0.224; GCF_003660445.1, s__Croceibacterium ferulae, 95.0, 77.01, 0.327	42.7	11
GF12EOFS_2_bin.30	d__Bacteria;p__Bacteroidota;c__Bacteroidia;o__Flavobacteriales;f__Flavobacteriaceae;g__Gillisia;s__	N/A	N/A	N/A	N/A	N/A	GCF_007993795.1	d__Bacteria;p__Bacteroidota;c__Bacteroidia;o__Flavobacteriales;f__Flavobacteriaceae;g__Gillisia;s__Gillisia arctica	78	0.274	d__Bacteria;p__Bacteroidota;c__Bacteroidia;o__Flavobacteriales;f__Flavobacteriaceae;g__Gillisia;s__	taxonomic classification defined by topology and ANI	classification based on placement in class-level tree	GCA_024635655.1, s__Gillisia sp024635655, 95.0, 77.74, 0.247; GCF_021535135.1, s__Gillisia sp021535135, 95.0, 77.55, 0.268; GCF_006159205.1, s__Gillisia flava, 95.0, 77.52, 0.208; GCF_000243235.1, s__Gillisia limnaea, 95.0, 77.33, 0.198; GCA_002364325.1, s__Gillisia sp002364325, 95.0, 77.23, 0.146; GCF_021568705.1, s__Gillisia sp021568705, 95.0, 77.08, 0.15; GCF_007997295.1, s__Gillisia hiemivivida, 95.0, 76.96, 0.132; GCF_900104765.1, s__Gillisia sp900104765, 95.0, 76.92, 0.138; GCF_000258765.1, s__Gillisia marina, 95.0, 76.78, 0.149; GCF_007827275.1, s__Gillisia sp007827275, 95.0, 76.74, 0.135; GCA_024635715.1, s__Gillisia sp024635715, 95.0, 76.73, 0.136; GCF_003634585.1, s__Gillisia mitskevichiae, 95.0, 76.66, 0.145; GCF_000403785.1, s__Gillisia sp000403785, 95.0, 76.65, 0.14; GCA_016649785.1, s__Gillisia sp016649785, 95.0, 76.65, 0.17; GCA_024635675.1, s__Gillisia sp024635675, 95.0, 76.24, 0.154	71.74	11
GF12EOFS_2_bin.37	d__Bacteria;p__Pseudomonadota;c__Alphaproteobacteria;o__Sphingomonadales;f__Sphingomonadaceae;g__Croceibacterium;s__	N/A	N/A	N/A	N/A	N/A	GCA_023433305.1	d__Bacteria;p__Pseudomonadota;c__Alphaproteobacteria;o__Sphingomonadales;f__Sphingomonadaceae;g__Croceibacterium;s__Croceibacterium sp023433305	83.24	0.819	d__Bacteria;p__Pseudomonadota;c__Alphaproteobacteria;o__Sphingomonadales;f__Sphingomonadaceae;g__Croceibacterium;s__	taxonomic classification defined by topology and ANI	classification based on placement in class-level tree	GCA_023432995.1, s__Croceibacterium sp023432995, 95.0, 81.0, 0.636; GCA_002279825.1, s__Croceibacterium sp002279825, 95.0, 80.11, 0.612; GCA_017308255.1, s__Croceibacterium sp001897135, 95.0, 80.0, 0.586; GCF_009828065.1, s__Croceibacterium soli, 95.0, 79.82, 0.586; GCA_017744315.1, s__Croceibacterium sp017744315, 95.0, 79.78, 0.634; GCF_001427865.1, s__Croceibacterium sp001427865, 95.0, 79.74, 0.648; GCF_011320115.1, s__Croceibacterium segetis, 95.0, 79.66, 0.605; GCF_018599195.1, s__Croceibacterium sp018599195, 95.0, 79.33, 0.602; GCF_009827435.1, s__Croceibacterium salegens, 95.0, 79.13, 0.557; GCA_014359685.1, s__Croceibacterium sp014359685, 95.0, 78.86, 0.318; GCA_001683845.1, s__Croceibacterium sp001683845, 95.0, 78.13, 0.318; GCF_003569745.1, s__Croceibacterium sp003569745, 95.0, 78.09, 0.451; GCF_000802385.1, s__Croceibacterium mercuriale, 95.0, 77.89, 0.323; GCF_003660445.1, s__Croceibacterium ferulae, 95.0, 77.7, 0.345; GCF_001008165.2, s__Croceibacterium atlanticum, 95.0, 77.68, 0.347; GCF_009827305.1, s__Croceibacterium xixiisoli, 95.0, 77.38, 0.337	66.28	11
GF12EOFS_2_bin.49	d__Bacteria;p__Actinomycetota;c__Actinomycetia;o__Actinomycetales;f__Dermatophilaceae;g__Ornithinicoccus;s__	N/A	N/A	N/A	N/A	N/A	GCF_023923205.1	d__Bacteria;p__Actinomycetota;c__Actinomycetia;o__Actinomycetales;f__Dermatophilaceae;g__Ornithinicoccus;s__Ornithinicoccus sp023923205	81.76	0.804	d__Bacteria;p__Actinomycetota;c__Actinomycetia;o__Actinomycetales;f__Dermatophilaceae;g__Ornithinicoccus;s__	taxonomic classification defined by topology and ANI	classification based on placement in class-level tree	GCF_023015765.1, s__Ornithinicoccus sp023015765, 95.0, 81.85, 0.743; GCF_003121625.1, s__Ornithinicoccus cavernae, 95.0, 81.61, 0.726; GCA_012515595.1, s__Ornithinicoccus sp012515595, 95.0, 81.29, 0.651; GCF_007197575.1, s__Ornithinicoccus ciconiae, 95.0, 81.13, 0.69; GCF_003352835.1, s__Ornithinicoccus muralis, 95.0, 81.1, 0.444; GCF_023923225.1, s__Ornithinicoccus sp023923225, 95.0, 80.65, 0.67; GCF_006716185.1, s__Ornithinicoccus hortensis, 95.0, 79.41, 0.528	46.77	11
GF12EOFS_2_bin.54	d__Bacteria;p__Bacteroidota;c__Bacteroidia;o__Flavobacteriales;f__Flavobacteriaceae;g__Salinimicrobium;s__	N/A	N/A	N/A	N/A	N/A	N/A	N/A	N/A	N/A	d__Bacteria;p__Bacteroidota;c__Bacteroidia;o__Flavobacteriales;f__Flavobacteriaceae;g__Salinimicrobium;s__	taxonomic novelty determined using RED	classification based on placement in class-level tree	N/A	70.25	11
GF12EOFS_2_bin.55	d__Bacteria;p__Pseudomonadota;c__Gammaproteobacteria;o__Xanthomonadales;f__Xanthomonadaceae;g__Lysobacter_C;s__Lysobacter_C luteus	GCF_907164845.1	95	d__Bacteria;p__Pseudomonadota;c__Gammaproteobacteria;o__Xanthomonadales;f__Xanthomonadaceae;g__Lysobacter_C;s__Lysobacter_C luteus	97.76	0.969	GCF_907164845.1	d__Bacteria;p__Pseudomonadota;c__Gammaproteobacteria;o__Xanthomonadales;f__Xanthomonadaceae;g__Lysobacter_C;s__Lysobacter_C luteus	97.76	0.969	d__Bacteria;p__Pseudomonadota;c__Gammaproteobacteria;o__Xanthomonadales;f__Xanthomonadaceae;g__Lysobacter_C;s__	taxonomic classification defined by topology and ANI	topological placement and ANI have congruent species assignments	GCF_000768335.1, s__Lysobacter_C arseniciresistens, 95.0, 87.73, 0.882; GCF_900167055.1, s__Lysobacter_C spongiicola, 95.0, 82.3, 0.747; GCF_000768345.1, s__Lysobacter_C concretionis, 95.0, 82.18, 0.729; GCF_020026895.1, s__Lysobacter_C sp020026895, 95.0, 82.11, 0.752; GCF_021390425.1, s__Lysobacter_C sp021390425, 95.0, 82.05, 0.68; GCA_001830245.1, s__Lysobacter_C sp001830245, 95.0, 82.04, 0.719; GCA_023388955.1, s__Lysobacter_C sp023388955, 95.0, 81.88, 0.57; GCF_000423325.1, s__Lysobacter_C defluvii, 95.0, 81.71, 0.68; GCF_006546735.2, s__Lysobacter_C maris, 95.0, 81.25, 0.668; GCF_021725675.1, s__Lysobacter_C chinensis, 95.0, 81.16, 0.693; GCF_014145325.1, s__Lysobacter_C spongiae, 95.0, 81.14, 0.696; GCA_019348095.1, s__Lysobacter_C sp019348095, 95.0, 81.08, 0.518; GCF_015209725.1, s__Lysobacter_C ciconiae, 95.0, 81.06, 0.652; GCF_006546775.1, s__Lysobacter_C aestuarii, 95.0, 81.0, 0.66; GCF_006547045.1, s__Lysobacter_C alkalisoli, 95.0, 80.92, 0.672; GCF_015209745.1, s__Lysobacter_C avium, 95.0, 80.81, 0.624; GCF_014145395.1, s__Lysobacter_C penaei, 95.0, 80.7, 0.608; GCF_019802285.1, s__Lysobacter_C antarcticus, 95.0, 80.42, 0.588; GCF_000855665.1, s__Lysobacter_C sp000855665, 95.0, 80.42, 0.577	76.94	11
GF12EOFS_2_bin.58	d__Bacteria;p__Pseudomonadota;c__Gammaproteobacteria;o__Pseudomonadales;f__Cellvibrionaceae;g__;s__	N/A	N/A	N/A	N/A	N/A	N/A	N/A	N/A	N/A	d__Bacteria;p__Pseudomonadota;c__Gammaproteobacteria;o__Pseudomonadales;f__Cellvibrionaceae;g__;s__	taxonomic novelty determined using RED	classification based on placement in class-level tree	N/A	98.15	11
GF12EOFS_2_bin.63	d__Bacteria;p__Bacteroidota;c__Bacteroidia;o__Bacteroidales;f__Tannerellaceae;g__Macellibacteroides;s__Macellibacteroides fermentans	GCF_013409575.1	95	d__Bacteria;p__Bacteroidota;c__Bacteroidia;o__Bacteroidales;f__Tannerellaceae;g__Macellibacteroides;s__Macellibacteroides fermentans	98.12	0.966	GCF_013409575.1	d__Bacteria;p__Bacteroidota;c__Bacteroidia;o__Bacteroidales;f__Tannerellaceae;g__Macellibacteroides;s__Macellibacteroides fermentans	98.12	0.966	d__Bacteria;p__Bacteroidota;c__Bacteroidia;o__Bacteroidales;f__Tannerellaceae;g__Macellibacteroides;s__	taxonomic classification defined by topology and ANI	topological placement and ANI have congruent species assignments	GCA_018054455.1, s__Macellibacteroides sp018054455, 95.0, 81.55, 0.534	47.11	11
GF12EOFS_2_bin.69	d__Bacteria;p__Bacteroidota;c__Bacteroidia;o__Flavobacteriales;f__Weeksellaceae;g__Planobacterium;s__Planobacterium lacus	GCF_003336205.1	95	d__Bacteria;p__Bacteroidota;c__Bacteroidia;o__Flavobacteriales;f__Weeksellaceae;g__Planobacterium;s__Planobacterium lacus	97.72	0.968	GCF_003336205.1	d__Bacteria;p__Bacteroidota;c__Bacteroidia;o__Flavobacteriales;f__Weeksellaceae;g__Planobacterium;s__Planobacterium lacus	97.72	0.968	d__Bacteria;p__Bacteroidota;c__Bacteroidia;o__Flavobacteriales;f__Weeksellaceae;g__Planobacterium;s__	taxonomic classification defined by topology and ANI	topological placement and ANI have congruent species assignments	GCA_015478785.1, s__Planobacterium sp015478785, 95.0, 95.19, 0.859; GCA_023411265.1, s__Planobacterium sp023411265, 95.0, 85.48, 0.834; GCA_002319955.1, s__Planobacterium sp002319955, 95.0, 78.11, 0.105; GCF_900187185.1, s__Planobacterium taklimakanense, 95.0, 77.99, 0.256; GCA_023394415.1, s__Planobacterium sp023394415, 95.0, 77.97, 0.276; GCF_015354315.1, s__Planobacterium sp015354315, 95.0, 77.97, 0.115; GCA_023393915.1, s__Planobacterium sp023393915, 95.0, 77.59, 0.11; GCA_023387375.1, s__Planobacterium sp023387375, 95.0, 77.36, 0.107	82.68	11
GF12EOFS_2_bin.70	d__Bacteria;p__Patescibacteria;c__Saccharimonadia;o__Saccharimonadales;f__Saccharimonadaceae;g__SZUA-359;s__	N/A	N/A	N/A	N/A	N/A	GCA_003246575.1	d__Bacteria;p__Patescibacteria;c__Saccharimonadia;o__Saccharimonadales;f__Saccharimonadaceae;g__SZUA-359;s__SZUA-359 sp003246575	77.66	0.103	d__Bacteria;p__Patescibacteria;c__Saccharimonadia;o__Saccharimonadales;f__Saccharimonadaceae;g__SZUA-359;s__	taxonomic classification defined by topology and ANI	classification based on placement in class-level tree	N/A	62.34	11
GF12EOFS_2_bin.82	d__Bacteria;p__Pseudomonadota;c__Gammaproteobacteria;o__Pseudomonadales;f__Pseudohongiellaceae;g__CAILUG01;s__	N/A	N/A	N/A	N/A	N/A	GCA_945902215.1	d__Bacteria;p__Pseudomonadota;c__Gammaproteobacteria;o__Pseudomonadales;f__Pseudohongiellaceae;g__CAILUG01;s__CAILUG01 sp945902215	76.97	0.179	d__Bacteria;p__Pseudomonadota;c__Gammaproteobacteria;o__Pseudomonadales;f__Pseudohongiellaceae;g__CAILUG01;s__	taxonomic classification defined by topology and ANI	classification based on placement in class-level tree	GCA_903844415.1, s__CAILUG01 sp903844415, 95.0, 76.71, 0.026; GCA_903887045.1, s__CAILUG01 sp903887045, 95.0, 76.46, 0.115; GCA_903853385.1, s__CAILUG01 sp903853385, 95.0, 76.13, 0.064; GCA_903837345.1, s__CAILUG01 sp903837345, 95.0, 76.12, 0.115; GCA_903926285.1, s__CAILUG01 sp903926285, 95.0, 75.49, 0.038	45.44	11
GF12EOFS_2_bin.85	d__Bacteria;p__Bacteroidota;c__Bacteroidia;o__Bacteroidales;f__Dysgonomonadaceae;g__Fermentimonas;s__Fermentimonas sp015478775	GCA_015478775.1	95	d__Bacteria;p__Bacteroidota;c__Bacteroidia;o__Bacteroidales;f__Dysgonomonadaceae;g__Fermentimonas;s__Fermentimonas sp015478775	99.57	0.958	GCA_015478775.1	d__Bacteria;p__Bacteroidota;c__Bacteroidia;o__Bacteroidales;f__Dysgonomonadaceae;g__Fermentimonas;s__Fermentimonas sp015478775	99.57	0.958	d__Bacteria;p__Bacteroidota;c__Bacteroidia;o__Bacteroidales;f__Dysgonomonadaceae;g__Fermentimonas;s__	taxonomic classification defined by topology and ANI	topological placement and ANI have congruent species assignments	GCA_012513315.1, s__Fermentimonas sp012513315, 95.0, 86.51, 0.812; GCA_012841425.1, s__Fermentimonas sp012841425, 95.0, 85.41, 0.604; GCF_001282625.1, s__Fermentimonas massiliensis, 95.0, 82.27, 0.208; GCA_002398875.1, s__Fermentimonas sp002398875, 95.0, 76.26, 0.188; GCA_012839475.1, s__Fermentimonas sp012839475, 95.0, 74.7, 0.042; GCA_012838585.1, s__Fermentimonas sp012838585, 95.0, 74.68, 0.021; GCA_012518155.1, s__Fermentimonas sp012518155, 95.0, 74.57, 0.021; GCA_023622765.1, s__Fermentimonas sp019136875, 95.0, 74.46, 0.021	40.85	11
GF12ESR_1_bin.1	d__Bacteria;p__Verrucomicrobiota;c__Verrucomicrobiae;o__Verrucomicrobiales;f__Verrucomicrobiaceae;g__JAGRPD01;s__	N/A	N/A	N/A	N/A	N/A	GCA_020439875.1	d__Bacteria;p__Verrucomicrobiota;c__Verrucomicrobiae;o__Verrucomicrobiales;f__Verrucomicrobiaceae;g__JAGRPD01;s__JAGRPD01 sp020439875	76.23	0.134	d__Bacteria;p__Verrucomicrobiota;c__Verrucomicrobiae;o__Verrucomicrobiales;f__Verrucomicrobiaceae;g__JAGRPD01;s__	taxonomic classification defined by topology and ANI	classification based on placement in class-level tree	N/A	72.47	11
GF12ESR_1_bin.12	d__Bacteria;p__Chloroflexota;c__Chloroflexia;o__Chloroflexales;f__Roseiflexaceae;g__UBA965;s__	N/A	N/A	N/A	N/A	N/A	GCA_016875555.1	d__Bacteria;p__Chloroflexota;c__Chloroflexia;o__Chloroflexales;f__Roseiflexaceae;g__UBA965;s__UBA965 sp016875555	80.42	0.502	d__Bacteria;p__Chloroflexota;c__Chloroflexia;o__Chloroflexales;f__Roseiflexaceae;g__UBA965;s__	taxonomic classification defined by topology and ANI	classification based on placement in class-level tree	GCA_003670675.1, s__UBA965 sp003670675, 95.0, 77.1, 0.064; GCA_903932805.1, s__UBA965 sp903932805, 95.0, 77.1, 0.061; GCA_903868295.1, s__UBA965 sp903868295, 95.0, 77.08, 0.073; GCA_903889425.1, s__UBA965 sp903889425, 95.0, 76.5, 0.131; GCA_002292925.1, s__UBA965 sp002292925, 95.0, 76.28, 0.153	58.01	11
GF12ESR_1_bin.13	d__Bacteria;p__Bacteroidota;c__Kapabacteria;o__Kapabacteriales;f__Kapabacteriaceae;g__UBA10438;s__	N/A	N/A	N/A	N/A	N/A	GCA_903939735.1	d__Bacteria;p__Bacteroidota;c__Kapabacteria;o__Kapabacteriales;f__Kapabacteriaceae;g__UBA10438;s__UBA10438 sp903939735	80.36	0.591	d__Bacteria;p__Bacteroidota;c__Kapabacteria;o__Kapabacteriales;f__Kapabacteriaceae;g__UBA10438;s__	taxonomic classification defined by topology and ANI	classification based on placement in class-level tree	GCA_016873895.1, s__UBA10438 sp016873895, 95.0, 78.56, 0.091; GCA_018882895.1, s__UBA10438 sp018882895, 95.0, 77.69, 0.167; GCA_016707005.1, s__UBA10438 sp002426145, 95.0, 77.18, 0.212; GCA_018883125.1, s__UBA10438 sp018883125, 95.0, 77.0, 0.121; GCA_003488525.1, s__UBA10438 sp003488525, 95.0, 76.85, 0.091	36.7	11
GF12ESR_1_bin.14	d__Bacteria;p__Actinomycetota;c__Actinomycetia;o__Nanopelagicales;f__Nanopelagicaceae;g__MAG-120802;s__	N/A	N/A	N/A	N/A	N/A	N/A	N/A	N/A	N/A	d__Bacteria;p__Actinomycetota;c__Actinomycetia;o__Nanopelagicales;f__Nanopelagicaceae;g__MAG-120802;s__	taxonomic classification defined by topology and ANI	classification based on placement in class-level tree	GCA_018882745.1, s__MAG-120802 sp018882745, 95.0, 80.15, 0.503; GCA_018882885.1, s__MAG-120802 sp018882885, 95.0, 79.3, 0.422; GCA_018883365.1, s__MAG-120802 sp018883365, 95.0, 79.17, 0.437; GCA_009924185.1, s__MAG-120802 sp009924185, 95.0, 79.13, 0.296; GCA_016870835.1, s__MAG-120802 sp016870835, 95.0, 78.92, 0.216; GCA_023254845.1, s__MAG-120802 sp023254845, 95.0, 78.7, 0.201; GCA_016870855.1, s__MAG-120802 sp016870855, 95.0, 78.59, 0.266; GCA_003569145.1, s__MAG-120802 sp003569145, 95.0, 78.46, 0.286; GCA_018882735.1, s__MAG-120802 sp018882735, 95.0, 78.46, 0.271; GCA_010023045.1, s__MAG-120802 sp010023045, 95.0, 78.39, 0.251; GCA_016870795.1, s__MAG-120802 sp016870795, 95.0, 78.32, 0.236; GCA_009927705.1, s__MAG-120802 sp009927705, 95.0, 78.18, 0.317; GCA_010032125.1, s__MAG-120802 sp010032125, 95.0, 78.01, 0.14; GCA_016870975.1, s__MAG-120802 sp016870975, 95.0, 78.0, 0.146; GCA_010032085.1, s__MAG-120802 sp010032085, 95.0, 77.65, 0.126; GCA_016870365.1, s__MAG-120802 sp016870365, 95.0, 77.48, 0.216; GCA_002347935.1, s__MAG-120802 sp002347935, 95.0, 77.34, 0.211; GCA_005777515.1, s__MAG-120802 sp005777515, 95.0, 77.17, 0.221; GCA_018969585.1, s__MAG-120802 sp018969585, 95.0, 76.67, 0.111	80.24	11
GF12ESR_1_bin.16	d__Bacteria;p__Pseudomonadota;c__Gammaproteobacteria;o__Enterobacterales_A;f__Alteromonadaceae;g__Pararheinheimera;s__	N/A	N/A	N/A	N/A	N/A	N/A	N/A	N/A	N/A	d__Bacteria;p__Pseudomonadota;c__Gammaproteobacteria;o__Enterobacterales_A;f__Alteromonadaceae;g__Pararheinheimera;s__	taxonomic classification defined by topology and ANI	classification based on placement in class-level tree	GCF_004005945.1, s__Pararheinheimera riviphila, 95.0, 81.18, 0.667; GCF_001669775.1, s__Pararheinheimera sp001669775, 95.0, 81.08, 0.68; GCA_018820995.1, s__Pararheinheimera sp018820995, 95.0, 79.88, 0.453; GCA_003543135.1, s__Pararheinheimera sp003543135, 95.0, 78.35, 0.408; GCA_017302255.1, s__Pararheinheimera sp017302255, 95.0, 77.73, 0.207; GCF_000711985.1, s__Pararheinheimera texasensis, 95.0, 77.14, 0.226; GCA_008015325.1, s__Pararheinheimera sp008015325, 95.0, 77.13, 0.211; GCF_003990335.1, s__Pararheinheimera mangrovi, 95.0, 77.01, 0.146; GCA_018815765.1, s__Pararheinheimera sp018815765, 95.0, 77.01, 0.138; GCF_021290965.1, s__Pararheinheimera sp021290965, 95.0, 76.88, 0.16; GCF_021290985.1, s__Pararheinheimera soli, 95.0, 76.86, 0.157; GCF_004005375.1, s__Pararheinheimera sp004005375, 95.0, 76.84, 0.169; GCA_003482455.1, s__Pararheinheimera sp003482455, 95.0, 76.82, 0.13; GCA_018825965.1, s__Pararheinheimera sp018825965, 95.0, 76.81, 0.144; GCF_014645135.1, s__Pararheinheimera tangshanensis, 95.0, 76.78, 0.125; GCA_020217005.1, s__Pararheinheimera sp020217005, 95.0, 76.66, 0.146; GCF_000217935.1, s__Pararheinheimera sp000217935, 95.0, 76.66, 0.143; GCA_943913835.1, s__Pararheinheimera sp943913835, 95.0, 76.62, 0.114; GCF_000986865.1, s__Pararheinheimera mesophila, 95.0, 76.59, 0.142	45.5	11
GF12ESR_1_bin.17	d__Bacteria;p__Verrucomicrobiota;c__Verrucomicrobiae;o__Methylacidiphilales;f__UBA3015;g__UBA3015;s__	N/A	N/A	N/A	N/A	N/A	GCA_016876055.1	d__Bacteria;p__Verrucomicrobiota;c__Verrucomicrobiae;o__Methylacidiphilales;f__UBA3015;g__UBA3015;s__UBA3015 sp016876055	79.96	0.554	d__Bacteria;p__Verrucomicrobiota;c__Verrucomicrobiae;o__Methylacidiphilales;f__UBA3015;g__UBA3015;s__	taxonomic classification defined by topology and ANI	classification based on placement in class-level tree	GCA_002366885.1, s__UBA3015 sp002366885, 95.0, 79.53, 0.462; GCA_010025475.1, s__UBA3015 sp010025475, 95.0, 79.33, 0.509; GCA_002342345.1, s__UBA3015 sp002342345, 95.0, 79.02, 0.492; GCA_009921985.1, s__UBA3015 sp009921985, 95.0, 78.98, 0.446; GCA_010024525.1, s__UBA3015 sp010024525, 95.0, 77.61, 0.254; GCA_903905395.1, s__UBA3015 sp903905395, 95.0, 77.33, 0.164; GCA_010031845.1, s__UBA3015 sp010031845, 95.0, 77.19, 0.296; GCA_010028775.1, s__UBA3015 sp010028775, 95.0, 77.07, 0.301; GCA_945874125.1, s__UBA3015 sp945874125, 95.0, 76.95, 0.212; GCA_945876115.1, s__UBA3015 sp945876115, 95.0, 76.94, 0.141; GCA_009927835.1, s__UBA3015 sp002367435, 95.0, 76.89, 0.238; GCA_903956835.1, s__UBA3015 sp903956835, 95.0, 76.87, 0.16; GCA_945866245.1, s__UBA3015 sp945866245, 95.0, 76.82, 0.174; GCA_945873585.1, s__UBA3015 sp945873585, 95.0, 76.79, 0.138; GCA_001438005.1, s__UBA3015 sp001438005, 95.0, 76.35, 0.179	80.16	11
GF12ESR_1_bin.19	d__Bacteria;p__Verrucomicrobiota;c__Verrucomicrobiae;o__Verrucomicrobiales;f__Akkermansiaceae;g__UBA956;s__	N/A	N/A	N/A	N/A	N/A	GCA_945874895.1	d__Bacteria;p__Verrucomicrobiota;c__Verrucomicrobiae;o__Verrucomicrobiales;f__Akkermansiaceae;g__UBA956;s__UBA956 sp945874895	79.94	0.5	d__Bacteria;p__Verrucomicrobiota;c__Verrucomicrobiae;o__Verrucomicrobiales;f__Akkermansiaceae;g__UBA956;s__	taxonomic classification defined by topology and ANI	classification based on placement in class-level tree	GCA_002293145.1, s__UBA956 sp002293145, 95.0, 78.43, 0.129; GCA_945888515.1, s__UBA956 sp945888515, 95.0, 78.29, 0.345; GCA_945890645.1, s__UBA956 sp945890645, 95.0, 77.89, 0.222; GCA_945862285.1, s__UBA956 sp945862285, 95.0, 77.85, 0.052; GCA_004293285.1, s__UBA956 sp004293285, 95.0, 77.75, 0.16; GCA_945860285.1, s__UBA956 sp945860285, 95.0, 76.09, 0.124; GCA_903878115.1, s__UBA956 sp903878115, 95.0, 75.94, 0.072	34.1	11
GF12ESR_1_bin.2	d__Bacteria;p__Actinomycetota;c__Actinomycetia;o__Nanopelagicales;f__S36-B12;g__UBA10649;s__	N/A	N/A	N/A	N/A	N/A	GCA_903934925.1	d__Bacteria;p__Actinomycetota;c__Actinomycetia;o__Nanopelagicales;f__S36-B12;g__UBA10649;s__UBA10649 sp903934925	80.3	0.652	d__Bacteria;p__Actinomycetota;c__Actinomycetia;o__Nanopelagicales;f__S36-B12;g__UBA10649;s__	taxonomic classification defined by topology and ANI	classification based on placement in class-level tree	GCA_003456155.1, s__UBA10649 sp003456155, 95.0, 80.5, 0.652; GCA_017856385.1, s__UBA10649 sp017856385, 95.0, 80.01, 0.647; GCA_016125355.1, s__UBA10649 sp016125355, 95.0, 79.46, 0.559; GCA_024641635.1, s__UBA10649 sp024641635, 95.0, 79.16, 0.569; GCA_021741645.1, s__UBA10649 sp021741645, 95.0, 79.05, 0.549; GCA_016717115.1, s__UBA10649 sp016717115, 95.0, 78.58, 0.436; GCA_903908025.1, s__UBA10649 sp903908025, 95.0, 78.33, 0.417; GCA_903940375.1, s__UBA10649 sp903940375, 95.0, 78.25, 0.368; GCA_017849335.1, s__UBA10649 sp017849335, 95.0, 78.0, 0.382	54.76	11
GF12ESR_1_bin.20	d__Bacteria;p__Pseudomonadota;c__Gammaproteobacteria;o__Enterobacterales_A;f__Alteromonadaceae;g__Pararheinheimera;s__	N/A	N/A	N/A	N/A	N/A	GCA_017302255.1	d__Bacteria;p__Pseudomonadota;c__Gammaproteobacteria;o__Enterobacterales_A;f__Alteromonadaceae;g__Pararheinheimera;s__Pararheinheimera sp017302255	82.5	0.538	d__Bacteria;p__Pseudomonadota;c__Gammaproteobacteria;o__Enterobacterales_A;f__Alteromonadaceae;g__Pararheinheimera;s__	taxonomic classification defined by topology and ANI	classification based on placement in class-level tree	GCF_001669775.1, s__Pararheinheimera sp001669775, 95.0, 77.5, 0.166; GCF_004005945.1, s__Pararheinheimera riviphila, 95.0, 77.29, 0.163; GCA_018820995.1, s__Pararheinheimera sp018820995, 95.0, 77.23, 0.117; GCA_003543135.1, s__Pararheinheimera sp003543135, 95.0, 77.12, 0.16; GCF_000711985.1, s__Pararheinheimera texasensis, 95.0, 76.9, 0.134; GCF_014645135.1, s__Pararheinheimera tangshanensis, 95.0, 76.75, 0.069; GCF_000986865.1, s__Pararheinheimera mesophila, 95.0, 76.73, 0.059; GCF_021290965.1, s__Pararheinheimera sp021290965, 95.0, 76.69, 0.084; GCF_021290985.1, s__Pararheinheimera soli, 95.0, 76.66, 0.079; GCF_003990335.1, s__Pararheinheimera mangrovi, 95.0, 76.59, 0.081; GCF_000217935.1, s__Pararheinheimera sp000217935, 95.0, 76.59, 0.075; GCA_018825965.1, s__Pararheinheimera sp018825965, 95.0, 76.52, 0.082; GCA_008015325.1, s__Pararheinheimera sp008015325, 95.0, 76.49, 0.116; GCA_018815765.1, s__Pararheinheimera sp018815765, 95.0, 76.47, 0.081; GCA_003482455.1, s__Pararheinheimera sp003482455, 95.0, 76.46, 0.121; GCA_020217005.1, s__Pararheinheimera sp020217005, 95.0, 76.41, 0.066; GCF_004005375.1, s__Pararheinheimera sp004005375, 95.0, 76.39, 0.077; GCA_943913835.1, s__Pararheinheimera sp943913835, 95.0, 76.13, 0.075	36.58	11
GF12ESR_1_bin.22	d__Bacteria;p__Bacteroidota;c__Bacteroidia;o__Flavobacteriales;f__Flavobacteriaceae;g__Flavobacterium;s__Flavobacterium fontis	GCF_900129405.1	95	d__Bacteria;p__Bacteroidota;c__Bacteroidia;o__Flavobacteriales;f__Flavobacteriaceae;g__Flavobacterium;s__Flavobacterium fontis	97.5	0.965	GCF_900129405.1	d__Bacteria;p__Bacteroidota;c__Bacteroidia;o__Flavobacteriales;f__Flavobacteriaceae;g__Flavobacterium;s__Flavobacterium fontis	97.5	0.965	d__Bacteria;p__Bacteroidota;c__Bacteroidia;o__Flavobacteriales;f__Flavobacteriaceae;g__Flavobacterium;s__	taxonomic classification defined by topology and ANI	topological placement and ANI have congruent species assignments	GCF_004122105.1, s__Flavobacterium stagni, 95.0, 81.31, 0.592; GCF_013072765.1, s__Flavobacterium sp013072765, 95.0, 77.23, 0.21; GCF_000455605.1, s__Flavobacterium indicum, 95.0, 77.22, 0.108; GCA_023151265.1, s__Flavobacterium sp023151265, 95.0, 77.2, 0.104; GCA_024710485.1, s__Flavobacterium sp024710485, 95.0, 77.15, 0.22; GCA_002786385.1, s__Flavobacterium sp002786385, 95.0, 77.14, 0.202; GCF_009363055.1, s__Flavobacterium haoranii, 95.0, 77.08, 0.089; GCA_018267095.1, s__Flavobacterium sp018267095, 95.0, 77.07, 0.152; GCF_900142035.1, s__Flavobacterium terrae, 95.0, 77.03, 0.096; GCF_022012335.1, s__Flavobacterium sp022012335, 95.0, 77.01, 0.123; GCF_000498535.1, s__Flavobacterium limnosediminis, 95.0, 76.98, 0.106; GCA_018401995.1, s__Flavobacterium sp018401995, 95.0, 76.92, 0.096; GCF_010119235.1, s__Flavobacterium phycosphaerae, 95.0, 76.91, 0.189; GCF_000425465.1, s__Flavobacterium filum, 95.0, 76.9, 0.179; GCF_003268855.1, s__Flavobacterium aciduliphilum, 95.0, 76.9, 0.17; GCF_014486695.1, s__Flavobacterium buctense, 95.0, 76.87, 0.173; GCF_022836875.1, s__Flavobacterium enshiense_A, 95.0, 76.85, 0.123; GCA_016787805.1, s__Flavobacterium sp016787805, 95.0, 76.83, 0.249; GCA_017302935.1, s__Flavobacterium sp017302935, 95.0, 76.82, 0.141; GCA_003246205.1, s__Flavobacterium haoranii_A, 95.0, 76.81, 0.067; GCF_004329815.1, s__Flavobacterium silvisoli, 95.0, 76.81, 0.179; GCF_003634615.1, s__Flavobacterium sp002482945, 95.0, 76.78, 0.195; GCA_017303755.1, s__Flavobacterium sp017303755, 95.0, 76.77, 0.227; GCA_903913315.1, s__Flavobacterium sp903913315, 95.0, 76.76, 0.164; GCF_002917885.1, s__Flavobacterium croceum, 95.0, 76.75, 0.145; GCF_023634845.1, s__Flavobacterium amniphilum, 95.0, 76.75, 0.092; GCF_000430025.1, s__Flavobacterium suncheonense, 95.0, 76.74, 0.121; GCF_021608185.1, s__Flavobacterium sp021608185, 95.0, 76.73, 0.139; GCA_024709705.1, s__Flavobacterium sp024709705, 95.0, 76.73, 0.129; GCF_011742145.1, s__Flavobacterium sp011742145, 95.0, 76.73, 0.22; GCF_900111965.1, s__Flavobacterium swingsii, 95.0, 76.73, 0.1; GCF_021608265.1, s__Flavobacterium sp021608265, 95.0, 76.73, 0.154; GCA_945907225.1, s__Flavobacterium psychrophilum_Q, 95.0, 76.72, 0.062; GCF_011392075.1, s__Flavobacterium celericrescens, 95.0, 76.71, 0.131; GCA_002483285.1, s__Flavobacterium sp002483285, 95.0, 76.7, 0.087; GCF_000498475.1, s__Flavobacterium cauense, 95.0, 76.69, 0.143; GCA_903879645.1, s__Flavobacterium sp903879645, 95.0, 76.68, 0.133; GCF_003293845.1, s__Flavobacterium tibetense, 95.0, 76.67, 0.135; GCF_900100625.1, s__Flavobacterium saliperosum, 95.0, 76.67, 0.133; GCF_018413465.1, s__Flavobacterium sp018413465, 95.0, 76.64, 0.173; GCA_013298525.1, s__Flavobacterium sp013298525, 95.0, 76.64, 0.146; GCA_023446155.1, s__Flavobacterium sp023446155, 95.0, 76.62, 0.094; GCA_945872875.1, s__Flavobacterium psychrophilum_N, 95.0, 76.62, 0.147; GCF_004801375.1, s__Flavobacterium supellecticarium, 95.0, 76.61, 0.096; GCA_020161455.1, s__Flavobacterium sp020161455, 95.0, 76.61, 0.143; GCF_014642275.1, s__Flavobacterium lutivivi, 95.0, 76.6, 0.146; GCF_012911605.1, s__Flavobacterium solisilvae, 95.0, 76.59, 0.183; GCF_004745595.1, s__Flavobacterium humi, 95.0, 76.59, 0.098; GCA_023434025.1, s__Flavobacterium sp023434025, 95.0, 76.59, 0.11; GCF_003634455.1, s__Flavobacterium endophyticum, 95.0, 76.57, 0.085; GCA_003525665.1, s__Flavobacterium sp003525665, 95.0, 76.56, 0.164; GCF_014486675.1, s__Flavobacterium macrobrachii, 95.0, 76.53, 0.173; GCF_014638005.1, s__Flavobacterium orientale, 95.0, 76.53, 0.16; GCF_013389455.1, s__Flavobacterium inviolabile, 95.0, 76.53, 0.091; GCF_004959765.1, s__Flavobacterium sp004959765, 95.0, 76.52, 0.089; GCA_002296885.1, s__Flavobacterium sp002296885, 95.0, 76.52, 0.087; GCF_000498495.1, s__Flavobacterium enshiense, 95.0, 76.52, 0.104; GCA_020720185.1, s__Flavobacterium psychrophilum_O, 95.0, 76.51, 0.046; GCA_903888655.1, s__Flavobacterium sp903888655, 95.0, 76.51, 0.133; GCF_004362665.1, s__Flavobacterium dankookense, 95.0, 76.5, 0.148; GCA_903902795.1, s__Flavobacterium sp903902795, 95.0, 76.5, 0.171; GCF_004797125.1, s__Flavobacterium sangjuense, 95.0, 76.49, 0.162; GCA_014377455.1, s__Flavobacterium sp014377455, 95.0, 76.49, 0.073; GCF_023195775.1, s__Flavobacterium sp023195775, 95.0, 76.48, 0.158; GCA_013822155.1, s__Flavobacterium sp013822155, 95.0, 76.48, 0.131; GCF_004122165.1, s__Flavobacterium amnicola, 95.0, 76.47, 0.162; GCF_019702945.1, s__Flavobacterium sp019702945, 95.0, 76.46, 0.1; GCA_020048955.1, s__Flavobacterium sp020048955, 95.0, 76.46, 0.162; GCA_903838055.1, s__Flavobacterium sp903838055, 95.0, 76.42, 0.123; GCA_001464475.1, s__Flavobacterium sp001464475, 95.0, 76.4, 0.185; GCF_003097635.1, s__Flavobacterium psychrotolerans, 95.0, 76.4, 0.091; GCF_000757385.1, s__Flavobacterium aquatile, 95.0, 76.4, 0.173; GCA_002352205.1, s__Flavobacterium sp002352205, 95.0, 76.37, 0.162; GCF_002217405.1, s__Flavobacterium psychrophilum, 95.0, 76.37, 0.096; GCF_023635005.1, s__Flavobacterium sp023635005, 95.0, 76.37, 0.108; GCF_003268815.1, s__Flavobacterium lacus, 95.0, 76.35, 0.162; GCA_002428305.1, s__Flavobacterium sp002428305, 95.0, 76.34, 0.118; GCA_020403245.1, s__Flavobacterium sp020403245, 95.0, 76.32, 0.162; GCA_016721735.1, s__Flavobacterium sp016721735, 95.0, 76.32, 0.119; GCF_004122145.1, s__Flavobacterium piscinae, 95.0, 76.29, 0.187; GCF_007109225.1, s__Flavobacterium sp007109225, 95.0, 76.29, 0.081; GCA_024644655.1, s__Flavobacterium sp024644655, 95.0, 76.28, 0.156; GCF_008806775.1, s__Flavobacterium luteum, 95.0, 76.26, 0.085; GCF_900100375.1, s__Flavobacterium noncentrifugens, 95.0, 76.23, 0.085; GCF_011392125.1, s__Flavobacterium lotistagni, 95.0, 76.21, 0.112; GCA_945862065.1, s__Flavobacterium psychrophilum_F, 95.0, 76.2, 0.116; GCA_019752245.1, s__Flavobacterium sp019752245, 95.0, 76.16, 0.116; GCA_017987725.1, s__Flavobacterium sp017987725, 95.0, 76.16, 0.137; GCA_016714905.1, s__Flavobacterium sp016714905, 95.0, 76.16, 0.104; GCA_023213215.1, s__Flavobacterium sp023213215, 95.0, 76.13, 0.135; GCF_024496085.1, s__Flavobacterium cerinum_A, 95.0, 76.12, 0.1; GCF_000422705.1, s__Flavobacterium soli, 95.0, 76.05, 0.098; GCA_018883065.1, s__Flavobacterium sp018883065, 95.0, 76.05, 0.104; GCA_017984835.1, s__Flavobacterium sp017984835, 95.0, 76.04, 0.129; GCF_002217205.1, s__Flavobacterium branchiophilum, 95.0, 76.03, 0.067; GCA_022709825.1, s__Flavobacterium sp022709825, 95.0, 76.02, 0.075; GCA_018062725.1, s__Flavobacterium sp018062725, 95.0, 75.95, 0.105; GCA_903842575.1, s__Flavobacterium sp903842575, 95.0, 75.82, 0.137; GCA_014378065.1, s__Flavobacterium sp014378065, 95.0, 75.77, 0.079	71.7	11
GF12ESR_1_bin.23	d__Bacteria;p__Bacteroidota;c__Bacteroidia;o__Cytophagales;f__Spirosomaceae;g__Aquirufa;s__	N/A	N/A	N/A	N/A	N/A	GCA_903907745.1	d__Bacteria;p__Bacteroidota;c__Bacteroidia;o__Cytophagales;f__Spirosomaceae;g__Aquirufa;s__Aquirufa sp903907745	83.41	0.796	d__Bacteria;p__Bacteroidota;c__Bacteroidia;o__Cytophagales;f__Spirosomaceae;g__Aquirufa;s__	taxonomic classification defined by topology and ANI	classification based on placement in class-level tree	GCA_903933935.1, s__Aquirufa sp903933935, 95.0, 79.24, 0.348; GCA_005791165.1, s__Aquirufa sp005791165, 95.0, 78.98, 0.353; GCA_945901025.1, s__Aquirufa fluviale_B, 95.0, 78.89, 0.348; GCA_013205605.1, s__Aquirufa sp013205605, 95.0, 78.66, 0.332; GCA_945860325.1, s__Aquirufa fluviale_C, 95.0, 78.6, 0.379; GCF_019916085.1, s__Aquirufa sp019916085, 95.0, 78.54, 0.238; GCA_024642485.1, s__Aquirufa sp024642485, 95.0, 78.44, 0.27; GCF_004307425.1, s__Aquirufa antheringensis, 95.0, 78.36, 0.244; GCA_945883625.1, s__Aquirufa fluviale_E, 95.0, 78.35, 0.296; GCA_903898715.1, s__Aquirufa sp903898715, 95.0, 78.26, 0.303; GCA_002454335.1, s__Aquirufa sp002454335, 95.0, 78.26, 0.317; GCA_017984215.1, s__Aquirufa sp017984215, 95.0, 78.23, 0.273; GCA_002479785.1, s__Aquirufa sp002479785, 95.0, 78.1, 0.247; GCA_945866095.1, s__Aquirufa fluviale_A, 95.0, 78.05, 0.341; GCA_903960725.1, s__Aquirufa sp903960725, 95.0, 77.97, 0.201; GCA_903907915.1, s__Aquirufa sp903907915, 95.0, 77.94, 0.261; GCA_945906915.1, s__Aquirufa fluviale_D, 95.0, 77.88, 0.253; GCA_903837305.1, s__Aquirufa sp903837305, 95.0, 76.85, 0.176	95.11	11
GF12ESR_1_bin.24	d__Bacteria;p__Pseudomonadota;c__Gammaproteobacteria;o__Xanthomonadales;f__Xanthomonadaceae;g__Arenimonas;s__Arenimonas sp021299355	GCA_021299355.1	95	d__Bacteria;p__Pseudomonadota;c__Gammaproteobacteria;o__Xanthomonadales;f__Xanthomonadaceae;g__Arenimonas;s__Arenimonas sp021299355	96.86	0.833	GCA_021299355.1	d__Bacteria;p__Pseudomonadota;c__Gammaproteobacteria;o__Xanthomonadales;f__Xanthomonadaceae;g__Arenimonas;s__Arenimonas sp021299355	96.86	0.833	d__Bacteria;p__Pseudomonadota;c__Gammaproteobacteria;o__Xanthomonadales;f__Xanthomonadaceae;g__Arenimonas;s__	taxonomic classification defined by topology and ANI	topological placement and ANI have congruent species assignments	GCA_903942465.1, s__Arenimonas sp903942465, 95.0, 93.35, 0.897; GCF_014638745.1, s__Arenimonas maotaiensis, 95.0, 80.71, 0.733; GCA_024642445.1, s__Arenimonas sp024642445, 95.0, 78.14, 0.286; GCF_006265115.1, s__Arenimonas terrae, 95.0, 78.0, 0.331; GCA_019459675.1, s__Arenimonas sp019459675, 95.0, 77.92, 0.258; GCF_000747155.1, s__Arenimonas metalli, 95.0, 77.83, 0.311; GCF_000743535.1, s__Arenimonas donghaensis, 95.0, 77.72, 0.294; GCF_007993735.1, s__Arenimonas daejeonensis, 95.0, 77.68, 0.317; GCF_003024235.1, s__Arenimonas caeni, 95.0, 77.66, 0.317; GCF_000747075.1, s__Arenimonas malthae, 95.0, 77.64, 0.333; GCA_022842045.1, s__Arenimonas sp022842045, 95.0, 77.63, 0.314; GCA_019459185.1, s__Arenimonas sp019459185, 95.0, 77.62, 0.317; GCA_001724815.1, s__Arenimonas sp001724815, 95.0, 77.56, 0.319; GCF_014643775.1, s__Arenimonas soli, 95.0, 77.47, 0.314; GCA_003241895.1, s__Arenimonas sp003241895, 95.0, 77.36, 0.325; GCA_001801685.1, s__Arenimonas sp001801685, 95.0, 77.28, 0.283; GCF_008386465.1, s__Arenimonas fontis, 95.0, 77.26, 0.308; GCF_000420545.1, s__Arenimonas oryziterrae, 95.0, 77.24, 0.317; GCF_000426365.1, s__Arenimonas composti, 95.0, 77.22, 0.331; GCA_003497545.1, s__Arenimonas sp003497545, 95.0, 76.88, 0.247; GCA_017987065.1, s__Arenimonas sp017987065, 95.0, 76.5, 0.072	69.08	11
GF12ESR_1_bin.25	d__Bacteria;p__Pseudomonadota;c__Gammaproteobacteria;o__Burkholderiales;f__Burkholderiaceae_B;g__CAISIP01;s__	N/A	N/A	N/A	N/A	N/A	GCA_016790475.1	d__Bacteria;p__Pseudomonadota;c__Gammaproteobacteria;o__Burkholderiales;f__Burkholderiaceae_B;g__CAISIP01;s__CAISIP01 sp016790475	82.99	0.646	d__Bacteria;p__Pseudomonadota;c__Gammaproteobacteria;o__Burkholderiales;f__Burkholderiaceae_B;g__CAISIP01;s__	taxonomic classification defined by topology and ANI	classification based on placement in class-level tree	GCA_945861785.1, s__CAISIP01 sp945861785, 95.0, 80.3, 0.583; GCA_024236015.1, s__CAISIP01 sp024236015, 95.0, 80.17, 0.466; GCA_024235935.1, s__CAISIP01 sp024235935, 95.0, 78.99, 0.395; GCA_903885415.1, s__CAISIP01 sp903885415, 95.0, 78.64, 0.251; GCA_018063505.1, s__CAISIP01 sp018063505, 95.0, 78.63, 0.381	63.1	11
GF12ESR_1_bin.26	d__Bacteria;p__Actinomycetota;c__Acidimicrobiia;o__Acidimicrobiales;f__Ilumatobacteraceae;g__Casp-actino8;s__Casp-actino8 sp009704425	GCA_009704425.1	95	d__Bacteria;p__Actinomycetota;c__Acidimicrobiia;o__Acidimicrobiales;f__Ilumatobacteraceae;g__Casp-actino8;s__Casp-actino8 sp009704425	97.53	0.832	GCA_009704425.1	d__Bacteria;p__Actinomycetota;c__Acidimicrobiia;o__Acidimicrobiales;f__Ilumatobacteraceae;g__Casp-actino8;s__Casp-actino8 sp009704425	97.53	0.832	d__Bacteria;p__Actinomycetota;c__Acidimicrobiia;o__Acidimicrobiales;f__Ilumatobacteraceae;g__Casp-actino8;s__	taxonomic classification defined by topology and ANI	topological placement and ANI have congruent species assignments	GCA_021298195.1, s__Casp-actino8 sp021298195, 95.0, 87.5, 0.811; GCA_005787025.1, s__Casp-actino8 sp005787025, 95.0, 86.25, 0.861; GCA_016871395.1, s__Casp-actino8 sp016871395, 95.0, 82.65, 0.66; GCA_010030605.1, s__Casp-actino8 sp010030605, 95.0, 82.24, 0.692; GCA_004379135.1, s__Casp-actino8 sp004379135, 95.0, 79.64, 0.499; GCA_016871355.1, s__Casp-actino8 sp016871355, 95.0, 79.05, 0.441; GCA_018882725.1, s__Casp-actino8 sp018882725, 95.0, 78.76, 0.397; GCA_005787035.1, s__Casp-actino8 sp005787035, 95.0, 78.64, 0.423; GCA_009923785.1, s__Casp-actino8 sp009923785, 95.0, 78.18, 0.365; GCA_001510455.1, s__Casp-actino8 sp001510455, 95.0, 77.91, 0.367; GCA_903872155.1, s__Casp-actino8 sp903872155, 95.0, 77.51, 0.163; GCA_014190215.1, s__Casp-actino8 sp014190215, 95.0, 77.32, 0.094; GCA_001510335.1, s__Casp-actino8 sp001510335, 95.0, 77.12, 0.135; GCA_945896935.1, s__Casp-actino8 sp945896935, 95.0, 76.87, 0.132; GCA_009694465.1, s__Casp-actino8 sp009694465, 95.0, 76.83, 0.066; GCA_945889715.1, s__Casp-actino8 sp945889715, 95.0, 76.81, 0.135; GCA_009705435.1, s__Casp-actino8 sp009705435, 95.0, 76.45, 0.101; GCA_009700145.1, s__Casp-actino8 sp009700145, 95.0, 76.3, 0.096; GCA_005801025.1, s__Casp-actino8 sp005801025, 95.0, 76.17, 0.062	90.96	11
GF12ESR_1_bin.27	d__Bacteria;p__Bacteroidota;c__Bacteroidia;o__Flavobacteriales;f__Crocinitomicaceae;g__;s__	N/A	N/A	N/A	N/A	N/A	N/A	N/A	N/A	N/A	d__Bacteria;p__Bacteroidota;c__Bacteroidia;o__Flavobacteriales;f__Crocinitomicaceae;g__;s__	taxonomic novelty determined using RED	classification based on placement in class-level tree	N/A	74.42	11
GF12ESR_1_bin.28	d__Bacteria;p__Bacteroidota;c__Kapabacteria;o__Kapabacteriales;f__UBA961;g__UBA961;s__	N/A	N/A	N/A	N/A	N/A	GCA_023253875.1	d__Bacteria;p__Bacteroidota;c__Kapabacteria;o__Kapabacteriales;f__UBA961;g__UBA961;s__UBA961 sp023253875	81.86	0.698	d__Bacteria;p__Bacteroidota;c__Kapabacteria;o__Kapabacteriales;f__UBA961;g__UBA961;s__	taxonomic classification defined by topology and ANI	classification based on placement in class-level tree	GCA_002293005.1, s__UBA961 sp002293005, 95.0, 83.59, 0.753; GCA_016873735.1, s__UBA961 sp016873735, 95.0, 78.85, 0.455; GCA_005788035.1, s__UBA961 sp005788035, 95.0, 78.61, 0.419; GCA_009919265.1, s__UBA961 sp009919265, 95.0, 78.27, 0.392; GCA_023259575.1, s__UBA961 sp023259575, 95.0, 76.47, 0.07; GCA_014191195.1, s__UBA961 sp014191195, 95.0, 76.38, 0.084	82.56	11
GF12ESR_1_bin.29	d__Bacteria;p__Armatimonadota;c__Armatimonadia;o__Armatimonadales;f__Armatimonadaceae;g__CAIRTT01;s__	N/A	N/A	N/A	N/A	N/A	N/A	N/A	N/A	N/A	d__Bacteria;p__Armatimonadota;c__Armatimonadia;o__Armatimonadales;f__Armatimonadaceae;g__CAIRTT01;s__	taxonomic novelty determined using RED	classification based on placement in class-level tree	N/A	86.77	11
GF12ESR_1_bin.30	d__Bacteria;p__Bacteroidota;c__Bacteroidia;o__Chitinophagales;f__JADJOU01;g__CHPMRC01;s__	N/A	N/A	N/A	N/A	N/A	GCA_017495115.1	d__Bacteria;p__Bacteroidota;c__Bacteroidia;o__Chitinophagales;f__JADJOU01;g__CHPMRC01;s__CHPMRC01 sp017495115	78.26	0.2	d__Bacteria;p__Bacteroidota;c__Bacteroidia;o__Chitinophagales;f__JADJOU01;g__CHPMRC01;s__	taxonomic classification defined by topology and ANI	classification based on placement in class-level tree	GCA_021297855.1, s__CHPMRC01 sp021297855, 95.0, 76.07, 0.048; GCA_016787225.1, s__CHPMRC01 sp016787225, 95.0, 75.93, 0.059	91.56	11
GF12ESR_1_bin.31	d__Bacteria;p__Bacteroidota;c__Bacteroidia;o__Flavobacteriales;f__Flavobacteriaceae;g__Flavobacterium;s__	N/A	N/A	N/A	N/A	N/A	GCA_018335925.1	d__Bacteria;p__Bacteroidota;c__Bacteroidia;o__Flavobacteriales;f__Flavobacteriaceae;g__Flavobacterium;s__Flavobacterium sp018335925	76	0.083	d__Bacteria;p__Bacteroidota;c__Bacteroidia;o__Flavobacteriales;f__Flavobacteriaceae;g__Flavobacterium;s__	taxonomic classification defined by topology and ANI	classification based on placement in class-level tree	GCA_903902795.1, s__Flavobacterium sp903902795, 95.0, 76.74, 0.036; GCF_000498495.1, s__Flavobacterium enshiense, 95.0, 76.47, 0.036; GCA_013822155.1, s__Flavobacterium sp013822155, 95.0, 76.46, 0.091; GCF_009363055.1, s__Flavobacterium haoranii, 95.0, 76.35, 0.12; GCF_003268855.1, s__Flavobacterium aciduliphilum, 95.0, 76.29, 0.065; GCF_004329815.1, s__Flavobacterium silvisoli, 95.0, 76.25, 0.055; GCF_012911605.1, s__Flavobacterium solisilvae, 95.0, 76.24, 0.102; GCA_020217025.1, s__Flavobacterium sp020217025, 95.0, 76.23, 0.091; GCA_012032075.1, s__Flavobacterium sp012032075, 95.0, 76.19, 0.099; GCF_015223105.1, s__Flavobacterium proteolyticum, 95.0, 76.16, 0.081; GCA_023151265.1, s__Flavobacterium sp023151265, 95.0, 76.16, 0.094; GCA_024709705.1, s__Flavobacterium sp024709705, 95.0, 76.16, 0.057; GCA_023213215.1, s__Flavobacterium sp023213215, 95.0, 76.13, 0.034; GCA_021151785.1, s__Flavobacterium sp021151785, 95.0, 76.12, 0.096; GCA_017983975.1, s__Flavobacterium sp017983975, 95.0, 76.1, 0.089; GCA_004293165.1, s__Flavobacterium sp004293165, 95.0, 76.08, 0.115; GCF_000425465.1, s__Flavobacterium filum, 95.0, 76.08, 0.104; GCF_022836875.1, s__Flavobacterium enshiense_A, 95.0, 76.07, 0.057; GCF_003259835.1, s__Flavobacterium aquaticum, 95.0, 76.06, 0.107; GCA_003497625.1, s__Flavobacterium sp003497625, 95.0, 76.04, 0.094; GCF_004797125.1, s__Flavobacterium sangjuense, 95.0, 76.03, 0.073; GCF_900148835.1, s__Flavobacterium cucumis, 95.0, 76.02, 0.078; GCF_004122165.1, s__Flavobacterium amnicola, 95.0, 76.01, 0.083; GCA_022709825.1, s__Flavobacterium sp022709825, 95.0, 76.0, 0.071; GCF_900110615.1, s__Flavobacterium urocaniciphilum, 95.0, 75.99, 0.117; GCA_002483315.1, s__Flavobacterium sp002483315, 95.0, 75.96, 0.073; GCF_000455605.1, s__Flavobacterium indicum, 95.0, 75.94, 0.135; GCF_014638005.1, s__Flavobacterium orientale, 95.0, 75.92, 0.109; GCA_002256385.1, s__Flavobacterium sp002256385, 95.0, 75.91, 0.047; GCF_009495755.1, s__Flavobacterium sp009495755, 95.0, 75.91, 0.117; GCA_023386255.1, s__Flavobacterium sp023386255, 95.0, 75.9, 0.018; GCF_010119235.1, s__Flavobacterium phycosphaerae, 95.0, 75.88, 0.06; GCA_020161455.1, s__Flavobacterium sp020161455, 95.0, 75.87, 0.112; GCF_004801375.1, s__Flavobacterium supellecticarium, 95.0, 75.85, 0.034; GCF_004362665.1, s__Flavobacterium dankookense, 95.0, 75.84, 0.115; GCF_014486675.1, s__Flavobacterium macrobrachii, 95.0, 75.83, 0.122; GCF_022012335.1, s__Flavobacterium sp022012335, 95.0, 75.82, 0.047; GCF_004363695.1, s__Flavobacterium cheniae, 95.0, 75.82, 0.12; GCA_014763515.1, s__Flavobacterium sp014763515, 95.0, 75.81, 0.076; GCA_002428305.1, s__Flavobacterium sp002428305, 95.0, 75.81, 0.104; GCA_903889745.1, s__Flavobacterium sp903889745, 95.0, 75.81, 0.073; GCF_019702945.1, s__Flavobacterium sp019702945, 95.0, 75.8, 0.102; GCA_024305175.1, s__Flavobacterium sp024305175, 95.0, 75.8, 0.034; GCF_004122145.1, s__Flavobacterium piscinae, 95.0, 75.79, 0.081; GCF_011392075.1, s__Flavobacterium celericrescens, 95.0, 75.78, 0.122; GCF_003293845.1, s__Flavobacterium tibetense, 95.0, 75.76, 0.133; GCF_019891545.1, s__Flavobacterium coralii, 95.0, 75.76, 0.023; GCA_903879645.1, s__Flavobacterium sp903879645, 95.0, 75.75, 0.07; GCA_934675205.1, s__Flavobacterium sp934675205, 95.0, 75.75, 0.031; GCF_021650975.1, s__Flavobacterium jumunjinense, 95.0, 75.74, 0.135; GCF_024054195.1, s__Flavobacterium sp002715085, 95.0, 75.74, 0.107; GCA_017303755.1, s__Flavobacterium sp017303755, 95.0, 75.74, 0.102; GCF_023008245.1, s__Flavobacterium sediminilitoris, 95.0, 75.73, 0.169; GCA_023434025.1, s__Flavobacterium sp023434025, 95.0, 75.71, 0.052; GCF_023195775.1, s__Flavobacterium sp023195775, 95.0, 75.71, 0.13; GCF_000686885.1, s__Flavobacterium sasangense, 95.0, 75.71, 0.096; GCA_024644655.1, s__Flavobacterium sp024644655, 95.0, 75.7, 0.062; GCF_900111965.1, s__Flavobacterium swingsii, 95.0, 75.7, 0.115; GCF_014642275.1, s__Flavobacterium lutivivi, 95.0, 75.7, 0.117; GCF_003148385.1, s__Flavobacterium sediminis, 95.0, 75.69, 0.078; GCF_004151245.1, s__Flavobacterium beibuense_A, 95.0, 75.66, 0.039; GCF_900142035.1, s__Flavobacterium terrae, 95.0, 75.63, 0.104; GCA_021151665.1, s__Flavobacterium sp021151665, 95.0, 75.62, 0.013; GCF_004303025.1, s__Flavobacterium sp004303025, 95.0, 75.6, 0.133; GCA_016787805.1, s__Flavobacterium sp016787805, 95.0, 75.59, 0.073; GCF_000498535.1, s__Flavobacterium limnosediminis, 95.0, 75.58, 0.039; GCF_900100625.1, s__Flavobacterium saliperosum, 95.0, 75.58, 0.055; GCA_018401995.1, s__Flavobacterium sp018401995, 95.0, 75.58, 0.104; GCF_021608185.1, s__Flavobacterium sp021608185, 95.0, 75.57, 0.068; GCF_011742145.1, s__Flavobacterium sp011742145, 95.0, 75.57, 0.06; GCA_018062725.1, s__Flavobacterium sp018062725, 95.0, 75.57, 0.044; GCF_008000935.1, s__Flavobacterium alkalisoli, 95.0, 75.56, 0.036; GCF_006491595.2, s__Flavobacterium jejuense, 95.0, 75.55, 0.133; GCA_020403245.1, s__Flavobacterium sp020403245, 95.0, 75.55, 0.086; GCF_013072765.1, s__Flavobacterium sp013072765, 95.0, 75.55, 0.065; GCF_000498475.1, s__Flavobacterium cauense, 95.0, 75.54, 0.055; GCA_002786385.1, s__Flavobacterium sp002786385, 95.0, 75.52, 0.047; GCF_003268815.1, s__Flavobacterium lacus, 95.0, 75.47, 0.109; GCF_006491645.1, s__Flavobacterium profundi, 95.0, 75.46, 0.115; GCF_013389455.1, s__Flavobacterium inviolabile, 95.0, 75.44, 0.026; GCF_024496085.1, s__Flavobacterium cerinum_A, 95.0, 75.44, 0.039; GCA_002352205.1, s__Flavobacterium sp002352205, 95.0, 75.43, 0.102; GCA_003963025.1, s__Flavobacterium sp003963025, 95.0, 75.42, 0.083; GCA_017302935.1, s__Flavobacterium sp017302935, 95.0, 75.42, 0.102; GCA_023446155.1, s__Flavobacterium sp023446155, 95.0, 75.42, 0.036; GCA_002422095.1, s__Flavobacterium sp002422095, 95.0, 75.41, 0.094; GCF_003097635.1, s__Flavobacterium psychrotolerans, 95.0, 75.41, 0.078; GCA_016721735.1, s__Flavobacterium sp016721735, 95.0, 75.4, 0.06; GCF_000430025.1, s__Flavobacterium suncheonense, 95.0, 75.38, 0.042; GCA_002862805.1, s__Flavobacterium sp002862805, 95.0, 75.36, 0.12; GCF_000769915.1, s__Flavobacterium beibuense, 95.0, 75.35, 0.047; GCA_000169355.1, s__Flavobacterium sp000169355, 95.0, 75.33, 0.125; GCA_002421645.1, s__Flavobacterium sp002421645, 95.0, 75.32, 0.052; GCA_003246205.1, s__Flavobacterium haoranii_A, 95.0, 75.31, 0.081; GCF_004745595.1, s__Flavobacterium humi, 95.0, 75.24, 0.039; GCF_002251775.1, s__Flavobacterium aurantiibacter, 95.0, 75.23, 0.034; GCF_009741375.1, s__Flavobacterium rakeshii, 95.0, 75.16, 0.036; GCA_016714905.1, s__Flavobacterium sp016714905, 95.0, 75.1, 0.076; GCF_009848495.1, s__Flavobacterium sp009848495, 95.0, 74.74, 0.018	55.47	11
GF12ESR_1_bin.33	d__Bacteria;p__Gemmatimonadota;c__Gemmatimonadetes;o__Gemmatimonadales;f__Gemmatimonadaceae;g__Gemmatimonas;s__	N/A	N/A	N/A	N/A	N/A	GCA_002331565.1	d__Bacteria;p__Gemmatimonadota;c__Gemmatimonadetes;o__Gemmatimonadales;f__Gemmatimonadaceae;g__Gemmatimonas;s__Gemmatimonas sp002331565	86.44	0.609	d__Bacteria;p__Gemmatimonadota;c__Gemmatimonadetes;o__Gemmatimonadales;f__Gemmatimonadaceae;g__Gemmatimonas;s__	taxonomic classification defined by topology and ANI	classification based on placement in class-level tree	GCA_021298855.1, s__Gemmatimonas sp021298855, 95.0, 81.95, 0.727; GCA_019752115.1, s__Gemmatimonas sp019752115, 95.0, 81.04, 0.593; GCA_021299375.1, s__Gemmatimonas sp021299375, 95.0, 80.94, 0.628; GCF_000695095.2, s__Gemmatimonas phototrophica, 95.0, 80.91, 0.644; GCA_023910675.1, s__Gemmatimonas sp023910675, 95.0, 80.73, 0.589; GCA_020161135.1, s__Gemmatimonas sp020161135, 95.0, 80.44, 0.553; GCA_016741895.1, s__Gemmatimonas sp016741895, 95.0, 80.4, 0.545; GCA_002483225.1, s__Gemmatimonas sp002483225, 95.0, 80.25, 0.538; GCF_000010305.1, s__Gemmatimonas aurantiaca, 95.0, 80.03, 0.451; GCA_016742275.1, s__Gemmatimonas sp016742275, 95.0, 79.87, 0.411; GCF_013004105.1, s__Gemmatimonas groenlandica, 95.0, 79.44, 0.498; GCA_903894655.1, s__Gemmatimonas sp903894655, 95.0, 79.2, 0.36; GCA_945870175.1, s__Gemmatimonas phototrophica_A, 95.0, 79.11, 0.391; GCA_002737115.1, s__Gemmatimonas sp002737115, 95.0, 79.01, 0.245; GCA_903900795.1, s__Gemmatimonas sp903900795, 95.0, 78.93, 0.443; GCA_018969225.1, s__Gemmatimonas sp018969225, 95.0, 78.74, 0.391; GCA_016720905.1, s__Gemmatimonas sp016720905, 95.0, 78.43, 0.316; GCA_017991005.1, s__Gemmatimonas sp017991005, 95.0, 78.37, 0.237	56.56	11
GF12ESR_1_bin.35	d__Bacteria;p__Bacteroidota;c__Kapabacteria;o__Kapabacteriales;f__UBA961;g__UBA961;s__UBA961 sp002293005	GCA_002293005.1	95	d__Bacteria;p__Bacteroidota;c__Kapabacteria;o__Kapabacteriales;f__UBA961;g__UBA961;s__UBA961 sp002293005	96.28	0.783	GCA_002293005.1	d__Bacteria;p__Bacteroidota;c__Kapabacteria;o__Kapabacteriales;f__UBA961;g__UBA961;s__UBA961 sp002293005	96.28	0.783	d__Bacteria;p__Bacteroidota;c__Kapabacteria;o__Kapabacteriales;f__UBA961;g__UBA961;s__	taxonomic classification defined by topology and ANI	topological placement and ANI have congruent species assignments	GCA_023253875.1, s__UBA961 sp023253875, 95.0, 83.19, 0.712; GCA_016873735.1, s__UBA961 sp016873735, 95.0, 78.81, 0.467; GCA_005788035.1, s__UBA961 sp005788035, 95.0, 78.56, 0.397; GCA_009919265.1, s__UBA961 sp009919265, 95.0, 78.42, 0.423; GCA_014191195.1, s__UBA961 sp014191195, 95.0, 76.57, 0.106; GCA_023259575.1, s__UBA961 sp023259575, 95.0, 75.99, 0.079	82.28	11
GF12ESR_1_bin.38	d__Bacteria;p__Bacteroidota;c__Bacteroidia;o__Flavobacteriales;f__Flavobacteriaceae;g__Flavobacterium;s__Flavobacterium sp004293165	GCA_004293165.1	95	d__Bacteria;p__Bacteroidota;c__Bacteroidia;o__Flavobacteriales;f__Flavobacteriaceae;g__Flavobacterium;s__Flavobacterium sp004293165	95.68	0.908	GCA_004293165.1	d__Bacteria;p__Bacteroidota;c__Bacteroidia;o__Flavobacteriales;f__Flavobacteriaceae;g__Flavobacterium;s__Flavobacterium sp004293165	95.68	0.908	d__Bacteria;p__Bacteroidota;c__Bacteroidia;o__Flavobacteriales;f__Flavobacteriaceae;g__Flavobacterium;s__	taxonomic classification defined by topology and ANI	topological placement and ANI have congruent species assignments	GCA_002483315.1, s__Flavobacterium sp002483315, 95.0, 84.95, 0.808; GCA_000169355.1, s__Flavobacterium sp000169355, 95.0, 84.94, 0.883; GCF_004363695.1, s__Flavobacterium cheniae, 95.0, 84.86, 0.883; GCA_003497625.1, s__Flavobacterium sp003497625, 95.0, 84.61, 0.808; GCF_003259835.1, s__Flavobacterium aquaticum, 95.0, 84.06, 0.833; GCF_009495755.1, s__Flavobacterium sp009495755, 95.0, 83.96, 0.799; GCA_023151265.1, s__Flavobacterium sp023151265, 95.0, 83.84, 0.749; GCF_000686885.1, s__Flavobacterium sasangense, 95.0, 83.81, 0.803; GCF_015223105.1, s__Flavobacterium proteolyticum, 95.0, 83.58, 0.833; GCA_020217025.1, s__Flavobacterium sp020217025, 95.0, 83.55, 0.745; GCA_002422095.1, s__Flavobacterium sp002422095, 95.0, 83.03, 0.711; GCA_002421645.1, s__Flavobacterium sp002421645, 95.0, 82.92, 0.414; GCF_021172145.1, s__Flavobacterium cyclinae, 95.0, 82.79, 0.828; GCF_021172165.1, s__Flavobacterium channae, 95.0, 82.65, 0.778; GCA_003963025.1, s__Flavobacterium sp003963025, 95.0, 82.24, 0.669; GCA_019105125.1, s__Flavobacterium sp019105125, 95.0, 82.04, 0.527; GCF_011392075.1, s__Flavobacterium celericrescens, 95.0, 82.02, 0.736; GCF_023634865.1, s__Flavobacterium sp023634865, 95.0, 81.98, 0.715; GCF_900148835.1, s__Flavobacterium cucumis, 95.0, 81.44, 0.703; GCA_017983975.1, s__Flavobacterium sp017983975, 95.0, 80.72, 0.494; GCA_903889745.1, s__Flavobacterium sp903889745, 95.0, 80.61, 0.565; GCF_003293845.1, s__Flavobacterium tibetense, 95.0, 79.53, 0.519; GCA_018401995.1, s__Flavobacterium sp018401995, 95.0, 79.47, 0.393; GCA_017984495.1, s__Flavobacterium sp017984495, 95.0, 79.46, 0.393; GCA_945890865.1, s__Flavobacterium psychrophilum_D, 95.0, 79.1, 0.423; GCF_009363055.1, s__Flavobacterium haoranii, 95.0, 78.43, 0.448; GCF_000422685.1, s__Flavobacterium gelidilacus, 95.0, 78.0, 0.41; GCF_900108955.1, s__Flavobacterium terrigena, 95.0, 77.91, 0.36; GCF_019702945.1, s__Flavobacterium sp019702945, 95.0, 77.87, 0.41; GCA_017985075.1, s__Flavobacterium sp017985075, 95.0, 77.81, 0.255; GCF_006491595.2, s__Flavobacterium jejuense, 95.0, 77.75, 0.444; GCA_012032075.1, s__Flavobacterium sp012032075, 95.0, 77.75, 0.31; GCF_006491645.1, s__Flavobacterium profundi, 95.0, 77.73, 0.385; GCF_900110615.1, s__Flavobacterium urocaniciphilum, 95.0, 77.68, 0.356; GCA_002862805.1, s__Flavobacterium sp002862805, 95.0, 77.65, 0.435; GCF_023008245.1, s__Flavobacterium sediminilitoris, 95.0, 77.65, 0.381; GCF_011305415.1, s__Flavobacterium bernardetii, 95.0, 77.65, 0.389; GCA_014763515.1, s__Flavobacterium sp014763515, 95.0, 77.52, 0.305; GCA_002862755.1, s__Flavobacterium sp002862755, 95.0, 77.47, 0.364; GCF_013072765.1, s__Flavobacterium sp013072765, 95.0, 77.47, 0.155; GCF_012911605.1, s__Flavobacterium solisilvae, 95.0, 77.43, 0.301; GCF_024054195.1, s__Flavobacterium sp002715085, 95.0, 77.42, 0.335; GCF_004303025.1, s__Flavobacterium sp004303025, 95.0, 77.41, 0.343; GCF_021650975.1, s__Flavobacterium jumunjinense, 95.0, 77.4, 0.343; GCA_003246205.1, s__Flavobacterium haoranii_A, 95.0, 77.39, 0.209; GCA_945881885.1, s__Flavobacterium sp945881885, 95.0, 77.38, 0.276; GCF_014486675.1, s__Flavobacterium macrobrachii, 95.0, 77.36, 0.305; GCF_011392115.1, s__Flavobacterium difficile, 95.0, 77.35, 0.335; GCA_002352205.1, s__Flavobacterium sp002352205, 95.0, 77.34, 0.259; GCA_018062725.1, s__Flavobacterium sp018062725, 95.0, 77.33, 0.18; GCF_902506265.1, s__Flavobacterium sp902506265, 95.0, 77.25, 0.385; GCA_004293045.1, s__Flavobacterium sp004293045, 95.0, 77.24, 0.243; GCF_000455605.1, s__Flavobacterium indicum, 95.0, 77.19, 0.318; GCF_004122145.1, s__Flavobacterium piscinae, 95.0, 77.07, 0.272; GCF_003148385.1, s__Flavobacterium sediminis, 95.0, 77.06, 0.272; GCA_001800945.1, s__Flavobacterium sp001800945, 95.0, 77.04, 0.264; GCF_014638005.1, s__Flavobacterium orientale, 95.0, 77.02, 0.234; GCA_945897915.1, s__Flavobacterium sp945897915, 95.0, 76.94, 0.285; GCF_004122165.1, s__Flavobacterium amnicola, 95.0, 76.91, 0.222; GCA_021151785.1, s__Flavobacterium sp021151785, 95.0, 76.9, 0.268; GCF_004362665.1, s__Flavobacterium dankookense, 95.0, 76.8, 0.264; GCA_013822155.1, s__Flavobacterium sp013822155, 95.0, 76.78, 0.255; GCF_000498475.1, s__Flavobacterium cauense, 95.0, 76.78, 0.226; GCF_000425465.1, s__Flavobacterium filum, 95.0, 76.77, 0.226; GCF_000498495.1, s__Flavobacterium enshiense, 95.0, 76.74, 0.155; GCF_900100625.1, s__Flavobacterium saliperosum, 95.0, 76.72, 0.176; GCA_017303755.1, s__Flavobacterium sp017303755, 95.0, 76.71, 0.243; GCF_023195775.1, s__Flavobacterium sp023195775, 95.0, 76.7, 0.322; GCA_017302935.1, s__Flavobacterium sp017302935, 95.0, 76.68, 0.205; GCF_024496085.1, s__Flavobacterium cerinum_A, 95.0, 76.61, 0.134; GCA_023446155.1, s__Flavobacterium sp023446155, 95.0, 76.6, 0.096; GCF_004801375.1, s__Flavobacterium supellecticarium, 95.0, 76.59, 0.126; GCF_010119235.1, s__Flavobacterium phycosphaerae, 95.0, 76.59, 0.113; GCF_000769915.1, s__Flavobacterium beibuense, 95.0, 76.57, 0.096; GCA_023434025.1, s__Flavobacterium sp023434025, 95.0, 76.56, 0.146; GCA_016787805.1, s__Flavobacterium sp016787805, 95.0, 76.53, 0.222; GCF_022836875.1, s__Flavobacterium enshiense_A, 95.0, 76.52, 0.126; GCA_002428305.1, s__Flavobacterium sp002428305, 95.0, 76.51, 0.234; GCF_003268815.1, s__Flavobacterium lacus, 95.0, 76.48, 0.243; GCF_000498535.1, s__Flavobacterium limnosediminis, 95.0, 76.46, 0.134; GCF_013389455.1, s__Flavobacterium inviolabile, 95.0, 76.41, 0.121; GCA_022709825.1, s__Flavobacterium sp022709825, 95.0, 76.37, 0.142; GCF_022012335.1, s__Flavobacterium sp022012335, 95.0, 76.37, 0.159; GCF_014642275.1, s__Flavobacterium lutivivi, 95.0, 76.36, 0.243; GCA_024709705.1, s__Flavobacterium sp024709705, 95.0, 76.26, 0.159; GCA_023386255.1, s__Flavobacterium sp023386255, 95.0, 76.22, 0.033; GCA_018065745.1, s__Flavobacterium sp018065745, 95.0, 76.21, 0.059; GCF_009741375.1, s__Flavobacterium rakeshii, 95.0, 76.12, 0.105; GCF_000430025.1, s__Flavobacterium suncheonense, 95.0, 75.99, 0.134; GCF_009848495.1, s__Flavobacterium sp009848495, 95.0, 75.8, 0.054; GCF_004151245.1, s__Flavobacterium beibuense_A, 95.0, 75.77, 0.075; GCF_008000935.1, s__Flavobacterium alkalisoli, 95.0, 75.73, 0.092; GCF_004745595.1, s__Flavobacterium humi, 95.0, 75.68, 0.092; GCA_021151665.1, s__Flavobacterium sp021151665, 95.0, 75.63, 0.029; GCF_024054175.1, s__Flavobacterium sp024054175, 95.0, 75.61, 0.059; GCA_024305175.1, s__Flavobacterium sp024305175, 95.0, 75.41, 0.05; GCF_019891545.1, s__Flavobacterium coralii, 95.0, 75.38, 0.042; GCF_003096035.1, s__Flavobacterium album, 95.0, 75.26, 0.029; GCF_024699965.1, s__Flavobacterium sp024699965, 95.0, 75.18, 0.033	41.91	11
GF12ESR_1_bin.39	d__Bacteria;p__Bacteroidota;c__Bacteroidia;o__Flavobacteriales;f__UA16;g__;s__	N/A	N/A	N/A	N/A	N/A	N/A	N/A	N/A	N/A	d__Bacteria;p__Bacteroidota;c__Bacteroidia;o__Flavobacteriales;f__UA16;g__;s__	taxonomic novelty determined using RED	classification based on placement in class-level tree	N/A	96.03	11
GF12ESR_1_bin.40	d__Bacteria;p__Pseudomonadota;c__Gammaproteobacteria;o__Burkholderiales;f__Burkholderiaceae;g__Telluria;s__	N/A	N/A	N/A	N/A	N/A	GCF_024802625.1	d__Bacteria;p__Pseudomonadota;c__Gammaproteobacteria;o__Burkholderiales;f__Burkholderiaceae;g__Telluria;s__Telluria sp024802625	90.53	0.796	d__Bacteria;p__Pseudomonadota;c__Gammaproteobacteria;o__Burkholderiales;f__Burkholderiaceae;g__Telluria;s__	taxonomic classification defined by topology and ANI	classification based on placement in class-level tree	GCF_013003915.1, s__Telluria aromaticivorans, 95.0, 89.09, 0.854; GCF_900112225.1, s__Telluria yuzhufengensis, 95.0, 86.91, 0.828; GCF_000427785.1, s__Telluria alkalitolerans, 95.0, 86.24, 0.809; GCA_015277795.1, s__Telluria sp015277795, 95.0, 86.17, 0.809; GCF_902506415.1, s__Telluria sp902506415, 95.0, 86.08, 0.817; GCF_020707265.1, s__Telluria sp020707265, 95.0, 86.03, 0.818; GCF_000740675.1, s__Telluria sp000740675, 95.0, 85.76, 0.757; GCF_020176695.1, s__Telluria sp020176695, 95.0, 85.63, 0.721; GCF_021044825.1, s__Telluria sp021044825, 95.0, 85.62, 0.817; GCF_024753255.1, s__Telluria agri, 95.0, 85.58, 0.786; GCF_000382345.1, s__Telluria niastensis, 95.0, 84.92, 0.734; GCF_018119405.1, s__Telluria sp018119405, 95.0, 84.85, 0.739; GCF_018119395.1, s__Telluria sp018119395, 95.0, 84.73, 0.755; GCF_002007115.1, s__Telluria sp002007115, 95.0, 84.33, 0.747; GCF_000315425.1, s__Telluria timonae, 95.0, 84.15, 0.735; GCF_003143515.1, s__Telluria oculi, 95.0, 83.98, 0.709; GCA_003484545.1, s__Telluria sp003484545, 95.0, 83.91, 0.654; GCA_003520365.1, s__Telluria sp003520365, 95.0, 83.87, 0.667; GCF_008014745.1, s__Telluria arenae, 95.0, 83.81, 0.725; GCA_002354135.1, s__Telluria sp002354135, 95.0, 83.79, 0.623; GCF_005222695.1, s__Telluria sp005222695, 95.0, 83.67, 0.716; GCA_002339265.1, s__Telluria sp002339265, 95.0, 83.37, 0.637; GCF_020708045.1, s__Telluria sp020708045, 95.0, 83.19, 0.713; GCF_001424165.1, s__Telluria sp001424165, 95.0, 83.09, 0.708; GCF_015101885.1, s__Telluria sp015101885, 95.0, 83.06, 0.678; GCF_004798585.1, s__Telluria sp004798585, 95.0, 82.99, 0.701; GCF_014842025.1, s__Telluria sp014842025, 95.0, 82.96, 0.692; GCF_001412595.2, s__Telluria sp001412595, 95.0, 82.78, 0.695; GCF_014171595.1, s__Telluria sp014171595, 95.0, 82.76, 0.687; GCA_913778765.1, s__Telluria sp913778765, 95.0, 82.72, 0.671; GCF_024753245.1, s__Telluria norwichensis, 95.0, 82.69, 0.69; GCF_006715485.1, s__Telluria sp006715485, 95.0, 82.66, 0.692; GCA_913777025.1, s__Telluria sp913777025, 95.0, 82.65, 0.534; GCF_012849555.1, s__Telluria forsythiae, 95.0, 82.62, 0.692; GCF_918697865.1, s__Telluria sp918697865, 95.0, 82.6, 0.711; GCA_913773735.1, s__Telluria sp913773735, 95.0, 82.6, 0.692; GCF_000745265.1, s__Telluria sp000745265, 95.0, 82.56, 0.662; GCF_014200505.1, s__Telluria aurea_B, 95.0, 82.52, 0.649; GCA_023389425.1, s__Telluria sp023389425, 95.0, 82.46, 0.55; GCF_024753145.1, s__Telluria terrae, 95.0, 82.41, 0.608; GCA_014841835.1, s__Telluria sp014841835, 95.0, 82.4, 0.635; GCF_024753205.1, s__Telluria aurea, 95.0, 82.4, 0.644; GCA_014841595.1, s__Telluria sp014841595, 95.0, 82.32, 0.669; GCF_024756255.1, s__Telluria agilis, 95.2778, 82.12, 0.626; GCA_022701635.1, s__Telluria sp022701635, 95.0, 82.1, 0.525; GCF_024753215.1, s__Telluria solisilvae, 95.2778, 82.02, 0.622; GCF_004614195.1, s__Telluria horti, 95.0, 81.78, 0.569; GCF_012927275.1, s__Telluria polaris, 95.0, 81.72, 0.56; GCF_003590855.1, s__Telluria cavernae, 95.0, 81.68, 0.537; GCF_016809835.1, s__Telluria soli, 95.0, 81.54, 0.594; GCA_002428015.1, s__Telluria sp002428015, 95.0, 81.4, 0.542; GCF_020831365.1, s__Telluria sp020831365, 95.0, 81.39, 0.578; GCF_002760655.1, s__Telluria eurypsychrophila, 95.0, 81.37, 0.617; GCF_024756235.1, s__Telluria kyonggiensis, 95.0, 81.26, 0.638; GCF_003953935.1, s__Telluria atriviolacea, 95.0, 81.23, 0.627; GCF_002968015.1, s__Telluria phosphatilytica, 95.0, 81.2, 0.635; GCF_001425685.1, s__Telluria sp001425685, 95.0, 81.2, 0.664; GCF_016093545.1, s__Telluria rhizosphaerae, 95.0, 81.17, 0.635; GCF_001426525.1, s__Telluria sp001426525, 95.0, 81.14, 0.643; GCF_001941825.1, s__Telluria putida, 95.0, 81.12, 0.653; GCF_024756225.1, s__Telluria mixta, 95.0, 81.11, 0.654; GCF_900101265.1, s__Telluria sp900101265, 95.0, 81.1, 0.645; GCF_011682055.1, s__Telluria sp011682055, 95.0, 80.92, 0.612; GCF_024753285.1, s__Telluria pinisoli, 95.0, 80.91, 0.601; GCF_011682145.1, s__Telluria mucilaginosa, 95.0, 80.9, 0.608; GCA_024703915.1, s__Telluria sp024703915, 95.0, 80.9, 0.542; GCF_015689335.1, s__Telluria antarctica, 95.0, 80.8, 0.581; GCF_002760665.1, s__Telluria psychrophila, 95.0, 80.8, 0.536; GCF_002752675.1, s__Telluria violaceinigra, 95.0, 80.73, 0.58; GCF_003011895.2, s__Telluria glaciei, 95.0, 80.72, 0.542; GCF_011682065.1, s__Telluria rubra, 95.0, 80.71, 0.604; GCF_011682045.1, s__Telluria aquatica, 95.0, 80.7, 0.611; GCF_011682175.1, s__Telluria frigida, 95.0, 80.68, 0.594; GCF_004614185.1, s__Telluria arenosa, 95.0, 80.44, 0.503; GCF_022012445.1, s__Telluria sp022012445, 95.0, 80.28, 0.467; GCF_019443445.1, s__Telluria sp019443445, 95.0, 80.02, 0.502; GCF_900129765.1, s__Telluria sp900129765, 95.0, 79.71, 0.49	71.5	11
GF12ESR_1_bin.42	d__Bacteria;p__Bacteroidota;c__Bacteroidia;o__Chitinophagales;f__Chitinophagaceae;g__Sediminibacterium;s__Sediminibacterium sp002299885	GCA_002299885.1	95	d__Bacteria;p__Bacteroidota;c__Bacteroidia;o__Chitinophagales;f__Chitinophagaceae;g__Sediminibacterium;s__Sediminibacterium sp002299885	96.57	0.825	GCA_002299885.1	d__Bacteria;p__Bacteroidota;c__Bacteroidia;o__Chitinophagales;f__Chitinophagaceae;g__Sediminibacterium;s__Sediminibacterium sp002299885	96.57	0.825	d__Bacteria;p__Bacteroidota;c__Bacteroidia;o__Chitinophagales;f__Chitinophagaceae;g__Sediminibacterium;s__	taxonomic classification defined by topology and ANI	topological placement and ANI have congruent species assignments	GCA_009924165.1, s__Sediminibacterium sp009924165, 95.0, 89.86, 0.875; GCA_945902975.1, s__Sediminibacterium pinensis_E, 95.0, 88.28, 0.8; GCA_945860605.1, s__Sediminibacterium pinensis_D, 95.0, 87.97, 0.775; GCA_903851465.1, s__Sediminibacterium sp903851465, 95.0, 87.29, 0.775; GCA_903933765.1, s__Sediminibacterium sp903933765, 95.0, 87.19, 0.625; GCA_945865295.1, s__Sediminibacterium pinensis_A, 95.0, 87.0, 0.8; GCA_945874755.1, s__Sediminibacterium pinensis_B, 95.0, 86.32, 0.8; GCA_017983845.1, s__Sediminibacterium sp017983845, 95.0, 84.1, 0.7; GCA_009693715.1, s__Sediminibacterium sp009693715, 95.0, 80.9, 0.375; GCA_903819975.1, s__Sediminibacterium sp903819975, 95.0, 80.85, 0.375; GCA_020403425.1, s__Sediminibacterium sp020403425, 95.0, 80.8, 0.1; GCA_903825095.1, s__Sediminibacterium sp903825095, 95.0, 80.28, 0.225; GCA_017853235.1, s__Sediminibacterium sp017853235, 95.0, 80.15, 0.325; GCA_903910765.1, s__Sediminibacterium sp903910765, 95.0, 80.15, 0.35; GCA_017856545.1, s__Sediminibacterium sp017856545, 95.0, 80.06, 0.325; GCA_903913355.1, s__Sediminibacterium sp903913355, 95.0, 80.02, 0.05; GCA_021300455.1, s__Sediminibacterium sp021300455, 95.0, 79.89, 0.475; GCA_903938445.1, s__Sediminibacterium sp903938445, 95.0, 79.88, 0.5; GCA_024640255.1, s__Sediminibacterium sp024640255, 95.0, 79.77, 0.45; GCA_903874055.1, s__Sediminibacterium sp903874055, 95.0, 79.69, 0.425; GCA_009693615.1, s__Sediminibacterium sp009693615, 95.0, 79.58, 0.275; GCA_013205585.1, s__Sediminibacterium sp013205585, 95.0, 79.47, 0.35; GCA_009928005.1, s__Sediminibacterium sp009928005, 95.0, 79.47, 0.475; GCA_903865435.1, s__Sediminibacterium sp903865435, 95.0, 79.47, 0.425; GCA_003509845.1, s__Sediminibacterium sp003509845, 95.0, 79.46, 0.275; GCA_903862505.1, s__Sediminibacterium sp903862505, 95.0, 79.39, 0.55; GCA_903929425.1, s__Sediminibacterium sp903929425, 95.0, 79.36, 0.45; GCA_903944755.1, s__Sediminibacterium sp903944755, 95.0, 79.32, 0.375; GCA_903958045.1, s__Sediminibacterium sp903958045, 95.0, 79.11, 0.2; GCA_903953815.1, s__Sediminibacterium sp903953815, 95.0, 79.04, 0.45; GCA_005800655.1, s__Sediminibacterium sp005800655, 95.0, 79.03, 0.35; GCA_903824725.1, s__Sediminibacterium sp903824725, 95.0, 78.99, 0.425; GCA_007280515.1, s__Sediminibacterium sp007280515, 95.0, 78.92, 0.375; GCA_023263235.1, s__Sediminibacterium sp023263235, 95.0, 78.83, 0.325; GCA_015999745.1, s__Sediminibacterium sp015999745, 95.0, 78.82, 0.025; GCA_903847655.1, s__Sediminibacterium sp903847655, 95.0, 78.79, 0.325; GCF_004361915.1, s__Sediminibacterium goheungense, 95.0, 78.78, 0.15; GCA_903927185.1, s__Sediminibacterium sp903927185, 95.0, 78.65, 0.15; GCA_945860335.1, s__Sediminibacterium ginsengisoli_B, 95.0, 78.61, 0.225; GCA_009920495.1, s__Sediminibacterium sp009920495, 95.0, 78.61, 0.275; GCA_903848125.1, s__Sediminibacterium sp903848125, 95.0, 78.51, 0.35; GCA_019247775.1, s__Sediminibacterium sp019247775, 95.0, 78.49, 0.025; GCA_019264485.1, s__Sediminibacterium sp019264485, 95.0, 78.48, 0.125; GCA_903854725.1, s__Sediminibacterium sp903854725, 95.0, 78.39, 0.475; GCA_023256555.1, s__Sediminibacterium sp023256555, 95.0, 78.35, 0.225; GCA_945901845.1, s__Sediminibacterium ginsengisoli_A, 95.0, 78.35, 0.15; GCF_009939005.1, s__Sediminibacterium roseum, 95.0, 78.2, 0.05; GCA_004028765.1, s__Sediminibacterium sp004028765, 95.0, 78.19, 0.002; GCA_017987615.1, s__Sediminibacterium sp017987615, 95.0, 78.04, 0.2; GCA_004294465.1, s__Sediminibacterium sp004294465, 95.0, 78.03, 0.15; GCA_012270485.1, s__Sediminibacterium sp012270485, 95.0, 77.98, 0.15; GCA_008080615.1, s__Sediminibacterium sp008080615, 95.0, 77.95, 0.05; GCA_017537025.1, s__Sediminibacterium sp017537025, 95.0, 77.9, 0.075; GCF_009939225.1, s__Sediminibacterium soli, 95.0, 77.87, 0.075; GCA_903924075.1, s__Sediminibacterium sp903924075, 95.0, 77.86, 0.05; GCA_019752295.1, s__Sediminibacterium sp019752295, 95.0, 77.74, 0.2; GCF_000511175.1, s__Sediminibacterium salmoneum, 95.0, 77.71, 0.15; GCA_016786865.1, s__Sediminibacterium sp016786865, 95.0, 77.64, 0.075; GCA_002786355.1, s__Sediminibacterium sp002786355, 95.0, 77.61, 0.175; GCA_002973575.1, s__Sediminibacterium magnilacihabitans, 95.0, 77.59, 0.1; GCA_016741945.1, s__Sediminibacterium sp016741945, 95.0, 77.5, 0.15; GCA_017996795.1, s__Sediminibacterium sp017996795, 95.0, 77.49, 0.15; GCA_002256435.1, s__Sediminibacterium sp002256435, 95.0, 77.38, 0.075; GCA_013297995.1, s__Sediminibacterium sp013297995, 95.0, 77.34, 0.1; GCA_004294135.1, s__Sediminibacterium sp004294135, 95.0, 77.32, 0.075; GCA_009996675.1, s__Sediminibacterium sp009996675, 95.0, 77.22, 0.075; GCA_903831935.1, s__Sediminibacterium sp903831935, 95.0, 77.21, 0.15; GCA_002281575.1, s__Sediminibacterium sp002281575, 95.0, 77.15, 0.25; GCA_020403455.1, s__Sediminibacterium sp020403455, 95.0, 77.09, 0.025; GCA_013391385.1, s__Sediminibacterium sp013391385, 95.0, 76.96, 0.125; GCA_945870985.1, s__Sediminibacterium pinensis_C, 95.0, 76.94, 0.025; GCA_023229465.1, s__Sediminibacterium sp023229465, 95.0, 76.74, 0.1; GCA_001829005.1, s__Sediminibacterium sp001829005, 95.0, 76.71, 0.25; GCF_900167075.1, s__Sediminibacterium ginsengisoli, 95.0, 76.7, 0.075; GCA_902168225.1, s__Sediminibacterium sp902168225, 95.0, 76.69, 0.1; GCA_903899675.1, s__Sediminibacterium sp903899675, 95.0, 76.69, 0.05; GCA_903825065.1, s__Sediminibacterium sp903825065, 95.0, 76.67, 0.15; GCA_018971025.1, s__Sediminibacterium sp018971025, 95.0, 76.67, 0.275; GCA_002281875.1, s__Sediminibacterium sp002281875, 95.0, 76.66, 0.3; GCA_019747455.1, s__Sediminibacterium sp019747455, 95.0, 76.64, 0.075; GCF_000515315.1, s__Sediminibacterium sp000515315, 95.0, 76.48, 0.125; GCA_903933995.1, s__Sediminibacterium sp903933995, 95.0, 76.28, 0.1; GCF_000508085.1, s__Sediminibacterium sp000508085, 95.0, 76.2, 0.175; GCA_016183765.1, s__Sediminibacterium sp016183765, 95.0, 75.82, 0.05; GCA_903926855.1, s__Sediminibacterium sp903926855, 95.0, 75.74, 0.05; GCA_013289065.1, s__Sediminibacterium sp013289065, 95.0, 75.66, 0.025; GCA_903821465.1, s__Sediminibacterium sp903821465, 95.0, 75.63, 0.1; GCA_002256765.1, s__Sediminibacterium sp002256765, 95.0, 75.58, 0.1; GCA_004293505.1, s__Sediminibacterium sp004293505, 95.0, 74.68, 0.05; GCA_003526435.1, s__Sediminibacterium sp003526435, 95.0, 74.62, 0.025	45.46	11
GF12ESR_1_bin.43	d__Bacteria;p__Bacteroidota;c__Kapabacteria;o__Kapabacteriales;f__Kapabacteriaceae;g__UBA10438;s__	N/A	N/A	N/A	N/A	N/A	GCA_903939735.1	d__Bacteria;p__Bacteroidota;c__Kapabacteria;o__Kapabacteriales;f__Kapabacteriaceae;g__UBA10438;s__UBA10438 sp903939735	82.88	0.708	d__Bacteria;p__Bacteroidota;c__Kapabacteria;o__Kapabacteriales;f__Kapabacteriaceae;g__UBA10438;s__	taxonomic classification defined by topology and ANI	classification based on placement in class-level tree	GCA_016873895.1, s__UBA10438 sp016873895, 95.0, 77.56, 0.105; GCA_018882895.1, s__UBA10438 sp018882895, 95.0, 77.39, 0.121; GCA_016707005.1, s__UBA10438 sp002426145, 95.0, 77.21, 0.198; GCA_003488525.1, s__UBA10438 sp003488525, 95.0, 77.2, 0.156; GCA_018883125.1, s__UBA10438 sp018883125, 95.0, 77.15, 0.143	83.57	11
GF12ESR_1_bin.44	d__Bacteria;p__Bacteroidota;c__Bacteroidia;o__Cytophagales;f__Hymenobacteraceae;g__Hymenobacter;s__	N/A	N/A	N/A	N/A	N/A	N/A	N/A	N/A	N/A	d__Bacteria;p__Bacteroidota;c__Bacteroidia;o__Cytophagales;f__Hymenobacteraceae;g__Hymenobacter;s__	taxonomic classification defined by topology and ANI	classification based on placement in class-level tree	GCF_003944765.1, s__Hymenobacter perfusus, 95.0, 88.1, 0.83; GCF_000576555.1, s__Hymenobacter swuensis, 95.0, 87.24, 0.845; GCF_003944715.1, s__Hymenobacter rigui, 95.0, 84.9, 0.814; GCF_018760735.1, s__Hymenobacter piscis, 95.0, 84.5, 0.792; GCF_003944705.1, s__Hymenobacter metallilatus, 95.0, 84.29, 0.784; GCF_000737515.1, s__Hymenobacter sp000737515, 95.0, 84.11, 0.659; GCF_020421205.1, s__Hymenobacter sp020421205, 95.0, 83.74, 0.761; GCF_014333525.1, s__Hymenobacter sp014333525, 95.0, 82.56, 0.598; GCF_014199535.1, s__Hymenobacter latericoloratus, 95.0, 82.28, 0.777; GCF_003583925.1, s__Hymenobacter rubripertinctus, 95.0, 82.13, 0.723; GCF_014640315.1, s__Hymenobacter glacieicola, 95.0, 81.98, 0.731; GCF_900142395.1, s__Hymenobacter psychrotolerans, 95.0, 81.93, 0.64; GCF_023101345.1, s__Hymenobacter sp023101345, 95.0, 81.92, 0.67; GCF_900111515.1, s__Hymenobacter actinosclerus, 95.0, 81.78, 0.716; GCF_006352025.1, s__Hymenobacter sp006352025, 95.0, 81.73, 0.75; GCF_014698995.1, s__Hymenobacter duratus, 95.0, 81.73, 0.58; GCF_002204745.1, s__Hymenobacter amundsenii, 95.0, 81.49, 0.678; GCF_024700075.1, s__Hymenobacter sp024700075, 95.0, 81.48, 0.564; GCF_014250515.1, s__Hymenobacter sp014250515, 95.0, 81.46, 0.519; GCF_018613725.1, s__Hymenobacter sp018613725, 95.0, 81.45, 0.633; GCF_012273015.1, s__Hymenobacter sp012273015, 95.0, 81.33, 0.549; GCF_000382225.1, s__Hymenobacter aerophilus, 95.0, 81.27, 0.689; GCF_003231285.1, s__Hymenobacter sediminis, 95.0, 81.27, 0.636; GCF_019599275.1, s__Hymenobacter sp019599275, 95.0, 81.16, 0.731; GCF_003417065.2, s__Hymenobacter sp003417065, 95.0, 81.13, 0.644; GCF_015773195.1, s__Hymenobacter guriensis, 95.0, 81.13, 0.591; GCF_013377885.1, s__Hymenobacter lapidiphilus, 95.0, 81.11, 0.64; GCF_900107135.1, s__Hymenobacter psychrophilus, 95.0, 81.1, 0.701; GCF_004167665.1, s__Hymenobacter persicinus, 95.0, 81.07, 0.591; GCF_004765605.1, s__Hymenobacter aquaticus, 95.0, 81.05, 0.648; GCF_900187375.1, s__Hymenobacter gelipurpurascens, 95.0, 80.96, 0.617; GCF_900141805.1, s__Hymenobacter daecheongensis, 95.0, 80.87, 0.614; GCF_013377905.1, s__Hymenobacter terrestris, 95.0, 80.83, 0.61; GCF_004745825.1, s__Hymenobacter fodinae, 95.0, 80.72, 0.58; GCF_002797555.1, s__Hymenobacter chitinivorans, 95.0, 80.53, 0.652; GCF_017313265.1, s__Hymenobacter telluris, 95.0, 80.52, 0.557; GCF_020447315.1, s__Hymenobacter sp020447315, 95.0, 80.48, 0.614; GCF_022919135.1, s__Hymenobacter sp022919135, 95.0, 80.44, 0.587; GCF_000801315.1, s__Hymenobacter sp000801315, 95.0, 80.39, 0.515; GCF_004745645.1, s__Hymenobacter metallicola, 95.0, 80.28, 0.587; GCF_020447265.1, s__Hymenobacter sp020447265, 95.0, 80.21, 0.614; GCF_013137895.1, s__Hymenobacter sp013137895, 95.0, 80.19, 0.561; GCF_004745865.1, s__Hymenobacter wooponensis, 95.0, 80.16, 0.553; GCF_022919215.1, s__Hymenobacter sp022919215, 95.0, 80.15, 0.64; GCF_001280305.1, s__Hymenobacter sp001280305, 95.0, 80.15, 0.508; GCF_020685205.1, s__Hymenobacter sp020685205, 95.0, 79.84, 0.504; GCF_015694525.1, s__Hymenobacter ruricola, 95.0, 79.84, 0.508; GCF_004745955.1, s__Hymenobacter elongatus, 95.0, 79.8, 0.523; GCF_000420705.1, s__Hymenobacter norwichensis, 95.0, 79.69, 0.527; GCF_022811645.1, s__Hymenobacter monticola, 95.0, 79.65, 0.477; GCF_015694735.1, s__Hymenobacter properus, 95.0, 79.6, 0.489; GCF_012275535.1, s__Hymenobacter artigasi, 95.0, 79.58, 0.473; GCF_900188255.1, s__Hymenobacter mucosus, 95.0, 79.54, 0.538; GCF_012927305.1, s__Hymenobacter polaris, 95.0, 79.51, 0.455; GCF_001507645.1, s__Hymenobacter sedentarius, 95.0, 79.47, 0.428; GCF_022631375.1, s__Hymenobacter sp022631375, 95.0, 79.45, 0.492; GCF_013294115.1, s__Hymenobacter caeli, 95.0, 79.41, 0.485; GCF_022921075.1, s__Hymenobacter sp022921075, 95.0, 79.41, 0.462; GCF_018967845.1, s__Hymenobacter sp018967845, 95.0, 79.39, 0.481; GCF_020711255.1, s__Hymenobacter sp020711255, 95.0, 79.36, 0.439; GCF_022921095.1, s__Hymenobacter sp022921095, 95.0, 79.35, 0.439; GCF_016056375.1, s__Hymenobacter negativus_A, 95.0, 79.34, 0.439; GCF_022827545.1, s__Hymenobacter tibetensis, 95.0, 79.3, 0.405; GCF_014699055.1, s__Hymenobacter armeniacus, 95.0, 79.21, 0.523; GCF_017921975.2, s__Hymenobacter terricola, 95.0, 79.16, 0.485; GCF_015694725.1, s__Hymenobacter jeongseonensis, 95.0, 79.13, 0.42; GCF_001816145.1, s__Hymenobacter lapidarius, 95.0, 79.11, 0.409; GCF_014333615.1, s__Hymenobacter citatus, 95.0, 79.09, 0.511; GCF_900115775.1, s__Hymenobacter arizonensis, 95.0, 79.09, 0.417; GCA_913776615.1, s__Hymenobacter sp913776615, 95.0, 79.07, 0.424; GCF_001816165.1, s__Hymenobacter glacialis, 95.0, 78.87, 0.417; GCF_016734815.1, s__Hymenobacter rubidus, 95.0, 78.86, 0.47; GCF_001562275.1, s__Hymenobacter sp001562275, 95.0, 78.85, 0.432; GCF_019334315.1, s__Hymenobacter profundi, 95.0, 78.82, 0.485; GCA_913778455.1, s__Hymenobacter sp913778455, 95.0, 78.73, 0.394; GCF_008728635.1, s__Hymenobacter baengnokdamensis, 95.0, 78.72, 0.333; GCF_017571495.1, s__Hymenobacter negativus, 95.0, 78.71, 0.39; GCF_014640435.1, s__Hymenobacter frigidus, 95.0, 78.67, 0.481; GCF_000715495.1, s__Hymenobacter sp000715495, 95.0, 78.67, 0.458; GCF_022921055.1, s__Hymenobacter sp022921055, 95.0, 78.65, 0.405; GCF_013256625.1, s__Hymenobacter sp013256625, 95.0, 78.63, 0.371; GCF_006439025.1, s__Hymenobacter nivis_A, 95.0, 78.62, 0.485; GCF_001816125.1, s__Hymenobacter coccineus, 95.0, 78.59, 0.443; GCF_017571525.1, s__Hymenobacter sp017571525, 95.0, 78.58, 0.398; GCF_003149515.1, s__Hymenobacter nivis, 95.0, 78.44, 0.439; GCF_013256425.1, s__Hymenobacter sp013256425, 95.0, 78.36, 0.36; GCF_014641455.1, s__Hymenobacter cavernae, 95.0, 78.33, 0.428; GCF_006337165.1, s__Hymenobacter jejuensis, 95.0, 78.24, 0.352; GCF_002154225.1, s__Hymenobacter crusticola, 95.0, 78.19, 0.333; GCF_014489555.1, s__Hymenobacter qilianensis, 95.0, 78.12, 0.371; GCF_000972495.1, s__Hymenobacter terrenus, 95.0, 78.11, 0.352; GCF_014699115.1, s__Hymenobacter montanus, 95.0, 78.1, 0.364; GCF_900176135.1, s__Hymenobacter roseosalivarius, 95.0, 78.07, 0.402; GCF_009755225.1, s__Hymenobacter ginkgonis, 95.0, 77.93, 0.352; GCF_004684095.1, s__Hymenobacter sp004684095, 95.0, 77.91, 0.439; GCF_007713685.1, s__Hymenobacter setariae, 95.0, 77.79, 0.326; GCF_004355185.1, s__Hymenobacter radiodurans, 95.0, 77.59, 0.322; GCA_016427535.1, s__Hymenobacter sp016427535, 95.0, 77.57, 0.333; GCF_014333585.1, s__Hymenobacter sp014333585, 95.0, 77.4, 0.337; GCA_022701825.1, s__Hymenobacter sp022701825, 95.0, 77.14, 0.322	57.5	11
GF12ESR_1_bin.46	d__Bacteria;p__Pseudomonadota;c__Gammaproteobacteria;o__Enterobacterales_A;f__Alteromonadaceae;g__Pararheinheimera;s__	N/A	N/A	N/A	N/A	N/A	GCA_003543135.1	d__Bacteria;p__Pseudomonadota;c__Gammaproteobacteria;o__Enterobacterales_A;f__Alteromonadaceae;g__Pararheinheimera;s__Pararheinheimera sp003543135	83.25	0.744	d__Bacteria;p__Pseudomonadota;c__Gammaproteobacteria;o__Enterobacterales_A;f__Alteromonadaceae;g__Pararheinheimera;s__	taxonomic classification defined by topology and ANI	classification based on placement in class-level tree	GCF_004005945.1, s__Pararheinheimera riviphila, 95.0, 79.63, 0.496; GCF_001669775.1, s__Pararheinheimera sp001669775, 95.0, 79.59, 0.518; GCA_018820995.1, s__Pararheinheimera sp018820995, 95.0, 79.05, 0.345; GCA_008015325.1, s__Pararheinheimera sp008015325, 95.0, 78.1, 0.299; GCA_017302255.1, s__Pararheinheimera sp017302255, 95.0, 77.94, 0.173; GCF_021290965.1, s__Pararheinheimera sp021290965, 95.0, 77.91, 0.262; GCF_021290985.1, s__Pararheinheimera soli, 95.0, 77.9, 0.248; GCF_000711985.1, s__Pararheinheimera texasensis, 95.0, 77.87, 0.32; GCF_000986865.1, s__Pararheinheimera mesophila, 95.0, 77.84, 0.234; GCA_018825965.1, s__Pararheinheimera sp018825965, 95.0, 77.75, 0.253; GCF_003990335.1, s__Pararheinheimera mangrovi, 95.0, 77.7, 0.252; GCF_014645135.1, s__Pararheinheimera tangshanensis, 95.0, 77.68, 0.243; GCA_943913835.1, s__Pararheinheimera sp943913835, 95.0, 77.68, 0.183; GCF_004005375.1, s__Pararheinheimera sp004005375, 95.0, 77.53, 0.223; GCF_000217935.1, s__Pararheinheimera sp000217935, 95.0, 77.5, 0.262; GCA_020217005.1, s__Pararheinheimera sp020217005, 95.0, 77.4, 0.202; GCA_018815765.1, s__Pararheinheimera sp018815765, 95.0, 77.4, 0.223; GCA_003482455.1, s__Pararheinheimera sp003482455, 95.0, 76.96, 0.139	50.74	11
GF12ESR_1_bin.47	d__Bacteria;p__Bacteroidota;c__Bacteroidia;o__Flavobacteriales;f__Flavobacteriaceae;g__Flavobacterium;s__Flavobacterium sp013072765	GCF_013072765.1	95	d__Bacteria;p__Bacteroidota;c__Bacteroidia;o__Flavobacteriales;f__Flavobacteriaceae;g__Flavobacterium;s__Flavobacterium sp013072765	99.26	0.992	GCF_013072765.1	d__Bacteria;p__Bacteroidota;c__Bacteroidia;o__Flavobacteriales;f__Flavobacteriaceae;g__Flavobacterium;s__Flavobacterium sp013072765	99.26	0.992	d__Bacteria;p__Bacteroidota;c__Bacteroidia;o__Flavobacteriales;f__Flavobacteriaceae;g__Flavobacterium;s__	taxonomic classification defined by topology and ANI	topological placement and ANI have congruent species assignments	GCF_011742145.1, s__Flavobacterium sp011742145, 95.0, 86.38, 0.943; GCF_014486695.1, s__Flavobacterium buctense, 95.0, 84.19, 0.849; GCF_003634615.1, s__Flavobacterium sp002482945, 95.0, 82.86, 0.814; GCA_002786385.1, s__Flavobacterium sp002786385, 95.0, 80.97, 0.705; GCA_024710485.1, s__Flavobacterium sp024710485, 95.0, 80.48, 0.641; GCF_010119235.1, s__Flavobacterium phycosphaerae, 95.0, 79.37, 0.57; GCF_004797125.1, s__Flavobacterium sangjuense, 95.0, 78.88, 0.573; GCF_021608185.1, s__Flavobacterium sp021608185, 95.0, 78.8, 0.559; GCF_004329815.1, s__Flavobacterium silvisoli, 95.0, 78.73, 0.532; GCF_021608265.1, s__Flavobacterium sp021608265, 95.0, 78.15, 0.403; GCA_020403245.1, s__Flavobacterium sp020403245, 95.0, 78.12, 0.438; GCF_012911605.1, s__Flavobacterium solisilvae, 95.0, 78.0, 0.468; GCF_004362665.1, s__Flavobacterium dankookense, 95.0, 77.86, 0.411; GCF_014486675.1, s__Flavobacterium macrobrachii, 95.0, 77.79, 0.43; GCA_023213215.1, s__Flavobacterium sp023213215, 95.0, 77.76, 0.395; GCA_002296885.1, s__Flavobacterium sp002296885, 95.0, 77.73, 0.343; GCA_016787805.1, s__Flavobacterium sp016787805, 95.0, 77.46, 0.327; GCA_024644655.1, s__Flavobacterium sp024644655, 95.0, 77.38, 0.297; GCA_020161455.1, s__Flavobacterium sp020161455, 95.0, 77.37, 0.3; GCA_023151265.1, s__Flavobacterium sp023151265, 95.0, 77.37, 0.162; GCF_011392075.1, s__Flavobacterium celericrescens, 95.0, 77.26, 0.186; GCA_017303755.1, s__Flavobacterium sp017303755, 95.0, 77.23, 0.349; GCF_000757385.1, s__Flavobacterium aquatile, 95.0, 77.22, 0.303; GCA_019752245.1, s__Flavobacterium sp019752245, 95.0, 77.19, 0.205; GCF_003293845.1, s__Flavobacterium tibetense, 95.0, 77.19, 0.211; GCA_945872875.1, s__Flavobacterium psychrophilum_N, 95.0, 77.18, 0.162; GCA_001464475.1, s__Flavobacterium sp001464475, 95.0, 77.16, 0.308; GCA_023434025.1, s__Flavobacterium sp023434025, 95.0, 77.16, 0.159; GCF_014638005.1, s__Flavobacterium orientale, 95.0, 77.09, 0.2; GCA_003525665.1, s__Flavobacterium sp003525665, 95.0, 77.08, 0.3; GCA_903842575.1, s__Flavobacterium sp903842575, 95.0, 77.05, 0.316; GCA_017987725.1, s__Flavobacterium sp017987725, 95.0, 77.03, 0.13; GCA_018062725.1, s__Flavobacterium sp018062725, 95.0, 77.0, 0.132; GCA_903888655.1, s__Flavobacterium sp903888655, 95.0, 77.0, 0.195; GCA_024709705.1, s__Flavobacterium sp024709705, 95.0, 76.99, 0.141; GCF_000498475.1, s__Flavobacterium cauense, 95.0, 76.99, 0.195; GCA_018883065.1, s__Flavobacterium sp018883065, 95.0, 76.96, 0.141; GCF_023195775.1, s__Flavobacterium sp023195775, 95.0, 76.95, 0.246; GCA_018401995.1, s__Flavobacterium sp018401995, 95.0, 76.93, 0.135; GCA_017984835.1, s__Flavobacterium sp017984835, 95.0, 76.9, 0.132; GCF_900100625.1, s__Flavobacterium saliperosum, 95.0, 76.9, 0.197; GCA_013298525.1, s__Flavobacterium sp013298525, 95.0, 76.89, 0.276; GCA_903879645.1, s__Flavobacterium sp903879645, 95.0, 76.89, 0.184; GCA_903838055.1, s__Flavobacterium sp903838055, 95.0, 76.87, 0.178; GCA_903913315.1, s__Flavobacterium sp903913315, 95.0, 76.86, 0.214; GCA_002428305.1, s__Flavobacterium sp002428305, 95.0, 76.85, 0.186; GCF_900111965.1, s__Flavobacterium swingsii, 95.0, 76.81, 0.176; GCF_004122165.1, s__Flavobacterium amnicola, 95.0, 76.8, 0.222; GCF_000425465.1, s__Flavobacterium filum, 95.0, 76.78, 0.214; GCA_017302935.1, s__Flavobacterium sp017302935, 95.0, 76.78, 0.189; GCF_000498535.1, s__Flavobacterium limnosediminis, 95.0, 76.75, 0.162; GCF_003268855.1, s__Flavobacterium aciduliphilum, 95.0, 76.74, 0.178; GCF_018413465.1, s__Flavobacterium sp018413465, 95.0, 76.73, 0.222; GCF_014642275.1, s__Flavobacterium lutivivi, 95.0, 76.73, 0.303; GCA_903902795.1, s__Flavobacterium sp903902795, 95.0, 76.73, 0.27; GCF_013389455.1, s__Flavobacterium inviolabile, 95.0, 76.72, 0.159; GCF_003097635.1, s__Flavobacterium psychrotolerans, 95.0, 76.72, 0.151; GCA_013822155.1, s__Flavobacterium sp013822155, 95.0, 76.72, 0.195; GCA_945862065.1, s__Flavobacterium psychrophilum_F, 95.0, 76.71, 0.162; GCF_003268815.1, s__Flavobacterium lacus, 95.0, 76.7, 0.243; GCA_020048955.1, s__Flavobacterium sp020048955, 95.0, 76.7, 0.265; GCA_945907225.1, s__Flavobacterium psychrophilum_Q, 95.0, 76.68, 0.154; GCA_014378065.1, s__Flavobacterium sp014378065, 95.0, 76.68, 0.143; GCA_022709825.1, s__Flavobacterium sp022709825, 95.0, 76.66, 0.119; GCA_018267095.1, s__Flavobacterium sp018267095, 95.0, 76.61, 0.241; GCA_016721735.1, s__Flavobacterium sp016721735, 95.0, 76.6, 0.178; GCF_023634845.1, s__Flavobacterium amniphilum, 95.0, 76.59, 0.127; GCA_002352205.1, s__Flavobacterium sp002352205, 95.0, 76.59, 0.219; GCF_004122145.1, s__Flavobacterium piscinae, 95.0, 76.57, 0.249; GCF_900100375.1, s__Flavobacterium noncentrifugens, 95.0, 76.53, 0.173; GCF_004122105.1, s__Flavobacterium stagni, 95.0, 76.53, 0.216; GCF_002217405.1, s__Flavobacterium psychrophilum, 95.0, 76.53, 0.159; GCF_900142035.1, s__Flavobacterium terrae, 95.0, 76.53, 0.132; GCA_023446155.1, s__Flavobacterium sp023446155, 95.0, 76.51, 0.127; GCF_022836875.1, s__Flavobacterium enshiense_A, 95.0, 76.48, 0.149; GCF_000430025.1, s__Flavobacterium suncheonense, 95.0, 76.45, 0.154; GCA_003246205.1, s__Flavobacterium haoranii_A, 95.0, 76.45, 0.078; GCF_023635005.1, s__Flavobacterium sp023635005, 95.0, 76.44, 0.138; GCF_000455605.1, s__Flavobacterium indicum, 95.0, 76.43, 0.132; GCF_000422705.1, s__Flavobacterium soli, 95.0, 76.42, 0.197; GCF_011392125.1, s__Flavobacterium lotistagni, 95.0, 76.4, 0.208; GCA_002483285.1, s__Flavobacterium sp002483285, 95.0, 76.39, 0.135; GCF_009363055.1, s__Flavobacterium haoranii, 95.0, 76.38, 0.127; GCA_016714905.1, s__Flavobacterium sp016714905, 95.0, 76.38, 0.165; GCF_022012335.1, s__Flavobacterium sp022012335, 95.0, 76.37, 0.17; GCF_019702945.1, s__Flavobacterium sp019702945, 95.0, 76.3, 0.114; GCF_008806775.1, s__Flavobacterium luteum, 95.0, 76.3, 0.143; GCF_007109225.1, s__Flavobacterium sp007109225, 95.0, 76.29, 0.159; GCF_024496085.1, s__Flavobacterium cerinum_A, 95.0, 76.26, 0.135; GCF_004959765.1, s__Flavobacterium sp004959765, 95.0, 76.25, 0.127; GCF_002217205.1, s__Flavobacterium branchiophilum, 95.0, 76.25, 0.127; GCF_004801375.1, s__Flavobacterium supellecticarium, 95.0, 76.19, 0.143; GCF_004745595.1, s__Flavobacterium humi, 95.0, 76.16, 0.108; GCF_900129405.1, s__Flavobacterium fontis, 95.0, 76.13, 0.143; GCF_003634455.1, s__Flavobacterium endophyticum, 95.0, 76.1, 0.154; GCF_000498495.1, s__Flavobacterium enshiense, 95.0, 76.04, 0.154; GCA_014377455.1, s__Flavobacterium sp014377455, 95.0, 75.91, 0.138; GCF_002917885.1, s__Flavobacterium croceum, 95.0, 75.86, 0.159; GCA_020720185.1, s__Flavobacterium psychrophilum_O, 95.0, 75.79, 0.068	48.64	11
GF12ESR_1_bin.48	d__Bacteria;p__Bacteroidota;c__Bacteroidia;o__Flavobacteriales;f__Flavobacteriaceae;g__Flavobacterium;s__	N/A	N/A	N/A	N/A	N/A	N/A	N/A	N/A	N/A	d__Bacteria;p__Bacteroidota;c__Bacteroidia;o__Flavobacteriales;f__Flavobacteriaceae;g__Flavobacterium;s__	taxonomic classification defined by topology and ANI	classification based on placement in class-level tree	GCA_013822155.1, s__Flavobacterium sp013822155, 95.0, 81.07, 0.558; GCA_022709825.1, s__Flavobacterium sp022709825, 95.0, 80.63, 0.479; GCA_002428305.1, s__Flavobacterium sp002428305, 95.0, 80.14, 0.516; GCF_014638005.1, s__Flavobacterium orientale, 95.0, 80.09, 0.52; GCF_023195775.1, s__Flavobacterium sp023195775, 95.0, 79.9, 0.537; GCF_003268815.1, s__Flavobacterium lacus, 95.0, 79.9, 0.515; GCA_002352205.1, s__Flavobacterium sp002352205, 95.0, 79.86, 0.534; GCF_004122145.1, s__Flavobacterium piscinae, 95.0, 79.64, 0.512; GCF_000425465.1, s__Flavobacterium filum, 95.0, 79.49, 0.481; GCA_017302935.1, s__Flavobacterium sp017302935, 95.0, 79.39, 0.431; GCA_024709705.1, s__Flavobacterium sp024709705, 95.0, 79.34, 0.393; GCA_023434025.1, s__Flavobacterium sp023434025, 95.0, 78.8, 0.364; GCF_010119235.1, s__Flavobacterium phycosphaerae, 95.0, 77.84, 0.213; GCA_945872875.1, s__Flavobacterium psychrophilum_N, 95.0, 77.81, 0.239; GCA_001464475.1, s__Flavobacterium sp001464475, 95.0, 77.81, 0.266; GCF_023634845.1, s__Flavobacterium amniphilum, 95.0, 77.78, 0.129; GCA_018401995.1, s__Flavobacterium sp018401995, 95.0, 77.7, 0.18; GCA_013298525.1, s__Flavobacterium sp013298525, 95.0, 77.65, 0.235; GCF_003634615.1, s__Flavobacterium sp002482945, 95.0, 77.64, 0.227; GCF_900100625.1, s__Flavobacterium saliperosum, 95.0, 77.62, 0.171; GCF_000757385.1, s__Flavobacterium aquatile, 95.0, 77.6, 0.268; GCA_903902795.1, s__Flavobacterium sp903902795, 95.0, 77.56, 0.187; GCF_011392075.1, s__Flavobacterium celericrescens, 95.0, 77.53, 0.219; GCF_004362665.1, s__Flavobacterium dankookense, 95.0, 77.53, 0.259; GCF_014486675.1, s__Flavobacterium macrobrachii, 95.0, 77.51, 0.275; GCF_014486695.1, s__Flavobacterium buctense, 95.0, 77.5, 0.246; GCF_012911605.1, s__Flavobacterium solisilvae, 95.0, 77.5, 0.259; GCF_004122165.1, s__Flavobacterium amnicola, 95.0, 77.49, 0.171; GCF_003293845.1, s__Flavobacterium tibetense, 95.0, 77.49, 0.222; GCA_903879645.1, s__Flavobacterium sp903879645, 95.0, 77.49, 0.181; GCF_000498475.1, s__Flavobacterium cauense, 95.0, 77.47, 0.183; GCA_020161455.1, s__Flavobacterium sp020161455, 95.0, 77.47, 0.23; GCF_013389455.1, s__Flavobacterium inviolabile, 95.0, 77.44, 0.151; GCA_017303755.1, s__Flavobacterium sp017303755, 95.0, 77.44, 0.269; GCA_023151265.1, s__Flavobacterium sp023151265, 95.0, 77.44, 0.23; GCA_016787805.1, s__Flavobacterium sp016787805, 95.0, 77.43, 0.25; GCF_000498535.1, s__Flavobacterium limnosediminis, 95.0, 77.41, 0.161; GCA_024710485.1, s__Flavobacterium sp024710485, 95.0, 77.4, 0.199; GCA_002786385.1, s__Flavobacterium sp002786385, 95.0, 77.38, 0.211; GCA_024644655.1, s__Flavobacterium sp024644655, 95.0, 77.38, 0.19; GCF_000422705.1, s__Flavobacterium soli, 95.0, 77.37, 0.211; GCA_003525665.1, s__Flavobacterium sp003525665, 95.0, 77.36, 0.237; GCA_019752245.1, s__Flavobacterium sp019752245, 95.0, 77.36, 0.175; GCF_009495755.1, s__Flavobacterium sp009495755, 95.0, 77.34, 0.241; GCF_013072765.1, s__Flavobacterium sp013072765, 95.0, 77.34, 0.235; GCA_016721735.1, s__Flavobacterium sp016721735, 95.0, 77.33, 0.155; GCF_011742145.1, s__Flavobacterium sp011742145, 95.0, 77.32, 0.219; GCF_004745595.1, s__Flavobacterium humi, 95.0, 77.31, 0.107; GCF_900111965.1, s__Flavobacterium swingsii, 95.0, 77.31, 0.2; GCF_014642275.1, s__Flavobacterium lutivivi, 95.0, 77.31, 0.202; GCF_004363695.1, s__Flavobacterium cheniae, 95.0, 77.31, 0.246; GCF_004801375.1, s__Flavobacterium supellecticarium, 95.0, 77.29, 0.152; GCF_021608185.1, s__Flavobacterium sp021608185, 95.0, 77.28, 0.222; GCA_020403245.1, s__Flavobacterium sp020403245, 95.0, 77.27, 0.24; GCA_003497625.1, s__Flavobacterium sp003497625, 95.0, 77.27, 0.235; GCF_000498495.1, s__Flavobacterium enshiense, 95.0, 77.26, 0.151; GCA_020048955.1, s__Flavobacterium sp020048955, 95.0, 77.26, 0.222; GCF_003097635.1, s__Flavobacterium psychrotolerans, 95.0, 77.26, 0.19; GCF_009363055.1, s__Flavobacterium haoranii, 95.0, 77.26, 0.192; GCA_903838055.1, s__Flavobacterium sp903838055, 95.0, 77.26, 0.19; GCF_021608265.1, s__Flavobacterium sp021608265, 95.0, 77.25, 0.154; GCA_903913315.1, s__Flavobacterium sp903913315, 95.0, 77.25, 0.208; GCF_022012335.1, s__Flavobacterium sp022012335, 95.0, 77.25, 0.162; GCF_000686885.1, s__Flavobacterium sasangense, 95.0, 77.24, 0.238; GCF_004797125.1, s__Flavobacterium sangjuense, 95.0, 77.23, 0.23; GCF_023008245.1, s__Flavobacterium sediminilitoris, 95.0, 77.22, 0.183; GCF_003259835.1, s__Flavobacterium aquaticum, 95.0, 77.21, 0.244; GCF_004959765.1, s__Flavobacterium sp004959765, 95.0, 77.21, 0.155; GCF_004329815.1, s__Flavobacterium silvisoli, 95.0, 77.2, 0.194; GCF_000455605.1, s__Flavobacterium indicum, 95.0, 77.17, 0.162; GCA_002483315.1, s__Flavobacterium sp002483315, 95.0, 77.15, 0.254; GCF_900110615.1, s__Flavobacterium urocaniciphilum, 95.0, 77.14, 0.19; GCF_022836875.1, s__Flavobacterium enshiense_A, 95.0, 77.13, 0.149; GCF_000430025.1, s__Flavobacterium suncheonense, 95.0, 77.13, 0.132; GCF_900100375.1, s__Flavobacterium noncentrifugens, 95.0, 77.11, 0.111; GCF_006491595.2, s__Flavobacterium jejuense, 95.0, 77.11, 0.208; GCF_900142035.1, s__Flavobacterium terrae, 95.0, 77.1, 0.187; GCA_003246205.1, s__Flavobacterium haoranii_A, 95.0, 77.1, 0.136; GCA_020217025.1, s__Flavobacterium sp020217025, 95.0, 77.09, 0.209; GCF_024496085.1, s__Flavobacterium cerinum_A, 95.0, 77.08, 0.159; GCA_016714905.1, s__Flavobacterium sp016714905, 95.0, 77.08, 0.167; GCA_023213215.1, s__Flavobacterium sp023213215, 95.0, 77.08, 0.183; GCF_003268855.1, s__Flavobacterium aciduliphilum, 95.0, 77.07, 0.174; GCF_002917885.1, s__Flavobacterium croceum, 95.0, 77.05, 0.173; GCA_018062725.1, s__Flavobacterium sp018062725, 95.0, 77.04, 0.153; GCA_023446155.1, s__Flavobacterium sp023446155, 95.0, 77.02, 0.145; GCF_004122105.1, s__Flavobacterium stagni, 95.0, 76.95, 0.165; GCF_008806775.1, s__Flavobacterium luteum, 95.0, 76.94, 0.2; GCF_003148385.1, s__Flavobacterium sediminis, 95.0, 76.93, 0.154; GCF_004151245.1, s__Flavobacterium beibuense_A, 95.0, 76.91, 0.095; GCA_014763515.1, s__Flavobacterium sp014763515, 95.0, 76.88, 0.157; GCA_021151785.1, s__Flavobacterium sp021151785, 95.0, 76.87, 0.148; GCA_002296885.1, s__Flavobacterium sp002296885, 95.0, 76.87, 0.141; GCF_011392125.1, s__Flavobacterium lotistagni, 95.0, 76.86, 0.114; GCA_017984835.1, s__Flavobacterium sp017984835, 95.0, 76.83, 0.212; GCF_002217405.1, s__Flavobacterium psychrophilum, 95.0, 76.76, 0.155; GCF_019702945.1, s__Flavobacterium sp019702945, 95.0, 76.76, 0.193; GCF_008000935.1, s__Flavobacterium alkalisoli, 95.0, 76.75, 0.096; GCA_002483285.1, s__Flavobacterium sp002483285, 95.0, 76.7, 0.083; GCA_014378065.1, s__Flavobacterium sp014378065, 95.0, 76.66, 0.121	75.25	11
GF12ESR_1_bin.51	d__Bacteria;p__Bacteroidota;c__Bacteroidia;o__Chitinophagales;f__Chitinophagaceae;g__SXYR01;s__	N/A	N/A	N/A	N/A	N/A	GCA_903920455.1	d__Bacteria;p__Bacteroidota;c__Bacteroidia;o__Chitinophagales;f__Chitinophagaceae;g__SXYR01;s__SXYR01 sp903920455	78.71	0.432	d__Bacteria;p__Bacteroidota;c__Bacteroidia;o__Chitinophagales;f__Chitinophagaceae;g__SXYR01;s__	taxonomic classification defined by topology and ANI	classification based on placement in class-level tree	GCA_016868895.1, s__SXYR01 sp016868895, 95.0, 78.32, 0.06; GCA_021738605.1, s__SXYR01 sp021738605, 95.0, 78.17, 0.096; GCA_903894575.1, s__SXYR01 sp903894575, 95.0, 77.64, 0.164; GCA_945872805.1, s__SXYR01 sp945872805, 95.0, 77.61, 0.068; GCA_945897185.1, s__SXYR01 sp945897185, 95.0, 77.46, 0.116; GCA_017856455.1, s__SXYR01 sp017856455, 95.0, 77.42, 0.096; GCA_017853575.1, s__SXYR01 sp009919185, 95.0, 77.19, 0.12; GCA_021299175.1, s__SXYR01 sp021299175, 95.0, 77.16, 0.152; GCA_016868855.1, s__SXYR01 sp016868855, 95.0, 77.04, 0.104; GCA_009922495.1, s__SXYR01 sp009922495, 95.0, 77.04, 0.156; GCA_005788265.1, s__SXYR01 sp005788265, 95.0, 77.03, 0.108; GCA_903951405.1, s__SXYR01 sp903951405, 95.0, 77.0, 0.12; GCA_017856605.1, s__SXYR01 sp017856605, 95.0, 76.97, 0.128; GCA_903834825.1, s__SXYR01 sp903834825, 95.0, 76.83, 0.128; GCA_945866165.1, s__SXYR01 sp945866165, 95.0, 76.68, 0.104; GCA_024640465.1, s__SXYR01 sp024640465, 95.0, 76.44, 0.064; GCA_015654495.1, s__SXYR01 sp015654495, 95.0, 76.38, 0.02; GCA_945871875.1, s__SXYR01 sp945871875, 95.0, 76.32, 0.036; GCA_903957405.1, s__SXYR01 sp903957405, 95.0, 76.29, 0.02; GCA_024640385.1, s__SXYR01 sp024640385, 95.0, 76.28, 0.024; GCA_004294195.1, s__SXYR01 sp004294195, 95.0, 75.97, 0.032; GCA_021299955.1, s__SXYR01 sp021299955, 95.0, 75.63, 0.028; GCA_903959965.1, s__SXYR01 sp903959965, 95.0, 75.56, 0.02; GCA_903826405.1, s__SXYR01 sp903826405, 95.0, 75.09, 0.036; GCA_016868815.1, s__SXYR01 sp016868815, 95.0, 74.62, 0.012; GCA_010027295.1, s__SXYR01 sp010027295, 95.0, 74.62, 0.008	54.92	11
GF12ESR_1_bin.52	d__Bacteria;p__Verrucomicrobiota;c__Verrucomicrobiae;o__Verrucomicrobiales;f__Akkermansiaceae;g__UBA956;s__	N/A	N/A	N/A	N/A	N/A	GCA_002293145.1	d__Bacteria;p__Verrucomicrobiota;c__Verrucomicrobiae;o__Verrucomicrobiales;f__Akkermansiaceae;g__UBA956;s__UBA956 sp002293145	88.67	0.779	d__Bacteria;p__Verrucomicrobiota;c__Verrucomicrobiae;o__Verrucomicrobiales;f__Akkermansiaceae;g__UBA956;s__	taxonomic classification defined by topology and ANI	classification based on placement in class-level tree	GCA_945888515.1, s__UBA956 sp945888515, 95.0, 78.61, 0.228; GCA_945890645.1, s__UBA956 sp945890645, 95.0, 78.49, 0.238; GCA_945862285.1, s__UBA956 sp945862285, 95.0, 77.88, 0.107; GCA_945874895.1, s__UBA956 sp945874895, 95.0, 77.75, 0.184; GCA_004293285.1, s__UBA956 sp004293285, 95.0, 77.57, 0.173; GCA_945860285.1, s__UBA956 sp945860285, 95.0, 77.38, 0.149; GCA_903878115.1, s__UBA956 sp903878115, 95.0, 77.13, 0.169	86.59	11
GF12ESR_1_bin.53	d__Bacteria;p__Planctomycetota;c__Planctomycetia;o__Pirellulales;f__Pirellulaceae;g__Pirellula_B;s__Pirellula_B sp903820735	GCA_903820735.1	95	d__Bacteria;p__Planctomycetota;c__Planctomycetia;o__Pirellulales;f__Pirellulaceae;g__Pirellula_B;s__Pirellula_B sp903820735	96.12	0.891	GCA_903820735.1	d__Bacteria;p__Planctomycetota;c__Planctomycetia;o__Pirellulales;f__Pirellulaceae;g__Pirellula_B;s__Pirellula_B sp903820735	96.12	0.891	d__Bacteria;p__Planctomycetota;c__Planctomycetia;o__Pirellulales;f__Pirellulaceae;g__Pirellula_B;s__	taxonomic classification defined by topology and ANI	topological placement and ANI have congruent species assignments	GCA_021299695.1, s__Pirellula_B sp021299695, 95.0, 85.51, 0.145; GCA_003671195.1, s__Pirellula_B sp003671195, 95.0, 82.47, 0.167; GCA_021300015.1, s__Pirellula_B sp021300015, 95.0, 80.14, 0.145; GCA_903930765.1, s__Pirellula_B sp903930765, 95.0, 79.89, 0.043; GCA_021298315.1, s__Pirellula_B sp021298315, 95.0, 77.95, 0.087; GCA_903892355.1, s__Pirellula_B sp903892355, 95.0, 77.79, 0.058; GCA_016872635.1, s__Pirellula_B sp016872635, 95.0, 77.42, 0.043; GCA_018969045.1, s__Pirellula_B sp018969045, 95.0, 76.78, 0.058; GCA_945870455.1, s__Pirellula_B staleyi_A, 95.0, 76.45, 0.051; GCA_903837255.1, s__Pirellula_B sp903837255, 95.0, 76.34, 0.116; GCA_903920425.1, s__Pirellula_B sp903920425, 95.0, 76.22, 0.022; GCF_001610875.1, s__Pirellula_B sp001610875, 95.0, 75.94, 0.036; GCA_021736575.1, s__Pirellula_B sp021736575, 95.0, 75.73, 0.036; GCA_021300155.1, s__Pirellula_B sp021300155, 95.0, 75.66, 0.014; GCA_903858115.1, s__Pirellula_B sp903858115, 95.0, 75.23, 0.022; GCA_018970165.1, s__Pirellula_B sp018970165, 95.0, 75.17, 0.043; GCA_903892365.1, s__Pirellula_B sp903892365, 95.0, 74.65, 0.029; GCA_945900945.1, s__Pirellula_B staleyi_B, 95.0, 74.55, 0.036	28.7	11
GF12ESR_1_bin.55	d__Bacteria;p__Actinomycetota;c__Actinomycetia;o__Nanopelagicales;f__Nanopelagicaceae;g__Planktophila;s__	N/A	N/A	N/A	N/A	N/A	GCA_945889195.1	d__Bacteria;p__Actinomycetota;c__Actinomycetia;o__Nanopelagicales;f__Nanopelagicaceae;g__Planktophila;s__Planktophila sp945889195	93.94	0.969	d__Bacteria;p__Actinomycetota;c__Actinomycetia;o__Nanopelagicales;f__Nanopelagicaceae;g__Planktophila;s__	taxonomic classification defined by topology and ANI	classification based on placement in class-level tree	GCF_002288065.1, s__Planktophila sulfonica, 95.0, 81.15, 0.629; GCA_002284855.1, s__Planktophila sp002284855, 95.0, 80.96, 0.638; GCF_002288225.1, s__Planktophila dulcis, 95.0, 80.73, 0.69; GCA_000372185.1, s__Planktophila sp000372185, 95.0, 80.59, 0.476; GCA_009701085.1, s__Planktophila sp009701085, 95.0, 80.16, 0.414; GCA_903865885.1, s__Planktophila sp903865885, 95.0, 80.07, 0.397; GCA_903845465.1, s__Planktophila sp903845465, 95.0, 80.03, 0.424; GCF_002288105.1, s__Planktophila versatilis, 95.0, 79.5, 0.493; GCA_009694515.1, s__Planktophila sp009694515, 95.0, 79.25, 0.354; GCF_002287925.1, s__Planktophila lacus, 95.0, 79.24, 0.367; GCA_009923805.1, s__Planktophila sp009923805, 95.0, 79.17, 0.384; GCA_002430075.1, s__Planktophila sp002430075, 95.0, 79.15, 0.384; GCA_009701945.1, s__Planktophila sp009701945, 95.0, 79.07, 0.415; GCA_009700365.1, s__Planktophila sp009700365, 95.0, 78.78, 0.367; GCA_009698845.1, s__Planktophila sp009698845, 95.0, 78.78, 0.38; GCA_002284875.1, s__Planktophila sp002284875, 95.0, 78.69, 0.328; GCA_009705185.1, s__Planktophila sp009705185, 95.0, 78.68, 0.314; GCA_009700715.1, s__Planktophila sp009700715, 95.0, 78.54, 0.227; GCA_903954055.1, s__Planktophila sp903954055, 95.0, 78.53, 0.323; GCA_903920065.1, s__Planktophila sp903920065, 95.0, 78.52, 0.358; GCA_024641555.1, s__Planktophila sp024641555, 95.0, 78.47, 0.236; GCA_009705035.1, s__Planktophila sp009705035, 95.0, 78.36, 0.258; GCA_945860245.1, s__Planktophila sp945860245, 95.0, 78.29, 0.279; GCA_009691135.1, s__Planktophila sp009691135, 95.0, 78.13, 0.231; GCA_009699765.1, s__Planktophila sp009699765, 95.0, 78.12, 0.231; GCA_903874255.1, s__Planktophila sp903874255, 95.0, 78.03, 0.14; GCA_017858325.1, s__Planktophila sp017858325, 95.0, 77.97, 0.249; GCA_014190015.1, s__Planktophila sp014190015, 95.0, 77.92, 0.197; GCA_009702835.1, s__Planktophila sp009702835, 95.0, 77.89, 0.114; GCA_903844585.1, s__Planktophila sp903844585, 95.0, 77.83, 0.166; GCA_010032875.1, s__Planktophila sp010032875, 95.0, 77.82, 0.131; GCA_009698445.1, s__Planktophila sp009698445, 95.0, 77.78, 0.157; GCA_009699165.1, s__Planktophila sp009699165, 95.0, 77.73, 0.105; GCA_009704515.1, s__Planktophila sp009704515, 95.0, 77.68, 0.236; GCA_009698815.1, s__Planktophila sp009698815, 95.0, 77.67, 0.297; GCA_001438925.1, s__Planktophila sp001438925, 95.0, 77.66, 0.175; GCA_903893085.1, s__Planktophila sp903893085, 95.0, 77.64, 0.21; GCA_945898065.1, s__Planktophila sp945898065, 95.0, 77.63, 0.192; GCA_945873335.1, s__Planktophila sp945873335, 95.0, 77.62, 0.17; GCA_903932885.1, s__Planktophila sp903932885, 95.0, 77.59, 0.157; GCF_002288185.1, s__Planktophila vernalis, 95.0, 77.57, 0.275; GCA_018970885.1, s__Planktophila sp018970885, 95.0, 77.54, 0.201; GCA_002284895.1, s__Planktophila sp002284895, 95.0, 77.54, 0.253; GCF_002288365.1, s__Planktophila limnetica, 95.0, 77.54, 0.214; GCA_945885625.1, s__Planktophila sp945885625, 95.0, 77.53, 0.131; GCA_018969355.1, s__Planktophila sp018969355, 95.0, 77.5, 0.218; GCA_945866305.1, s__Planktophila sp945866305, 95.0, 77.5, 0.245; GCA_009726135.1, s__Planktophila sp009726135, 95.0, 77.49, 0.157; GCA_015660815.1, s__Planktophila sp015660815, 95.0, 77.47, 0.14; GCA_021741905.1, s__Planktophila sp021741905, 95.0, 77.46, 0.14; GCA_000378885.1, s__Planktophila sp000378885, 95.0, 77.43, 0.24; GCA_903918325.1, s__Planktophila sp903918325, 95.0, 77.43, 0.131; GCA_903922745.1, s__Planktophila sp903922745, 95.0, 77.41, 0.127; GCA_009698975.1, s__Planktophila sp009698975, 95.0, 77.39, 0.21; GCA_009698295.1, s__Planktophila sp009698295, 95.0, 77.38, 0.223; GCA_009702965.1, s__Planktophila sp009702965, 95.0, 77.34, 0.205; GCA_945866155.1, s__Planktophila sp945866155, 95.0, 77.32, 0.127; GCA_009699795.1, s__Planktophila sp009699795, 95.0, 77.21, 0.145; GCA_009705025.1, s__Planktophila sp009705025, 95.0, 77.16, 0.148; GCA_903820565.1, s__Planktophila sp903820565, 95.0, 77.16, 0.1; GCA_903939005.1, s__Planktophila sp903939005, 95.0, 77.14, 0.116; GCA_903890345.1, s__Planktophila sp903890345, 95.0, 77.09, 0.124; GCA_007279945.1, s__Planktophila sp007279945, 95.0, 77.08, 0.157; GCA_009924725.1, s__Planktophila sp009924725, 95.0, 77.04, 0.14; GCA_009701185.1, s__Planktophila sp009701185, 95.0, 77.0, 0.122; GCA_903832395.1, s__Planktophila sp903832395, 95.0, 76.99, 0.148; GCA_903894425.1, s__Planktophila sp903894425, 95.0, 76.93, 0.179; GCA_005800815.1, s__Planktophila sp005800815, 95.0, 76.93, 0.079; GCA_005789205.1, s__Planktophila sp005789205, 95.0, 76.92, 0.162; GCA_003569265.1, s__Planktophila sp003569265, 95.0, 76.91, 0.123; GCA_903852815.1, s__Planktophila sp903852815, 95.0, 76.87, 0.144; GCA_903921405.1, s__Planktophila sp903921405, 95.0, 76.85, 0.162; GCA_009698675.1, s__Planktophila sp009698675, 95.0, 76.83, 0.122; GCA_903839585.1, s__Planktophila sp903839585, 95.0, 76.82, 0.114; GCA_945883725.1, s__Planktophila sp945883725, 95.0, 76.82, 0.162; GCA_010024385.1, s__Planktophila sp010024385, 95.0, 76.81, 0.231; GCA_009703165.1, s__Planktophila sp009703165, 95.0, 76.79, 0.223; GCA_903904665.1, s__Planktophila sp903904665, 95.0, 76.77, 0.153; GCA_945865365.1, s__Planktophila sp945865365, 95.0, 76.74, 0.179; GCA_009699645.1, s__Planktophila sp009699645, 95.0, 76.73, 0.096; GCA_903922325.1, s__Planktophila sp903922325, 95.0, 76.7, 0.162; GCA_009699575.1, s__Planktophila sp009699575, 95.0, 76.69, 0.122; GCA_009702845.1, s__Planktophila sp009702845, 95.0, 76.65, 0.074; GCA_903858325.1, s__Planktophila sp903858325, 95.0, 76.61, 0.179; GCA_903901905.1, s__Planktophila sp903901905, 95.0, 76.59, 0.044; GCA_009702925.1, s__Planktophila sp009702925, 95.0, 76.48, 0.07; GCA_903825015.1, s__Planktophila sp903825015, 95.0, 76.47, 0.157; GCA_009700025.1, s__Planktophila sp009700025, 95.0, 76.44, 0.127; GCA_009691145.1, s__Planktophila sp009691145, 95.0, 76.4, 0.135; GCA_009705235.1, s__Planktophila sp009705235, 95.0, 76.39, 0.092; GCA_009699825.1, s__Planktophila sp009699825, 95.0, 76.31, 0.135; GCA_009705165.1, s__Planktophila sp009705165, 95.0, 76.29, 0.122; GCA_013205535.1, s__Planktophila sp013205535, 95.0, 76.23, 0.074; GCA_009702525.1, s__Planktophila sp009702525, 95.0, 76.15, 0.105; GCA_009704445.1, s__Planktophila sp009704445, 95.0, 76.14, 0.079; GCA_009706135.1, s__Planktophila sp009706135, 95.0, 75.98, 0.091; GCA_903852955.1, s__Planktophila sp903852955, 95.0, 75.82, 0.097; GCA_009704505.1, s__Planktophila sp009704505, 95.0, 75.8, 0.118	73.09	11
GF12ESR_1_bin.56	d__Bacteria;p__Pseudomonadota;c__Gammaproteobacteria;o__Enterobacterales_A;f__Alteromonadaceae;g__Pararheinheimera;s__	N/A	N/A	N/A	N/A	N/A	N/A	N/A	N/A	N/A	d__Bacteria;p__Pseudomonadota;c__Gammaproteobacteria;o__Enterobacterales_A;f__Alteromonadaceae;g__Pararheinheimera;s__	taxonomic classification defined by topology and ANI	classification based on placement in class-level tree	GCF_021290985.1, s__Pararheinheimera soli, 95.0, 88.86, 0.832; GCF_000217935.1, s__Pararheinheimera sp000217935, 95.0, 87.65, 0.833; GCA_018825965.1, s__Pararheinheimera sp018825965, 95.0, 87.15, 0.798; GCF_004005375.1, s__Pararheinheimera sp004005375, 95.0, 85.84, 0.787; GCF_021290965.1, s__Pararheinheimera sp021290965, 95.0, 85.24, 0.785; GCA_018815765.1, s__Pararheinheimera sp018815765, 95.0, 84.86, 0.689; GCF_003990335.1, s__Pararheinheimera mangrovi, 95.0, 84.29, 0.776; GCF_014645135.1, s__Pararheinheimera tangshanensis, 95.0, 83.31, 0.74; GCA_943913835.1, s__Pararheinheimera sp943913835, 95.0, 82.43, 0.612; GCA_020217005.1, s__Pararheinheimera sp020217005, 95.0, 82.31, 0.646; GCF_000986865.1, s__Pararheinheimera mesophila, 95.0, 82.25, 0.679; GCA_003543135.1, s__Pararheinheimera sp003543135, 95.0, 78.28, 0.249; GCF_001669775.1, s__Pararheinheimera sp001669775, 95.0, 77.77, 0.196; GCF_004005945.1, s__Pararheinheimera riviphila, 95.0, 77.67, 0.198; GCA_018820995.1, s__Pararheinheimera sp018820995, 95.0, 77.47, 0.14; GCF_000711985.1, s__Pararheinheimera texasensis, 95.0, 77.34, 0.16; GCA_017302255.1, s__Pararheinheimera sp017302255, 95.0, 77.28, 0.095; GCA_008015325.1, s__Pararheinheimera sp008015325, 95.0, 76.97, 0.142; GCA_003482455.1, s__Pararheinheimera sp003482455, 95.0, 76.62, 0.08	45.38	11
GF12ESR_1_bin.6	d__Bacteria;p__Pseudomonadota;c__Alphaproteobacteria;o__Sphingomonadales;f__Sphingomonadaceae;g__Sphingorhabdus_B;s__Sphingorhabdus_B sp023262005	GCA_023262005.1	95	d__Bacteria;p__Pseudomonadota;c__Alphaproteobacteria;o__Sphingomonadales;f__Sphingomonadaceae;g__Sphingorhabdus_B;s__Sphingorhabdus_B sp023262005	97.43	1	GCA_023262005.1	d__Bacteria;p__Pseudomonadota;c__Alphaproteobacteria;o__Sphingomonadales;f__Sphingomonadaceae;g__Sphingorhabdus_B;s__Sphingorhabdus_B sp023262005	97.43	1	d__Bacteria;p__Pseudomonadota;c__Alphaproteobacteria;o__Sphingomonadales;f__Sphingomonadaceae;g__Sphingorhabdus_B;s__	taxonomic classification defined by topology and ANI	topological placement and ANI have congruent species assignments	GCA_020847445.1, s__Sphingorhabdus_B sp020847445, 95.0, 81.04, 0.75; GCA_016720115.1, s__Sphingorhabdus_B sp016720115, 95.0, 80.92, 0.75; GCF_003367235.1, s__Sphingorhabdus_B pulchriflava, 95.0, 80.65, 0.771; GCA_016707885.1, s__Sphingorhabdus_B sp016707885, 95.0, 80.61, 0.771; GCA_017987825.1, s__Sphingorhabdus_B sp017987825, 95.0, 80.02, 0.5; GCA_016721875.1, s__Sphingorhabdus_B sp016721875, 95.0, 79.16, 0.333; GCA_021298455.1, s__Sphingorhabdus_B sp021298455, 95.0, 78.59, 0.438; GCA_002479765.1, s__Sphingorhabdus_B sp002479765, 95.0, 78.12, 0.208; GCA_013823985.1, s__Sphingorhabdus_B sp013823985, 95.0, 77.66, 0.271; GCA_002299895.1, s__Sphingorhabdus_B sp002299895, 95.0, 77.66, 0.125; GCA_903868245.1, s__Sphingorhabdus_B sp903868245, 95.0, 77.58, 0.104; GCA_016462305.1, s__Sphingorhabdus_B sp016462305, 95.0, 77.27, 0.229; GCF_009769755.1, s__Sphingorhabdus_B profundilacus, 95.0, 77.27, 0.271; GCF_007280415.1, s__Sphingorhabdus_B contaminans, 95.0, 77.26, 0.292; GCF_014196595.1, s__Sphingorhabdus_B rigui, 95.0, 77.26, 0.188; GCF_009768975.1, s__Sphingorhabdus_B lacus, 95.0, 77.17, 0.208; GCA_002255985.1, s__Sphingorhabdus_B sp002255985, 95.0, 77.06, 0.25; GCA_023910635.1, s__Sphingorhabdus_B sp023910635, 95.0, 77.04, 0.188; GCA_945882965.1, s__Sphingorhabdus_B sp945882965, 95.0, 76.91, 0.188; GCA_945862485.1, s__Sphingorhabdus_B sp945862485, 95.0, 76.81, 0.229; GCA_002278855.1, s__Sphingorhabdus_B sp002278855, 95.0, 76.74, 0.229; GCA_002282385.1, s__Sphingorhabdus_B sp002282385, 95.0, 76.73, 0.208; GCA_016742125.1, s__Sphingorhabdus_B sp016742125, 95.0, 76.65, 0.188; GCA_021300355.1, s__Sphingorhabdus_B sp021300355, 95.0, 76.6, 0.188; GCA_021741065.1, s__Sphingorhabdus_B sp021741065, 95.0, 76.47, 0.229; GCF_003933235.1, s__Sphingorhabdus_B wooponensis, 95.0, 76.36, 0.167; GCA_001464315.1, s__Sphingorhabdus_B sp001464315, 95.0, 76.3, 0.188; GCA_002299195.1, s__Sphingorhabdus_B sp002299195, 95.0, 76.28, 0.146; GCA_903821685.1, s__Sphingorhabdus_B sp903821685, 95.0, 76.27, 0.083; GCA_013297725.1, s__Sphingorhabdus_B sp013297725, 95.0, 75.93, 0.292; GCA_021732525.1, s__Sphingorhabdus_B sp021732525, 95.0, 75.75, 0.125; GCF_001889025.1, s__Sphingorhabdus_B lutea, 95.0, 75.69, 0.021; GCA_012032285.1, s__Sphingorhabdus_B sp012032285, 95.0, 75.64, 0.125	42.38	11
GF12ESR_1_bin.61	d__Bacteria;p__Verrucomicrobiota;c__Verrucomicrobiae;o__Verrucomicrobiales;f__Verrucomicrobiaceae;g__Prosthecobacter;s__	N/A	N/A	N/A	N/A	N/A	GCA_023428335.1	d__Bacteria;p__Verrucomicrobiota;c__Verrucomicrobiae;o__Verrucomicrobiales;f__Verrucomicrobiaceae;g__Prosthecobacter;s__Prosthecobacter sp023428335	86.8	0.765	d__Bacteria;p__Verrucomicrobiota;c__Verrucomicrobiae;o__Verrucomicrobiales;f__Verrucomicrobiaceae;g__Prosthecobacter;s__	taxonomic classification defined by topology and ANI	classification based on placement in class-level tree	GCA_002343505.1, s__Prosthecobacter sp002343505, 95.0, 79.06, 0.611; GCA_019186985.1, s__Prosthecobacter sp019186985, 95.0, 78.8, 0.433; GCA_021151605.1, s__Prosthecobacter sp021151605, 95.0, 78.07, 0.239; GCA_014879935.1, s__Prosthecobacter sp014879935, 95.0, 77.97, 0.308; GCA_021298725.1, s__Prosthecobacter sp021298725, 95.0, 77.78, 0.219; GCA_016713245.1, s__Prosthecobacter sp016713245, 95.0, 77.72, 0.271; GCA_015075365.1, s__Prosthecobacter sp015075365, 95.0, 77.7, 0.324; GCA_016795465.1, s__Prosthecobacter sp016795465, 95.0, 77.58, 0.32; GCA_003453085.1, s__Prosthecobacter sp003453085, 95.0, 77.5, 0.166; GCF_007992435.1, s__Prosthecobacter gellanilyticus, 95.0, 77.49, 0.296; GCA_003506995.1, s__Prosthecobacter sp003506995, 95.0, 77.47, 0.275; GCA_016795375.1, s__Prosthecobacter sp016795375, 95.0, 77.47, 0.328; GCA_017853885.1, s__Prosthecobacter sp017853885, 95.0, 77.43, 0.166; GCA_016713035.1, s__Prosthecobacter sp016713035, 95.0, 77.4, 0.231; GCA_020439865.1, s__Prosthecobacter sp020439865, 95.0, 77.38, 0.287; GCF_014203045.1, s__Prosthecobacter dejongeii, 95.0, 77.23, 0.194; GCA_017301975.1, s__Prosthecobacter sp017301975, 95.0, 77.2, 0.263; GCA_945863205.1, s__Prosthecobacter sp945863205, 95.0, 77.2, 0.255; GCA_903848465.1, s__Prosthecobacter sp903848465, 95.0, 77.16, 0.231; GCF_014203095.1, s__Prosthecobacter vanneervenii, 95.0, 77.16, 0.279; GCA_021733925.1, s__Prosthecobacter sp021733925, 95.0, 77.15, 0.231; GCF_900167535.1, s__Prosthecobacter debontii, 95.0, 77.13, 0.231; GCA_945869675.1, s__Prosthecobacter debontii_A, 95.0, 77.05, 0.093; GCA_903838675.1, s__Prosthecobacter sp903838675, 95.0, 77.04, 0.267; GCA_002482965.1, s__Prosthecobacter sp002482965, 95.0, 77.04, 0.239; GCF_004364345.1, s__Prosthecobacter fusiformis, 95.0, 76.93, 0.227; GCA_903960845.1, s__Prosthecobacter sp903960845, 95.0, 76.91, 0.283; GCA_002279765.1, s__Prosthecobacter sp002279765, 95.0, 76.8, 0.275; GCA_002336895.1, s__Prosthecobacter sp002336895, 95.0, 76.79, 0.324; GCA_020216965.1, s__Prosthecobacter sp020216965, 95.0, 76.59, 0.138; GCA_945860295.1, s__Prosthecobacter debontii_B, 95.0, 76.59, 0.158	52.67	11
GF12ESR_1_bin.62	d__Bacteria;p__Cyanobacteriota;c__Cyanobacteriia;o__PCC-6307;f__Cyanobiaceae;g__Vulcanococcus;s__	N/A	N/A	N/A	N/A	N/A	GCA_019264575.1	d__Bacteria;p__Cyanobacteriota;c__Cyanobacteriia;o__PCC-6307;f__Cyanobiaceae;g__Vulcanococcus;s__Vulcanococcus sp019264575	94.64	1	d__Bacteria;p__Cyanobacteriota;c__Cyanobacteriia;o__PCC-6307;f__Cyanobiaceae;g__Vulcanococcus;s__	taxonomic classification defined by topology and ANI	classification based on placement in class-level tree	GCA_014654725.1, s__Vulcanococcus sp014654725, 95.0, 89.78, 0.933; GCA_016882585.1, s__Vulcanococcus sp016882585, 95.0, 87.55, 0.8; GCF_019104765.1, s__Vulcanococcus sp019104765, 95.0, 85.4, 0.867; GCF_000179235.2, s__Vulcanococcus sp000179235, 95.0, 84.72, 0.933; GCF_018502385.1, s__Vulcanococcus sp018502385, 95.0, 84.63, 0.8; GCA_913061215.1, s__Vulcanococcus sp913061215, 95.0, 84.39, 0.8; GCA_016882485.1, s__Vulcanococcus sp016882485, 95.0, 83.96, 0.8; GCA_009926195.1, s__Vulcanococcus sp009926195, 95.0, 83.17, 0.667; GCF_023078835.1, s__Vulcanococcus sp000179255, 95.0, 83.0, 0.533; GCF_014217875.1, s__Vulcanococcus sp014217875, 95.0, 82.84, 0.6; GCA_018623875.1, s__Vulcanococcus sp018623875, 95.0, 82.8, 0.533; GCA_903934375.1, s__Vulcanococcus sp903934375, 95.0, 82.49, 0.667; GCF_002252705.1, s__Vulcanococcus limneticus, 95.0, 82.41, 0.733; GCA_014191535.1, s__Vulcanococcus sp014191535, 95.0, 82.2, 0.733; GCF_024345835.1, s__Vulcanococcus sp024345835, 95.0, 82.14, 0.667; GCF_024345855.1, s__Vulcanococcus sp024345855, 95.0, 82.13, 0.667; GCA_016882415.1, s__Vulcanococcus sp016882415, 95.0, 82.01, 0.867; GCA_016882545.1, s__Vulcanococcus sp016882545, 95.0, 81.75, 0.6; GCA_010029175.1, s__Vulcanococcus sp010029175, 95.0, 81.33, 0.533; GCF_023115425.1, s__Vulcanococcus sp023115425, 95.0, 81.2, 0.533; GCA_010030955.1, s__Vulcanococcus sp010030955, 95.0, 80.18, 0.6	33.88	11
GF12ESR_1_bin.63	d__Bacteria;p__Pseudomonadota;c__Gammaproteobacteria;o__Burkholderiales;f__Burkholderiaceae_A;g__UBA954;s__	N/A	N/A	N/A	N/A	N/A	GCA_002293155.1	d__Bacteria;p__Pseudomonadota;c__Gammaproteobacteria;o__Burkholderiales;f__Burkholderiaceae_A;g__UBA954;s__UBA954 sp002293155	76.89	0.149	d__Bacteria;p__Pseudomonadota;c__Gammaproteobacteria;o__Burkholderiales;f__Burkholderiaceae_A;g__UBA954;s__	taxonomic classification defined by topology and ANI	classification based on placement in class-level tree	GCA_018882785.1, s__UBA954 sp018882785, 95.0, 77.86, 0.174; GCA_018970545.1, s__UBA954 sp018970545, 95.0, 77.44, 0.12; GCA_018882795.1, s__UBA954 sp018882795, 95.0, 77.35, 0.191; GCA_009924525.1, s__UBA954 sp009924525, 95.0, 77.29, 0.145; GCA_018969705.1, s__UBA954 sp018969705, 95.0, 76.86, 0.071	74.9	11
GF12ESR_1_bin.64	d__Bacteria;p__Pseudomonadota;c__Gammaproteobacteria;o__Pseudomonadales;f__Pseudomonadaceae;g__Pseudomonas_E;s__	N/A	N/A	N/A	N/A	N/A	N/A	N/A	N/A	N/A	d__Bacteria;p__Pseudomonadota;c__Gammaproteobacteria;o__Pseudomonadales;f__Pseudomonadaceae;g__Pseudomonas_E;s__	taxonomic classification defined by topology and ANI	classification based on placement in class-level tree	GCA_001465025.1, s__Pseudomonas_E sp001465025, 95.0, 89.52, 0.767; GCF_003060885.1, s__Pseudomonas_E sp003060885, 95.0, 85.43, 0.714; GCA_002840155.1, s__Pseudomonas_E sp002840155, 95.0, 84.04, 0.728; GCF_900099645.1, s__Pseudomonas_E peli, 95.0, 83.91, 0.717; GCF_021375795.1, s__Pseudomonas_E anguilliseptica_A, 95.0, 83.7, 0.713; GCF_900105355.1, s__Pseudomonas_E anguilliseptica, 95.0, 83.49, 0.709; GCA_018827205.1, s__Pseudomonas_E sp018827205, 95.0, 82.75, 0.645; GCA_018816095.1, s__Pseudomonas_E sp018816095, 95.0, 82.31, 0.585; GCF_004920405.1, s__Pseudomonas_E leptonychotis, 95.0, 82.11, 0.655; GCF_009763245.1, s__Pseudomonas_E xionganensis, 95.0, 81.71, 0.597; GCA_002354655.1, s__Pseudomonas_E sp002354655, 95.0, 81.49, 0.605; GCF_900113745.1, s__Pseudomonas_E guineae, 95.0, 81.42, 0.644; GCA_017886405.1, s__Pseudomonas_E sp017886405, 95.0, 81.24, 0.555; GCF_900115555.1, s__Pseudomonas_E borbori, 95.0, 80.9, 0.555; GCF_900110925.1, s__Pseudomonas_E cuatrocienegasensis, 95.0, 80.89, 0.533; GCF_013184545.1, s__Pseudomonas_E sp013184545, 95.0, 80.76, 0.577; GCF_002025205.1, s__Pseudomonas_E sp002025205, 95.0, 80.57, 0.524; GCA_018826895.1, s__Pseudomonas_E sp018826895, 95.0, 80.57, 0.477; GCF_900100495.1, s__Pseudomonas_E benzenivorans, 95.0, 80.52, 0.588; GCF_003696305.1, s__Pseudomonas_E sp003696305, 95.0, 80.51, 0.558; GCF_900106015.1, s__Pseudomonas_E sihuiensis, 96.7402, 80.42, 0.548; GCF_022132145.1, s__Pseudomonas_E sp022132145, 95.0, 80.41, 0.544; GCF_003052605.1, s__Pseudomonas_E indoloxydans, 96.52, 80.39, 0.522; GCF_014164785.1, s__Pseudomonas_E guryensis, 95.0, 80.38, 0.505; GCF_902506495.1, s__Pseudomonas_E sp902506495, 95.0, 80.37, 0.528; GCF_900104265.1, s__Pseudomonas_E guguanensis, 95.0, 80.35, 0.557; GCF_018398425.1, s__Pseudomonas_E lalucatii, 95.0, 80.3, 0.504; GCF_900101755.1, s__Pseudomonas_E alcaliphila, 95.0, 80.27, 0.549; GCF_002197815.1, s__Pseudomonas_E oleovorans, 96.52, 80.24, 0.539; GCF_002803095.1, s__Pseudomonas_E sp002803095, 95.8441, 80.23, 0.551; GCF_001941865.1, s__Pseudomonas_E alcaliphila_B, 95.7574, 80.23, 0.55; GCF_007993865.1, s__Pseudomonas_E sp007993865, 95.0, 80.22, 0.518; GCF_021029445.1, s__Pseudomonas_E wenzhouensis, 95.0, 80.22, 0.55; GCF_004521985.1, s__Pseudomonas_E khazarica, 95.0, 80.2, 0.516; GCF_021495345.1, s__Pseudomonas_E hydrolytica, 95.0, 80.2, 0.563; GCF_000418555.1, s__Pseudomonas_E sp000418555, 95.0, 80.19, 0.528; GCF_014490745.1, s__Pseudomonas_E alcaligenes_C, 95.0, 80.17, 0.499; GCF_001567565.1, s__Pseudomonas_E composti_A, 95.0, 80.17, 0.527; GCF_900102635.1, s__Pseudomonas_E chengduensis, 96.7402, 80.16, 0.54; GCF_900115695.1, s__Pseudomonas_E toyotomiensis, 95.3274, 80.15, 0.547; GCF_016008875.1, s__Pseudomonas_E sp002439135, 95.0, 80.13, 0.505; GCF_900115475.1, s__Pseudomonas_E composti, 95.0, 80.13, 0.533; GCF_015712065.1, s__Pseudomonas_E chengduensis_A, 96.7107, 80.13, 0.543; GCF_008041835.1, s__Pseudomonas_E sp002282595, 95.0, 80.13, 0.506; GCF_009932725.1, s__Pseudomonas_E yangonensis, 95.0, 80.12, 0.505; GCF_024397895.1, s__Pseudomonas_E benzenivorans_A, 95.0, 80.11, 0.52; GCF_000498575.2, s__Pseudomonas_E taeanensis, 95.0, 80.03, 0.516; GCA_023431055.1, s__Pseudomonas_E sp023431055, 95.0, 80.03, 0.483; GCF_000467105.1, s__Pseudomonas_E alcaligenes, 95.0, 80.02, 0.493; GCF_005508865.1, s__Pseudomonas_E sp005508865, 95.0, 80.02, 0.476; GCF_003205495.1, s__Pseudomonas_E alcaligenes_B, 95.0, 80.01, 0.487; GCF_002741105.1, s__Pseudomonas_E sediminis, 95.0, 79.97, 0.524; GCF_004327355.1, s__Pseudomonas_E dryadis, 95.0, 79.96, 0.465; GCF_007049795.1, s__Pseudomonas_E mendocina_D, 95.0, 79.95, 0.513; GCF_900156545.1, s__Pseudomonas_E alcaligenes_A, 95.0, 79.93, 0.478; GCF_000761545.1, s__Pseudomonas_E sp000761545, 95.0, 79.88, 0.478; GCF_003595175.1, s__Pseudomonas_E cavernae, 95.0, 79.88, 0.474; GCA_019747075.1, s__Pseudomonas_E sp019747075, 95.0, 79.87, 0.46; GCF_023517795.1, s__Pseudomonas_E fulva_D, 95.0, 79.87, 0.44; GCF_001839655.2, s__Pseudomonas_E argentinensis_B, 95.0, 79.86, 0.435; GCF_014109765.1, s__Pseudomonas_E oleovorans_B, 95.0, 79.86, 0.522; GCF_900636545.1, s__Pseudomonas_E mendocina, 95.0, 79.86, 0.527; GCF_003253735.1, s__Pseudomonas_E sp003253735, 95.0, 79.84, 0.438; GCF_014851565.1, s__Pseudomonas_E sp014851565, 95.0, 79.84, 0.481; GCF_001592875.1, s__Pseudomonas_E sp001592875, 95.0, 79.81, 0.492; GCF_001945445.1, s__Pseudomonas_E sp001945445, 95.0, 79.79, 0.443; GCF_003008615.1, s__Pseudomonas_E mendocina_C, 95.0, 79.78, 0.522; GCF_900112645.1, s__Pseudomonas_E straminea, 95.0, 79.73, 0.44; GCF_900113905.1, s__Pseudomonas_E argentinensis, 95.0, 79.72, 0.44; GCF_000213805.1, s__Pseudomonas_E fulva_B, 95.0, 79.72, 0.462; GCF_001945395.1, s__Pseudomonas_E sp001945395, 95.0, 79.71, 0.422; GCF_902506535.1, s__Pseudomonas_E sp902506535, 95.0, 79.68, 0.476; GCF_005502935.1, s__Pseudomonas_E sp005502935, 95.0, 79.68, 0.469; GCF_002304225.1, s__Pseudomonas_E sp002304225, 95.0, 79.68, 0.452; GCF_003050835.1, s__Pseudomonas_E sp003050835, 95.0, 79.67, 0.481; GCF_900142655.1, s__Pseudomonas_E punonensis, 95.0, 79.63, 0.426; GCF_013408425.1, s__Pseudomonas_E fulva_A, 95.0, 79.56, 0.437; GCF_004327285.1, s__Pseudomonas_E daroniae, 95.0, 79.54, 0.434; GCF_014851865.1, s__Pseudomonas_E sp014851865, 95.0, 79.52, 0.432; GCF_900102335.1, s__Pseudomonas_E seleniipraecipitans, 95.0, 79.44, 0.406; GCF_016901015.1, s__Pseudomonas_E insulae, 95.0, 79.43, 0.459; GCF_001446935.1, s__Pseudomonas_E sp001446935, 95.0, 79.38, 0.448; GCF_904061905.1, s__Pseudomonas_E carbonaria, 95.0, 79.37, 0.471; GCF_002234375.1, s__Pseudomonas_E fluvialis, 95.0, 79.29, 0.382; GCF_020386635.1, s__Pseudomonas_E sp020386635, 95.0, 79.26, 0.427; GCF_900100535.1, s__Pseudomonas_E flavescens, 95.0, 79.26, 0.433; GCF_003596405.1, s__Pseudomonas_E cavernicola, 95.0, 79.24, 0.446; GCF_900582625.1, s__Pseudomonas_E sp900582625, 95.0, 79.18, 0.441; GCF_024730785.1, s__Pseudomonas_E sp024730785, 95.0, 79.13, 0.413; GCA_002256055.1, s__Pseudomonas_E sp002256055, 95.0, 79.13, 0.389; GCF_900573885.1, s__Pseudomonas_E sp900573885, 95.0, 79.11, 0.448; GCF_015637705.1, s__Pseudomonas_E sp015637705, 95.0, 79.02, 0.36; GCF_003052585.1, s__Pseudomonas_E mangrovi, 95.0, 78.97, 0.337; GCF_900116605.1, s__Pseudomonas_E marincola, 95.0, 78.94, 0.415; GCF_019656335.1, s__Pseudomonas_E sp019656335, 95.0, 78.91, 0.381; GCF_900105995.1, s__Pseudomonas_E pohangensis, 95.0, 78.66, 0.315; GCF_900188155.1, s__Pseudomonas_E segetis, 95.0, 78.64, 0.353; GCF_002163625.1, s__Pseudomonas_E sp002163625, 95.0, 78.26, 0.34; GCA_019747155.1, s__Pseudomonas_E sp019747155, 95.0, 78.1, 0.3; GCA_019745275.1, s__Pseudomonas_E sp019745275, 95.0, 77.93, 0.3	73.51	11
GF12ESR_1_bin.66	d__Bacteria;p__Verrucomicrobiota;c__Verrucomicrobiae;o__Verrucomicrobiales;f__Akkermansiaceae;g__Haloferula;s__	N/A	N/A	N/A	N/A	N/A	N/A	N/A	N/A	N/A	d__Bacteria;p__Verrucomicrobiota;c__Verrucomicrobiae;o__Verrucomicrobiales;f__Akkermansiaceae;g__Haloferula;s__	taxonomic classification defined by topology and ANI	classification based on placement in class-level tree	GCA_002304315.1, s__Haloferula sp002304315, 95.0, 85.86, 0.629; GCA_945883695.1, s__Haloferula muciniphila_A, 95.0, 85.1, 0.793; GCA_004293445.1, s__Haloferula sp004293445, 95.0, 80.94, 0.405; GCF_014904755.1, s__Haloferula sp014904755, 95.0, 80.9, 0.56; GCA_000739615.1, s__Haloferula sp000739615, 95.0, 80.2, 0.526; GCF_012913485.1, s__Haloferula lutea, 95.0, 79.68, 0.414; GCA_022548915.1, s__Haloferula sp022548915, 95.0, 78.42, 0.319; GCF_014201715.1, s__Haloferula luteola, 95.0, 78.13, 0.103; GCF_016595525.1, s__Haloferula rosea, 95.0, 77.04, 0.216	41.03	11
GF12ESR_1_bin.69	d__Bacteria;p__Bacteroidota;c__Bacteroidia;o__Chitinophagales;f__Chitinophagaceae;g__SXYR01;s__	N/A	N/A	N/A	N/A	N/A	GCA_945897185.1	d__Bacteria;p__Bacteroidota;c__Bacteroidia;o__Chitinophagales;f__Chitinophagaceae;g__SXYR01;s__SXYR01 sp945897185	79.73	0.67	d__Bacteria;p__Bacteroidota;c__Bacteroidia;o__Chitinophagales;f__Chitinophagaceae;g__SXYR01;s__	taxonomic classification defined by topology and ANI	classification based on placement in class-level tree	GCA_016868815.1, s__SXYR01 sp016868815, 95.0, 78.24, 0.03; GCA_021738605.1, s__SXYR01 sp021738605, 95.0, 78.09, 0.143; GCA_009922495.1, s__SXYR01 sp009922495, 95.0, 77.99, 0.197; GCA_945866165.1, s__SXYR01 sp945866165, 95.0, 77.89, 0.118; GCA_903894575.1, s__SXYR01 sp903894575, 95.0, 77.78, 0.197; GCA_903920455.1, s__SXYR01 sp903920455, 95.0, 77.78, 0.163; GCA_017853575.1, s__SXYR01 sp009919185, 95.0, 77.69, 0.222; GCA_021299175.1, s__SXYR01 sp021299175, 95.0, 77.58, 0.236; GCA_016868855.1, s__SXYR01 sp016868855, 95.0, 77.45, 0.148; GCA_005788265.1, s__SXYR01 sp005788265, 95.0, 77.4, 0.192; GCA_945872805.1, s__SXYR01 sp945872805, 95.0, 77.38, 0.108; GCA_903951405.1, s__SXYR01 sp903951405, 95.0, 77.27, 0.138; GCA_015654495.1, s__SXYR01 sp015654495, 95.0, 77.01, 0.034; GCA_903957405.1, s__SXYR01 sp903957405, 95.0, 76.99, 0.025; GCA_017856455.1, s__SXYR01 sp017856455, 95.0, 76.94, 0.256; GCA_903834825.1, s__SXYR01 sp903834825, 95.0, 76.93, 0.202; GCA_016868895.1, s__SXYR01 sp016868895, 95.0, 76.7, 0.128; GCA_017856605.1, s__SXYR01 sp017856605, 95.0, 76.69, 0.217; GCA_024640465.1, s__SXYR01 sp024640465, 95.0, 76.42, 0.089; GCA_004294195.1, s__SXYR01 sp004294195, 95.0, 76.3, 0.039; GCA_903959965.1, s__SXYR01 sp903959965, 95.0, 76.04, 0.015; GCA_021299955.1, s__SXYR01 sp021299955, 95.0, 75.89, 0.025; GCA_945871875.1, s__SXYR01 sp945871875, 95.0, 75.69, 0.084; GCA_903826405.1, s__SXYR01 sp903826405, 95.0, 75.06, 0.025; GCA_024640385.1, s__SXYR01 sp024640385, 95.0, 75.02, 0.049; GCA_010027295.1, s__SXYR01 sp010027295, 95.0, 74.44, 0.02	59.9	11
GF12ESR_1_bin.70	d__Bacteria;p__Bacteroidota;c__Bacteroidia;o__Chitinophagales;f__Chitinophagaceae;g__Lacibacter;s__	N/A	N/A	N/A	N/A	N/A	GCA_018970395.1	d__Bacteria;p__Bacteroidota;c__Bacteroidia;o__Chitinophagales;f__Chitinophagaceae;g__Lacibacter;s__Lacibacter sp018970395	74.48	0.048	d__Bacteria;p__Bacteroidota;c__Bacteroidia;o__Chitinophagales;f__Chitinophagaceae;g__Lacibacter;s__	taxonomic classification defined by topology and ANI	classification based on placement in class-level tree	GCA_002336115.1, s__Lacibacter sp002336115, 95.0, 78.79, 0.024; GCF_004118265.1, s__Lacibacter luteus, 95.0, 78.79, 0.024; GCA_023428755.1, s__Lacibacter sp023428755, 95.0, 77.51, 0.048; GCA_019752045.1, s__Lacibacter sp019752045, 95.0, 76.79, 0.048; GCA_002337125.1, s__Lacibacter sp002337125, 95.0, 75.74, 0.048; GCA_019747705.1, s__Lacibacter sp019747705, 95.0, 75.32, 0.071; GCF_007830055.1, s__Lacibacter cauensis, 95.0, 75.02, 0.119; GCA_016713085.1, s__Lacibacter sp016713085, 95.0, 74.84, 0.024; GCA_009996555.1, s__Lacibacter sp009996555, 95.0, 74.6, 0.001; GCF_014168535.1, s__Lacibacter sp014168535, 95.0, 74.56, 0.048; GCA_022841365.1, s__Lacibacter sp022841365, 95.0, 74.42, 0.001	28.16	11
GF12ESR_1_bin.71	d__Bacteria;p__Pseudomonadota;c__Alphaproteobacteria;o__Sphingomonadales;f__Sphingomonadaceae;g__Sphingorhabdus_B;s__Sphingorhabdus_B sp002479765	GCA_002479765.1	95	d__Bacteria;p__Pseudomonadota;c__Alphaproteobacteria;o__Sphingomonadales;f__Sphingomonadaceae;g__Sphingorhabdus_B;s__Sphingorhabdus_B sp002479765	95.51	0.895	GCA_002479765.1	d__Bacteria;p__Pseudomonadota;c__Alphaproteobacteria;o__Sphingomonadales;f__Sphingomonadaceae;g__Sphingorhabdus_B;s__Sphingorhabdus_B sp002479765	95.51	0.895	d__Bacteria;p__Pseudomonadota;c__Alphaproteobacteria;o__Sphingomonadales;f__Sphingomonadaceae;g__Sphingorhabdus_B;s__	taxonomic classification defined by topology and ANI	topological placement and ANI have congruent species assignments	GCF_014196595.1, s__Sphingorhabdus_B rigui, 95.0, 95.03, 0.947; GCA_002282385.1, s__Sphingorhabdus_B sp002282385, 95.0, 94.37, 0.895; GCA_002299195.1, s__Sphingorhabdus_B sp002299195, 95.0, 94.05, 0.842; GCA_021300355.1, s__Sphingorhabdus_B sp021300355, 95.0, 93.9, 0.947; GCA_002255985.1, s__Sphingorhabdus_B sp002255985, 95.0, 92.64, 0.789; GCF_003933235.1, s__Sphingorhabdus_B wooponensis, 95.0, 85.24, 0.737; GCA_903821685.1, s__Sphingorhabdus_B sp903821685, 95.0, 83.22, 0.526; GCA_002278855.1, s__Sphingorhabdus_B sp002278855, 95.0, 83.11, 0.579; GCA_021741065.1, s__Sphingorhabdus_B sp021741065, 95.0, 83.09, 0.368; GCA_023910635.1, s__Sphingorhabdus_B sp023910635, 95.0, 82.88, 0.632; GCA_945862485.1, s__Sphingorhabdus_B sp945862485, 95.0, 82.67, 0.737; GCA_945882965.1, s__Sphingorhabdus_B sp945882965, 95.0, 82.3, 0.737; GCA_002299895.1, s__Sphingorhabdus_B sp002299895, 95.0, 82.19, 0.632; GCA_016462305.1, s__Sphingorhabdus_B sp016462305, 95.0, 82.09, 0.526; GCF_007280415.1, s__Sphingorhabdus_B contaminans, 95.0, 81.84, 0.368; GCA_016721875.1, s__Sphingorhabdus_B sp016721875, 95.0, 81.59, 0.263; GCA_013823985.1, s__Sphingorhabdus_B sp013823985, 95.0, 81.51, 0.526; GCA_903868245.1, s__Sphingorhabdus_B sp903868245, 95.0, 80.92, 0.526; GCA_001464315.1, s__Sphingorhabdus_B sp001464315, 95.0, 80.64, 0.368; GCF_009768975.1, s__Sphingorhabdus_B lacus, 95.0, 80.34, 0.579; GCF_009769755.1, s__Sphingorhabdus_B profundilacus, 95.0, 79.89, 0.474; GCA_016707885.1, s__Sphingorhabdus_B sp016707885, 95.0, 79.61, 0.263; GCA_016742125.1, s__Sphingorhabdus_B sp016742125, 95.0, 79.6, 0.474; GCA_016720115.1, s__Sphingorhabdus_B sp016720115, 95.0, 79.59, 0.263; GCF_003367235.1, s__Sphingorhabdus_B pulchriflava, 95.0, 79.08, 0.263; GCF_001889025.1, s__Sphingorhabdus_B lutea, 95.0, 78.82, 0.053; GCA_021732525.1, s__Sphingorhabdus_B sp021732525, 95.0, 78.48, 0.211; GCA_023262005.1, s__Sphingorhabdus_B sp023262005, 95.0, 78.04, 0.105; GCA_013297725.1, s__Sphingorhabdus_B sp013297725, 95.0, 77.59, 0.421; GCA_020847445.1, s__Sphingorhabdus_B sp020847445, 95.0, 77.24, 0.105; GCA_021298455.1, s__Sphingorhabdus_B sp021298455, 95.0, 77.0, 0.421; GCA_017987825.1, s__Sphingorhabdus_B sp017987825, 95.0, 76.43, 0.211; GCA_012032285.1, s__Sphingorhabdus_B sp012032285, 95.0, 75.28, 0.158	41.45	11
GF12ESR_1_bin.72	d__Bacteria;p__Bacteroidota;c__Bacteroidia;o__Flavobacteriales;f__Flavobacteriaceae;g__Flavobacterium;s__Flavobacterium sp001464475	GCA_001464475.1	95	d__Bacteria;p__Bacteroidota;c__Bacteroidia;o__Flavobacteriales;f__Flavobacteriaceae;g__Flavobacterium;s__Flavobacterium sp001464475	96.43	0.98	GCA_001464475.1	d__Bacteria;p__Bacteroidota;c__Bacteroidia;o__Flavobacteriales;f__Flavobacteriaceae;g__Flavobacterium;s__Flavobacterium sp001464475	96.43	0.98	d__Bacteria;p__Bacteroidota;c__Bacteroidia;o__Flavobacteriales;f__Flavobacteriaceae;g__Flavobacterium;s__	taxonomic classification defined by topology and ANI	topological placement and ANI have congruent species assignments	GCA_013298525.1, s__Flavobacterium sp013298525, 95.0, 93.55, 0.918; GCA_020048955.1, s__Flavobacterium sp020048955, 95.0, 87.35, 0.786; GCA_003525665.1, s__Flavobacterium sp003525665, 95.0, 81.66, 0.704; GCF_000757385.1, s__Flavobacterium aquatile, 95.0, 81.29, 0.673; GCA_019752245.1, s__Flavobacterium sp019752245, 95.0, 80.84, 0.602; GCA_903879645.1, s__Flavobacterium sp903879645, 95.0, 79.46, 0.531; GCA_903913315.1, s__Flavobacterium sp903913315, 95.0, 79.23, 0.541; GCA_018883065.1, s__Flavobacterium sp018883065, 95.0, 78.77, 0.102; GCF_004745595.1, s__Flavobacterium humi, 95.0, 78.71, 0.153; GCA_903888655.1, s__Flavobacterium sp903888655, 95.0, 78.64, 0.418; GCA_945872875.1, s__Flavobacterium psychrophilum_N, 95.0, 78.61, 0.357; GCA_017303755.1, s__Flavobacterium sp017303755, 95.0, 78.59, 0.5; GCF_013072765.1, s__Flavobacterium sp013072765, 95.0, 78.55, 0.296; GCF_003268855.1, s__Flavobacterium aciduliphilum, 95.0, 78.52, 0.276; GCF_004362665.1, s__Flavobacterium dankookense, 95.0, 78.51, 0.429; GCA_018062725.1, s__Flavobacterium sp018062725, 95.0, 78.46, 0.143; GCA_903838055.1, s__Flavobacterium sp903838055, 95.0, 78.36, 0.408; GCF_014486695.1, s__Flavobacterium buctense, 95.0, 78.35, 0.296; GCF_003634615.1, s__Flavobacterium sp002482945, 95.0, 78.34, 0.306; GCA_020720185.1, s__Flavobacterium psychrophilum_O, 95.0, 78.28, 0.112; GCA_017302935.1, s__Flavobacterium sp017302935, 95.0, 78.27, 0.194; GCA_016787805.1, s__Flavobacterium sp016787805, 95.0, 78.26, 0.388; GCF_011742145.1, s__Flavobacterium sp011742145, 95.0, 78.26, 0.276; GCF_014642275.1, s__Flavobacterium lutivivi, 95.0, 78.2, 0.357; GCF_012911605.1, s__Flavobacterium solisilvae, 95.0, 78.19, 0.449; GCF_004122105.1, s__Flavobacterium stagni, 95.0, 78.19, 0.143; GCF_900111965.1, s__Flavobacterium swingsii, 95.0, 78.13, 0.214; GCF_014486675.1, s__Flavobacterium macrobrachii, 95.0, 78.12, 0.459; GCA_020161455.1, s__Flavobacterium sp020161455, 95.0, 78.08, 0.316; GCA_002296885.1, s__Flavobacterium sp002296885, 95.0, 78.07, 0.194; GCF_021608265.1, s__Flavobacterium sp021608265, 95.0, 78.03, 0.194; GCA_903842575.1, s__Flavobacterium sp903842575, 95.0, 78.02, 0.276; GCA_945907225.1, s__Flavobacterium psychrophilum_Q, 95.0, 77.98, 0.112; GCF_004122145.1, s__Flavobacterium piscinae, 95.0, 77.97, 0.214; GCA_023151265.1, s__Flavobacterium sp023151265, 95.0, 77.91, 0.265; GCF_000422705.1, s__Flavobacterium soli, 95.0, 77.91, 0.235; GCA_016721735.1, s__Flavobacterium sp016721735, 95.0, 77.82, 0.122; GCA_020403245.1, s__Flavobacterium sp020403245, 95.0, 77.76, 0.408; GCA_014377455.1, s__Flavobacterium sp014377455, 95.0, 77.74, 0.337; GCF_002917885.1, s__Flavobacterium croceum, 95.0, 77.71, 0.296; GCF_004797125.1, s__Flavobacterium sangjuense, 95.0, 77.69, 0.398; GCF_021608185.1, s__Flavobacterium sp021608185, 95.0, 77.65, 0.398; GCF_023634845.1, s__Flavobacterium amniphilum, 95.0, 77.63, 0.112; GCA_016714905.1, s__Flavobacterium sp016714905, 95.0, 77.62, 0.194; GCA_017984835.1, s__Flavobacterium sp017984835, 95.0, 77.59, 0.306; GCA_002352205.1, s__Flavobacterium sp002352205, 95.0, 77.58, 0.214; GCF_002217405.1, s__Flavobacterium psychrophilum, 95.0, 77.58, 0.173; GCF_008806775.1, s__Flavobacterium luteum, 95.0, 77.55, 0.327; GCA_945862065.1, s__Flavobacterium psychrophilum_F, 95.0, 77.53, 0.265; GCF_900142035.1, s__Flavobacterium terrae, 95.0, 77.51, 0.204; GCA_002786385.1, s__Flavobacterium sp002786385, 95.0, 77.5, 0.245; GCF_007109225.1, s__Flavobacterium sp007109225, 95.0, 77.5, 0.133; GCF_004122165.1, s__Flavobacterium amnicola, 95.0, 77.47, 0.214; GCA_023434025.1, s__Flavobacterium sp023434025, 95.0, 77.46, 0.122; GCA_002428305.1, s__Flavobacterium sp002428305, 95.0, 77.41, 0.173; GCA_024644655.1, s__Flavobacterium sp024644655, 95.0, 77.36, 0.194; GCF_900100375.1, s__Flavobacterium noncentrifugens, 95.0, 77.34, 0.102; GCA_024710485.1, s__Flavobacterium sp024710485, 95.0, 77.34, 0.194; GCA_018267095.1, s__Flavobacterium sp018267095, 95.0, 77.32, 0.092; GCA_023446155.1, s__Flavobacterium sp023446155, 95.0, 77.3, 0.082; GCF_003634455.1, s__Flavobacterium endophyticum, 95.0, 77.29, 0.163; GCA_023213215.1, s__Flavobacterium sp023213215, 95.0, 77.24, 0.276; GCA_022709825.1, s__Flavobacterium sp022709825, 95.0, 77.22, 0.133; GCA_903902795.1, s__Flavobacterium sp903902795, 95.0, 77.22, 0.388; GCF_023635005.1, s__Flavobacterium sp023635005, 95.0, 77.19, 0.214; GCF_000425465.1, s__Flavobacterium filum, 95.0, 77.19, 0.204; GCF_000498475.1, s__Flavobacterium cauense, 95.0, 77.16, 0.122; GCF_010119235.1, s__Flavobacterium phycosphaerae, 95.0, 77.15, 0.276; GCF_011392075.1, s__Flavobacterium celericrescens, 95.0, 77.13, 0.367; GCF_009363055.1, s__Flavobacterium haoranii, 95.0, 77.11, 0.245; GCF_003268815.1, s__Flavobacterium lacus, 95.0, 77.09, 0.224; GCA_013822155.1, s__Flavobacterium sp013822155, 95.0, 77.07, 0.173; GCF_003097635.1, s__Flavobacterium psychrotolerans, 95.0, 77.06, 0.173; GCF_004329815.1, s__Flavobacterium silvisoli, 95.0, 77.04, 0.224; GCA_024709705.1, s__Flavobacterium sp024709705, 95.0, 77.02, 0.194; GCA_018401995.1, s__Flavobacterium sp018401995, 95.0, 77.0, 0.173; GCF_000498495.1, s__Flavobacterium enshiense, 95.0, 76.98, 0.102; GCA_903920835.1, s__Flavobacterium sp903920835, 95.0, 76.9, 0.102; GCF_000430025.1, s__Flavobacterium suncheonense, 95.0, 76.89, 0.082; GCF_004801375.1, s__Flavobacterium supellecticarium, 95.0, 76.87, 0.133; GCF_011392125.1, s__Flavobacterium lotistagni, 95.0, 76.86, 0.092; GCF_023195775.1, s__Flavobacterium sp023195775, 95.0, 76.86, 0.265; GCF_024496085.1, s__Flavobacterium cerinum_A, 95.0, 76.82, 0.163; GCF_018413465.1, s__Flavobacterium sp018413465, 95.0, 76.8, 0.153; GCA_014378065.1, s__Flavobacterium sp014378065, 95.0, 76.79, 0.153; GCF_003293845.1, s__Flavobacterium tibetense, 95.0, 76.78, 0.204; GCF_004959765.1, s__Flavobacterium sp004959765, 95.0, 76.78, 0.194; GCF_014638005.1, s__Flavobacterium orientale, 95.0, 76.77, 0.245; GCF_000498535.1, s__Flavobacterium limnosediminis, 95.0, 76.75, 0.133; GCF_900129405.1, s__Flavobacterium fontis, 95.0, 76.71, 0.173; GCF_013389455.1, s__Flavobacterium inviolabile, 95.0, 76.71, 0.153; GCF_022836875.1, s__Flavobacterium enshiense_A, 95.0, 76.66, 0.112; GCF_022012335.1, s__Flavobacterium sp022012335, 95.0, 76.64, 0.122; GCF_900100625.1, s__Flavobacterium saliperosum, 95.0, 76.59, 0.122; GCA_003246205.1, s__Flavobacterium haoranii_A, 95.0, 76.53, 0.112; GCA_017987725.1, s__Flavobacterium sp017987725, 95.0, 76.44, 0.071; GCA_002483285.1, s__Flavobacterium sp002483285, 95.0, 76.39, 0.092; GCF_019702945.1, s__Flavobacterium sp019702945, 95.0, 76.37, 0.173; GCF_002217205.1, s__Flavobacterium branchiophilum, 95.0, 76.35, 0.143	42.28	11
GF12ESR_1_bin.73	d__Bacteria;p__Pseudomonadota;c__Gammaproteobacteria;o__Burkholderiales;f__Burkholderiaceae_B;g__Rhodoferax_C;s__	N/A	N/A	N/A	N/A	N/A	N/A	N/A	N/A	N/A	d__Bacteria;p__Pseudomonadota;c__Gammaproteobacteria;o__Burkholderiales;f__Burkholderiaceae_B;g__Rhodoferax_C;s__	taxonomic classification defined by topology and ANI	classification based on placement in class-level tree	GCF_003415675.1, s__Rhodoferax_C lacus, 95.0, 81.15, 0.57; GCA_903886275.1, s__Rhodoferax_C sp903886275, 95.0, 80.69, 0.579; GCA_903928635.1, s__Rhodoferax_C sp903928635, 95.0, 79.84, 0.24; GCA_019449595.1, s__Rhodoferax_C sp019449595, 95.0, 79.66, 0.331; GCF_002943465.1, s__Rhodoferax_C sp002943465, 95.0, 79.57, 0.413; GCA_903845935.1, s__Rhodoferax_C sp903845935, 95.0, 79.46, 0.579; GCF_002251855.1, s__Rhodoferax_C sp002251855, 95.0, 79.45, 0.314; GCA_013297935.1, s__Rhodoferax_C sp013297935, 95.0, 79.4, 0.289; GCA_016705575.1, s__Rhodoferax_C sp016705575, 95.0, 79.37, 0.24; GCF_005876985.1, s__Rhodoferax_C bucti, 95.0, 79.3, 0.355; GCA_903870955.1, s__Rhodoferax_C sp903870955, 95.0, 79.23, 0.397; GCF_002163715.1, s__Rhodoferax_C sp002163715, 95.0, 79.21, 0.264; GCF_001955715.1, s__Rhodoferax_C saidenbachensis, 95.0, 79.16, 0.331; GCA_001795455.1, s__Rhodoferax_C sp001795455, 95.0, 79.08, 0.364; GCA_016719405.1, s__Rhodoferax_C sp016719405, 95.0, 79.04, 0.289; GCA_903863395.1, s__Rhodoferax_C sp903863395, 95.0, 79.03, 0.306; GCA_945881795.1, s__Rhodoferax_C sp945881795, 95.0, 78.99, 0.248; GCA_903954045.1, s__Rhodoferax_C sp903954045, 95.0, 78.97, 0.248; GCA_008015235.1, s__Rhodoferax_C sp008015235, 95.0, 78.96, 0.298; GCA_001770935.1, s__Rhodoferax_C sp001770935, 95.0, 78.8, 0.364; GCA_002390825.1, s__Rhodoferax_C sp002390825, 95.0, 78.79, 0.24; GCA_903876045.1, s__Rhodoferax_C sp903876045, 95.0, 78.68, 0.446; GCA_945898115.1, s__Rhodoferax_C sp945898115, 95.0, 78.66, 0.355; GCA_016703945.1, s__Rhodoferax_C sp016703945, 95.0, 78.65, 0.248; GCA_009925925.1, s__Rhodoferax_C sp009925925, 95.0, 78.63, 0.248; GCA_903914985.1, s__Rhodoferax_C sp903914985, 95.0, 78.59, 0.182; GCA_903861575.1, s__Rhodoferax_C sp903861575, 95.0, 78.5, 0.149; GCF_017798165.1, s__Rhodoferax_C sp017798165, 95.0, 78.47, 0.355; GCA_903897925.1, s__Rhodoferax_C sp903897925, 95.0, 78.47, 0.364; GCA_002256115.1, s__Rhodoferax_C sp002256115, 95.0, 78.47, 0.24; GCA_945861345.1, s__Rhodoferax_C sp945861345, 95.0, 78.4, 0.256; GCA_007279715.1, s__Rhodoferax_C sp007279715, 95.0, 78.3, 0.05; GCA_903869595.1, s__Rhodoferax_C sp903869595, 95.0, 78.29, 0.298; GCA_903864505.1, s__Rhodoferax_C sp903864505, 95.0, 78.29, 0.198; GCA_903951445.1, s__Rhodoferax_C sp903951445, 95.0, 78.23, 0.215; GCA_004293725.1, s__Rhodoferax_C sp004293725, 95.0, 78.21, 0.24; GCA_021737865.1, s__Rhodoferax_C sp021737865, 95.0, 78.21, 0.231; GCA_005793295.1, s__Rhodoferax_C sp005793295, 95.0, 78.17, 0.083; GCA_903945325.1, s__Rhodoferax_C sp903945325, 95.0, 78.16, 0.306; GCF_006974105.1, s__Rhodoferax_C aquaticus, 95.0, 77.94, 0.19; GCA_945865425.1, s__Rhodoferax_C sp945865425, 95.0, 77.89, 0.149; GCA_945901215.1, s__Rhodoferax_C sp945901215, 95.0, 77.87, 0.273; GCA_945860595.1, s__Rhodoferax_C sp945860595, 95.0, 77.86, 0.215; GCA_903924955.1, s__Rhodoferax_C sp903924955, 95.0, 77.85, 0.264; GCF_018474005.1, s__Rhodoferax_C sp018474005, 95.0, 77.77, 0.215; GCA_903859265.1, s__Rhodoferax_C sp903859265, 95.0, 77.68, 0.24; GCA_945865675.1, s__Rhodoferax_C sp945865675, 95.0, 77.61, 0.165; GCA_903853895.1, s__Rhodoferax_C sp903853895, 95.0, 77.59, 0.314; GCA_903958915.1, s__Rhodoferax_C sp903958915, 95.0, 77.56, 0.165; GCA_009924455.1, s__Rhodoferax_C sp009924455, 95.0, 77.4, 0.174; GCA_020048895.1, s__Rhodoferax_C sp020048895, 95.0, 77.38, 0.264; GCA_016708725.1, s__Rhodoferax_C sp016708725, 95.0, 77.25, 0.223; GCA_903870065.1, s__Rhodoferax_C sp903870065, 95.0, 77.23, 0.157; GCA_903928325.1, s__Rhodoferax_C sp903928325, 95.0, 77.16, 0.149; GCA_021737875.1, s__Rhodoferax_C sp021737875, 95.0, 77.16, 0.157; GCA_945875225.1, s__Rhodoferax_C sp945875225, 95.0, 77.15, 0.157; GCA_016463455.1, s__Rhodoferax_C sp016463455, 95.0, 77.1, 0.14; GCA_903944555.1, s__Rhodoferax_C sp903944555, 95.0, 76.98, 0.198; GCA_021738345.1, s__Rhodoferax_C sp021738345, 95.0, 76.89, 0.256	48.88	11
GF12ESR_1_bin.75	d__Bacteria;p__Patescibacteria;c__JAEDAM01;o__BD1-5;f__UBA6164;g__;s__	N/A	N/A	N/A	N/A	N/A	N/A	N/A	N/A	N/A	d__Bacteria;p__Patescibacteria;c__JAEDAM01;o__BD1-5;f__UBA6164;g__;s__	taxonomic novelty determined using RED	classification based on placement in class-level tree	N/A	51.52	4
GF12ESR_1_bin.9	d__Bacteria;p__Bacteroidota;c__Bacteroidia;o__Chitinophagales;f__JADJOU01;g__CHPMRC01;s__	N/A	N/A	N/A	N/A	N/A	N/A	N/A	N/A	N/A	d__Bacteria;p__Bacteroidota;c__Bacteroidia;o__Chitinophagales;f__JADJOU01;g__CHPMRC01;s__	ANI	classification based on placement in class-level tree	GCA_021297855.1, s__CHPMRC01 sp021297855, 95.0, 78.35, 0.427; GCA_016787225.1, s__CHPMRC01 sp016787225, 95.0, 77.52, 0.248; GCA_017495115.1, s__CHPMRC01 sp017495115, 95.0, 75.92, 0.043	39.11	11
GF12ESR_2_bin.1	d__Bacteria;p__Pseudomonadota;c__Gammaproteobacteria;o__Burkholderiales;f__Burkholderiaceae_B;g__Rhodoferax_C;s__Rhodoferax_C sp002390825	GCA_002390825.1	95	d__Bacteria;p__Pseudomonadota;c__Gammaproteobacteria;o__Burkholderiales;f__Burkholderiaceae_B;g__Rhodoferax_C;s__Rhodoferax_C sp002390825	95.93	0.93	GCA_002390825.1	d__Bacteria;p__Pseudomonadota;c__Gammaproteobacteria;o__Burkholderiales;f__Burkholderiaceae_B;g__Rhodoferax_C;s__Rhodoferax_C sp002390825	95.93	0.93	d__Bacteria;p__Pseudomonadota;c__Gammaproteobacteria;o__Burkholderiales;f__Burkholderiaceae_B;g__Rhodoferax_C;s__	taxonomic classification defined by topology and ANI	topological placement and ANI have congruent species assignments	GCA_013297935.1, s__Rhodoferax_C sp013297935, 95.0, 83.29, 0.761; GCF_002163715.1, s__Rhodoferax_C sp002163715, 95.0, 82.41, 0.732; GCF_005876985.1, s__Rhodoferax_C bucti, 95.0, 82.17, 0.718; GCA_009925925.1, s__Rhodoferax_C sp009925925, 95.0, 81.83, 0.718; GCF_002251855.1, s__Rhodoferax_C sp002251855, 95.0, 80.67, 0.549; GCA_001795455.1, s__Rhodoferax_C sp001795455, 95.0, 80.5, 0.592; GCF_002943465.1, s__Rhodoferax_C sp002943465, 95.0, 80.45, 0.549; GCA_945881795.1, s__Rhodoferax_C sp945881795, 95.0, 79.97, 0.451; GCF_017798165.1, s__Rhodoferax_C sp017798165, 95.0, 79.64, 0.31; GCA_004293725.1, s__Rhodoferax_C sp004293725, 95.0, 79.37, 0.437; GCA_002256115.1, s__Rhodoferax_C sp002256115, 95.0, 79.32, 0.282; GCA_019449595.1, s__Rhodoferax_C sp019449595, 95.0, 79.21, 0.38; GCA_903897925.1, s__Rhodoferax_C sp903897925, 95.0, 78.91, 0.31; GCA_008015235.1, s__Rhodoferax_C sp008015235, 95.0, 78.76, 0.296; GCF_018474005.1, s__Rhodoferax_C sp018474005, 95.0, 78.73, 0.282; GCF_001955715.1, s__Rhodoferax_C saidenbachensis, 95.0, 78.71, 0.465; GCA_903853895.1, s__Rhodoferax_C sp903853895, 95.0, 78.61, 0.296; GCF_003415675.1, s__Rhodoferax_C lacus, 95.0, 78.57, 0.535; GCA_903859265.1, s__Rhodoferax_C sp903859265, 95.0, 78.54, 0.211; GCA_016703945.1, s__Rhodoferax_C sp016703945, 95.0, 78.39, 0.282; GCF_006974105.1, s__Rhodoferax_C aquaticus, 95.0, 78.39, 0.296; GCA_021737865.1, s__Rhodoferax_C sp021737865, 95.0, 78.34, 0.239; GCA_945901215.1, s__Rhodoferax_C sp945901215, 95.0, 78.29, 0.254; GCA_903886275.1, s__Rhodoferax_C sp903886275, 95.0, 78.25, 0.38; GCA_016719405.1, s__Rhodoferax_C sp016719405, 95.0, 78.23, 0.324; GCA_903845935.1, s__Rhodoferax_C sp903845935, 95.0, 78.22, 0.423; GCA_903954045.1, s__Rhodoferax_C sp903954045, 95.0, 78.18, 0.338; GCA_903944555.1, s__Rhodoferax_C sp903944555, 95.0, 78.17, 0.239; GCA_001770935.1, s__Rhodoferax_C sp001770935, 95.0, 78.04, 0.451; GCA_009924455.1, s__Rhodoferax_C sp009924455, 95.0, 78.01, 0.169; GCA_016705575.1, s__Rhodoferax_C sp016705575, 95.0, 78.0, 0.31; GCA_007279715.1, s__Rhodoferax_C sp007279715, 95.0, 77.99, 0.085; GCA_903864505.1, s__Rhodoferax_C sp903864505, 95.0, 77.99, 0.225; GCA_945898115.1, s__Rhodoferax_C sp945898115, 95.0, 77.88, 0.268; GCA_903928635.1, s__Rhodoferax_C sp903928635, 95.0, 77.87, 0.282; GCA_903914985.1, s__Rhodoferax_C sp903914985, 95.0, 77.81, 0.169; GCA_903863395.1, s__Rhodoferax_C sp903863395, 95.0, 77.71, 0.352; GCA_903861575.1, s__Rhodoferax_C sp903861575, 95.0, 77.69, 0.197; GCA_903924955.1, s__Rhodoferax_C sp903924955, 95.0, 77.54, 0.268; GCA_945861345.1, s__Rhodoferax_C sp945861345, 95.0, 77.46, 0.211; GCA_903945325.1, s__Rhodoferax_C sp903945325, 95.0, 77.45, 0.254; GCA_903876045.1, s__Rhodoferax_C sp903876045, 95.0, 77.35, 0.282; GCA_021737875.1, s__Rhodoferax_C sp021737875, 95.0, 77.29, 0.225; GCA_903870065.1, s__Rhodoferax_C sp903870065, 95.0, 77.27, 0.141; GCA_021738345.1, s__Rhodoferax_C sp021738345, 95.0, 77.22, 0.268; GCA_903958915.1, s__Rhodoferax_C sp903958915, 95.0, 77.17, 0.183; GCA_945865425.1, s__Rhodoferax_C sp945865425, 95.0, 77.01, 0.113; GCA_903870955.1, s__Rhodoferax_C sp903870955, 95.0, 77.0, 0.31; GCA_016463455.1, s__Rhodoferax_C sp016463455, 95.0, 76.99, 0.127; GCA_016708725.1, s__Rhodoferax_C sp016708725, 95.0, 76.89, 0.113; GCA_020048895.1, s__Rhodoferax_C sp020048895, 95.0, 76.84, 0.211; GCA_903951445.1, s__Rhodoferax_C sp903951445, 95.0, 76.72, 0.225; GCA_945860595.1, s__Rhodoferax_C sp945860595, 95.0, 76.66, 0.183; GCA_903928325.1, s__Rhodoferax_C sp903928325, 95.0, 76.5, 0.141; GCA_903869595.1, s__Rhodoferax_C sp903869595, 95.0, 76.49, 0.282; GCA_005793295.1, s__Rhodoferax_C sp005793295, 95.0, 76.33, 0.099; GCA_945875225.1, s__Rhodoferax_C sp945875225, 95.0, 76.21, 0.141; GCA_945865675.1, s__Rhodoferax_C sp945865675, 95.0, 76.04, 0.239	41.65	11
GF12ESR_2_bin.10	d__Bacteria;p__Pseudomonadota;c__Gammaproteobacteria;o__Enterobacterales_A;f__Alteromonadaceae;g__Pararheinheimera;s__	N/A	N/A	N/A	N/A	N/A	N/A	N/A	N/A	N/A	d__Bacteria;p__Pseudomonadota;c__Gammaproteobacteria;o__Enterobacterales_A;f__Alteromonadaceae;g__Pararheinheimera;s__	taxonomic classification defined by topology and ANI	classification based on placement in class-level tree	GCF_000711985.1, s__Pararheinheimera texasensis, 95.0, 82.83, 0.807; GCA_008015325.1, s__Pararheinheimera sp008015325, 95.0, 82.08, 0.697; GCA_003543135.1, s__Pararheinheimera sp003543135, 95.0, 78.82, 0.325; GCA_017302255.1, s__Pararheinheimera sp017302255, 95.0, 78.51, 0.221; GCF_001669775.1, s__Pararheinheimera sp001669775, 95.0, 78.2, 0.375; GCF_000217935.1, s__Pararheinheimera sp000217935, 95.0, 78.09, 0.188; GCF_004005945.1, s__Pararheinheimera riviphila, 95.0, 78.0, 0.364; GCF_021290965.1, s__Pararheinheimera sp021290965, 95.0, 78.0, 0.224; GCF_003990335.1, s__Pararheinheimera mangrovi, 95.0, 78.0, 0.204; GCA_018820995.1, s__Pararheinheimera sp018820995, 95.0, 77.91, 0.241; GCA_018815765.1, s__Pararheinheimera sp018815765, 95.0, 77.9, 0.19; GCF_014645135.1, s__Pararheinheimera tangshanensis, 95.0, 77.8, 0.207; GCA_018825965.1, s__Pararheinheimera sp018825965, 95.0, 77.8, 0.202; GCF_004005375.1, s__Pararheinheimera sp004005375, 95.0, 77.78, 0.199; GCA_020217005.1, s__Pararheinheimera sp020217005, 95.0, 77.65, 0.179; GCF_000986865.1, s__Pararheinheimera mesophila, 95.0, 77.52, 0.202; GCA_003482455.1, s__Pararheinheimera sp003482455, 95.0, 77.47, 0.227; GCF_021290985.1, s__Pararheinheimera soli, 95.0, 77.36, 0.216; GCA_943913835.1, s__Pararheinheimera sp943913835, 95.0, 77.25, 0.171	43.24	11
GF12ESR_2_bin.11	d__Bacteria;p__Bacteroidota;c__Bacteroidia;o__Flavobacteriales;f__Crocinitomicaceae;g__M0103;s__	N/A	N/A	N/A	N/A	N/A	GCA_903945495.1	d__Bacteria;p__Bacteroidota;c__Bacteroidia;o__Flavobacteriales;f__Crocinitomicaceae;g__M0103;s__M0103 sp903945495	89.27	0.938	d__Bacteria;p__Bacteroidota;c__Bacteroidia;o__Flavobacteriales;f__Crocinitomicaceae;g__M0103;s__	taxonomic classification defined by topology and ANI	classification based on placement in class-level tree	GCA_023262855.1, s__M0103 sp023262855, 95.0, 84.11, 0.835; GCA_021740745.1, s__M0103 sp021740745, 95.0, 78.13, 0.207; GCA_024639405.1, s__M0103 sp024639405, 95.0, 77.98, 0.224; GCA_017984635.1, s__M0103 sp017984635, 95.0, 77.84, 0.213; GCA_945861175.1, s__M0103 sp945861175, 95.0, 77.83, 0.07; GCA_903930085.1, s__M0103 sp903930085, 95.0, 77.53, 0.176; GCA_903928365.1, s__M0103 sp903928365, 95.0, 77.11, 0.084; GCA_009885545.1, s__M0103 sp009885545, 95.0, 77.05, 0.261; GCA_903887095.1, s__M0103 sp903887095, 95.0, 77.02, 0.109; GCA_021300505.1, s__M0103 sp021300505, 95.0, 76.66, 0.126; GCA_006227105.1, s__M0103 sp006227105, 95.0, 76.6, 0.087; GCA_945868555.1, s__M0103 sp945868555, 95.0, 76.28, 0.104; GCA_021298235.1, s__M0103 sp021298235, 95.0, 76.2, 0.078; GCA_023253775.1, s__M0103 sp023253775, 95.0, 75.85, 0.067; GCA_903873915.1, s__M0103 sp903873915, 95.0, 75.82, 0.118	58.51	11
GF12ESR_2_bin.14	d__Bacteria;p__Pseudomonadota;c__Gammaproteobacteria;o__Burkholderiales;f__;g__;s__	N/A	N/A	N/A	N/A	N/A	N/A	N/A	N/A	N/A	d__Bacteria;p__Pseudomonadota;c__Gammaproteobacteria;o__Burkholderiales;f__;g__;s__	taxonomic classification fully defined by topology	classification based on placement in class-level tree	N/A	92.43	11
GF12ESR_2_bin.17	d__Bacteria;p__Pseudomonadota;c__Gammaproteobacteria;o__Burkholderiales;f__Burkholderiaceae;g__Telluria;s__Telluria yuzhufengensis	GCF_900112225.1	95	d__Bacteria;p__Pseudomonadota;c__Gammaproteobacteria;o__Burkholderiales;f__Burkholderiaceae;g__Telluria;s__Telluria yuzhufengensis	98.25	0.955	GCF_900112225.1	d__Bacteria;p__Pseudomonadota;c__Gammaproteobacteria;o__Burkholderiales;f__Burkholderiaceae;g__Telluria;s__Telluria yuzhufengensis	98.25	0.955	d__Bacteria;p__Pseudomonadota;c__Gammaproteobacteria;o__Burkholderiales;f__Burkholderiaceae;g__Telluria;s__	taxonomic classification defined by topology and ANI	topological placement and ANI have congruent species assignments	GCF_000427785.1, s__Telluria alkalitolerans, 95.0, 87.21, 0.816; GCF_902506415.1, s__Telluria sp902506415, 95.0, 87.18, 0.85; GCF_013003915.1, s__Telluria aromaticivorans, 95.0, 87.16, 0.799; GCF_020707265.1, s__Telluria sp020707265, 95.0, 87.13, 0.833; GCA_015277795.1, s__Telluria sp015277795, 95.0, 86.82, 0.792; GCF_021044825.1, s__Telluria sp021044825, 95.0, 86.58, 0.833; GCF_000740675.1, s__Telluria sp000740675, 95.0, 86.47, 0.774; GCF_024753255.1, s__Telluria agri, 95.0, 86.39, 0.816; GCF_020176695.1, s__Telluria sp020176695, 95.0, 86.05, 0.732; GCF_024802625.1, s__Telluria sp024802625, 95.0, 85.16, 0.7; GCF_018119405.1, s__Telluria sp018119405, 95.0, 85.14, 0.76; GCF_018119395.1, s__Telluria sp018119395, 95.0, 85.03, 0.745; GCF_002007115.1, s__Telluria sp002007115, 95.0, 84.88, 0.778; GCF_000382345.1, s__Telluria niastensis, 95.0, 84.87, 0.775; GCF_000315425.1, s__Telluria timonae, 95.0, 83.96, 0.753; GCF_003143515.1, s__Telluria oculi, 95.0, 83.83, 0.734; GCF_008014745.1, s__Telluria arenae, 95.0, 83.66, 0.736; GCA_002354135.1, s__Telluria sp002354135, 95.0, 83.64, 0.582; GCF_005222695.1, s__Telluria sp005222695, 95.0, 83.64, 0.731; GCA_003520365.1, s__Telluria sp003520365, 95.0, 83.63, 0.634; GCA_003484545.1, s__Telluria sp003484545, 95.0, 83.61, 0.604; GCA_002339265.1, s__Telluria sp002339265, 95.0, 83.27, 0.649; GCF_020708045.1, s__Telluria sp020708045, 95.0, 83.23, 0.719; GCF_004798585.1, s__Telluria sp004798585, 95.0, 82.87, 0.696; GCF_001424165.1, s__Telluria sp001424165, 95.0, 82.86, 0.711; GCA_913778765.1, s__Telluria sp913778765, 95.0, 82.72, 0.674; GCF_918697865.1, s__Telluria sp918697865, 95.0, 82.7, 0.722; GCF_001412595.2, s__Telluria sp001412595, 95.0, 82.7, 0.719; GCF_024753245.1, s__Telluria norwichensis, 95.0, 82.69, 0.707; GCA_913773735.1, s__Telluria sp913773735, 95.0, 82.64, 0.708; GCF_015101885.1, s__Telluria sp015101885, 95.0, 82.63, 0.693; GCF_014171595.1, s__Telluria sp014171595, 95.0, 82.59, 0.686; GCF_014842025.1, s__Telluria sp014842025, 95.0, 82.57, 0.721; GCA_913777025.1, s__Telluria sp913777025, 95.0, 82.56, 0.522; GCF_014200505.1, s__Telluria aurea_B, 95.0, 82.38, 0.655; GCA_014841595.1, s__Telluria sp014841595, 95.0, 82.37, 0.652; GCF_024753205.1, s__Telluria aurea, 95.0, 82.35, 0.643; GCF_006715485.1, s__Telluria sp006715485, 95.0, 82.34, 0.709; GCA_014841835.1, s__Telluria sp014841835, 95.0, 82.32, 0.637; GCF_000745265.1, s__Telluria sp000745265, 95.0, 82.28, 0.649; GCF_012849555.1, s__Telluria forsythiae, 95.0, 82.22, 0.713; GCA_023389425.1, s__Telluria sp023389425, 95.0, 82.16, 0.534; GCF_024753145.1, s__Telluria terrae, 95.0, 82.15, 0.622; GCF_024753215.1, s__Telluria solisilvae, 95.2778, 82.1, 0.621; GCF_024756255.1, s__Telluria agilis, 95.2778, 82.03, 0.623; GCA_022701635.1, s__Telluria sp022701635, 95.0, 81.88, 0.557; GCF_003590855.1, s__Telluria cavernae, 95.0, 81.56, 0.527; GCF_012927275.1, s__Telluria polaris, 95.0, 81.55, 0.526; GCF_004614195.1, s__Telluria horti, 95.0, 81.52, 0.568; GCF_016809835.1, s__Telluria soli, 95.0, 81.34, 0.584; GCF_020831365.1, s__Telluria sp020831365, 95.0, 81.31, 0.56; GCF_001425685.1, s__Telluria sp001425685, 95.0, 81.28, 0.679; GCF_024756235.1, s__Telluria kyonggiensis, 95.0, 81.25, 0.677; GCF_001426525.1, s__Telluria sp001426525, 95.0, 81.2, 0.682; GCF_016093545.1, s__Telluria rhizosphaerae, 95.0, 81.16, 0.657; GCF_024756225.1, s__Telluria mixta, 95.0, 81.1, 0.686; GCF_002760655.1, s__Telluria eurypsychrophila, 95.0, 81.09, 0.623; GCF_001941825.1, s__Telluria putida, 95.0, 81.07, 0.672; GCF_900101265.1, s__Telluria sp900101265, 95.0, 81.07, 0.686; GCF_003953935.1, s__Telluria atriviolacea, 95.0, 81.03, 0.632; GCF_002968015.1, s__Telluria phosphatilytica, 95.0, 81.02, 0.672; GCA_002428015.1, s__Telluria sp002428015, 95.0, 81.01, 0.572; GCF_011682055.1, s__Telluria sp011682055, 95.0, 80.87, 0.632; GCF_024753285.1, s__Telluria pinisoli, 95.0, 80.79, 0.635; GCF_011682045.1, s__Telluria aquatica, 95.0, 80.63, 0.61; GCA_024703915.1, s__Telluria sp024703915, 95.0, 80.63, 0.546; GCF_011682145.1, s__Telluria mucilaginosa, 95.0, 80.62, 0.616; GCF_003011895.2, s__Telluria glaciei, 95.0, 80.62, 0.526; GCF_002760665.1, s__Telluria psychrophila, 95.0, 80.52, 0.516; GCF_011682175.1, s__Telluria frigida, 95.0, 80.5, 0.598; GCF_011682065.1, s__Telluria rubra, 95.0, 80.49, 0.605; GCF_002752675.1, s__Telluria violaceinigra, 95.0, 80.47, 0.584; GCF_015689335.1, s__Telluria antarctica, 95.0, 80.41, 0.605; GCF_004614185.1, s__Telluria arenosa, 95.0, 80.38, 0.514; GCF_022012445.1, s__Telluria sp022012445, 95.0, 80.02, 0.48; GCF_019443445.1, s__Telluria sp019443445, 95.0, 79.86, 0.489; GCF_900129765.1, s__Telluria sp900129765, 95.0, 79.37, 0.468	75.61	11
GF12ESR_2_bin.21	d__Bacteria;p__Bacteroidota;c__Bacteroidia;o__Flavobacteriales;f__Crocinitomicaceae;g__Fluviicola;s__Fluviicola sp017983675	GCA_017983675.1	95	d__Bacteria;p__Bacteroidota;c__Bacteroidia;o__Flavobacteriales;f__Crocinitomicaceae;g__Fluviicola;s__Fluviicola sp017983675	95.18	0.956	GCA_017983675.1	d__Bacteria;p__Bacteroidota;c__Bacteroidia;o__Flavobacteriales;f__Crocinitomicaceae;g__Fluviicola;s__Fluviicola sp017983675	95.18	0.956	d__Bacteria;p__Bacteroidota;c__Bacteroidia;o__Flavobacteriales;f__Crocinitomicaceae;g__Fluviicola;s__	taxonomic classification defined by topology and ANI	topological placement and ANI have congruent species assignments	GCA_003856375.1, s__Fluviicola amylolyticus, 95.0, 77.73, 0.174; GCA_902168135.1, s__Fluviicola sp902168135, 95.0, 77.66, 0.122; GCF_007558725.1, s__Fluviicola chungangensis, 95.0, 77.62, 0.137; GCA_020849495.1, s__Fluviicola sp020849495, 95.0, 77.58, 0.281; GCA_002483265.1, s__Fluviicola sp002483265, 95.0, 77.42, 0.189; GCA_002432565.1, s__Fluviicola sp002432565, 95.0, 77.26, 0.13; GCF_000194605.1, s__Fluviicola taffensis, 95.0, 77.24, 0.185; GCA_002243285.1, s__Fluviicola riflensis, 95.0, 76.94, 0.148; GCA_002432085.1, s__Fluviicola sp002432085, 95.0, 75.38, 0.044	62.16	11
GF12ESR_2_bin.23	d__Bacteria;p__Bacteroidota;c__Bacteroidia;o__Flavobacteriales;f__Flavobacteriaceae;g__Flavobacterium;s__	N/A	N/A	N/A	N/A	N/A	GCA_017987725.1	d__Bacteria;p__Bacteroidota;c__Bacteroidia;o__Flavobacteriales;f__Flavobacteriaceae;g__Flavobacterium;s__Flavobacterium sp017987725	94.69	0.952	d__Bacteria;p__Bacteroidota;c__Bacteroidia;o__Flavobacteriales;f__Flavobacteriaceae;g__Flavobacterium;s__	taxonomic classification defined by topology and ANI	classification based on placement in class-level tree	GCA_945869365.1, s__Flavobacterium psychrophilum_J, 95.0, 84.09, 0.808; GCA_018883065.1, s__Flavobacterium sp018883065, 95.0, 83.91, 0.885; GCA_945879625.1, s__Flavobacterium psychrophilum_G, 95.0, 83.47, 0.692; GCA_903861155.1, s__Flavobacterium sp903861155, 95.0, 78.47, 0.096; GCF_900112975.1, s__Flavobacterium xueshanense, 95.0, 78.31, 0.125; GCA_023427845.1, s__Flavobacterium sp023427845, 95.0, 78.01, 0.087; GCA_022758945.1, s__Flavobacterium sp022758945, 95.0, 77.84, 0.135; GCF_003097635.1, s__Flavobacterium psychrotolerans, 95.0, 77.81, 0.173; GCA_012837155.1, s__Flavobacterium sp012837155, 95.0, 77.77, 0.125; GCF_003634455.1, s__Flavobacterium endophyticum, 95.0, 77.69, 0.087; GCF_007097365.1, s__Flavobacterium franklandianum, 95.0, 77.62, 0.144; GCA_903839195.1, s__Flavobacterium sp903839195, 95.0, 77.48, 0.144; GCF_003634825.1, s__Flavobacterium sp003634825, 95.0, 77.45, 0.144; GCF_004349315.1, s__Flavobacterium ranwuense, 95.0, 77.44, 0.154; GCF_000812945.1, s__Flavobacterium sp000812945, 95.0, 77.39, 0.096; GCF_002217205.1, s__Flavobacterium branchiophilum, 95.0, 77.37, 0.125; GCA_016714905.1, s__Flavobacterium sp016714905, 95.0, 77.33, 0.202; GCF_007097245.1, s__Flavobacterium restrictum, 95.0, 77.32, 0.154; GCF_900111965.1, s__Flavobacterium swingsii, 95.0, 77.21, 0.115; GCF_007109225.1, s__Flavobacterium sp007109225, 95.0, 77.17, 0.154; GCA_015478765.1, s__Flavobacterium sp015478765, 95.0, 77.14, 0.038; GCF_004745595.1, s__Flavobacterium humi, 95.0, 77.14, 0.106; GCF_023278045.1, s__Flavobacterium sp023278045, 95.0, 77.11, 0.125; GCA_024642105.1, s__Flavobacterium sp024642105, 95.0, 77.11, 0.183; GCF_015277675.1, s__Flavobacterium soyangense, 95.0, 77.11, 0.144; GCF_011392125.1, s__Flavobacterium lotistagni, 95.0, 77.11, 0.183; GCF_002754315.1, s__Flavobacterium sp002754315, 95.0, 77.09, 0.135; GCF_004349195.1, s__Flavobacterium rhamnosiphilum, 95.0, 77.09, 0.125; GCF_900100375.1, s__Flavobacterium noncentrifugens, 95.0, 77.07, 0.163; GCF_003865365.1, s__Flavobacterium macacae, 95.0, 77.06, 0.135; GCA_021740105.1, s__Flavobacterium sp021740105, 95.0, 77.06, 0.125; GCA_010365135.1, s__Flavobacterium sp010365135, 95.0, 77.0, 0.154; GCA_903879875.1, s__Flavobacterium sp903879875, 95.0, 76.99, 0.135; GCF_003668995.1, s__Flavobacterium sp003668995, 95.0, 76.97, 0.115; GCA_903842575.1, s__Flavobacterium sp903842575, 95.0, 76.96, 0.212; GCF_020911885.1, s__Flavobacterium sp020911885, 95.0, 76.95, 0.115; GCA_903837025.1, s__Flavobacterium sp903837025, 95.0, 76.93, 0.115; GCA_002413745.1, s__Flavobacterium sp002413745, 95.0, 76.92, 0.173; GCA_945874225.1, s__Flavobacterium psychrophilum_M, 95.0, 76.89, 0.202; GCF_900129705.1, s__Flavobacterium granuli, 95.0, 76.89, 0.173; GCF_009909155.2, s__Flavobacterium undicola, 95.0, 76.86, 0.163; GCF_000611675.1, s__Flavobacterium succinicans, 95.0, 76.85, 0.163; GCF_019351435.1, s__Flavobacterium taihuense, 95.0, 76.84, 0.144; GCF_006385255.1, s__Flavobacterium microcysteis, 95.0, 76.83, 0.135; GCF_003312425.1, s__Flavobacterium psychrolimnae, 95.0, 76.82, 0.106; GCA_009926065.1, s__Flavobacterium sp009926065, 95.0, 76.8, 0.096; GCF_900110375.1, s__Flavobacterium sinopsychrotolerans, 95.0, 76.79, 0.154; GCA_002256285.1, s__Flavobacterium sp002256285, 95.0, 76.79, 0.135; GCF_007097265.1, s__Flavobacterium gawalongense, 95.0, 76.79, 0.106; GCF_007097385.1, s__Flavobacterium sp007097385, 95.0, 76.77, 0.192; GCA_016718345.1, s__Flavobacterium sp016718345, 95.0, 76.75, 0.163; GCA_016721735.1, s__Flavobacterium sp016721735, 95.0, 76.73, 0.173; GCA_023387965.1, s__Flavobacterium sp023387965, 95.0, 76.73, 0.115; GCF_000425485.1, s__Flavobacterium tegetincola, 95.0, 76.72, 0.106; GCF_003097655.1, s__Flavobacterium laiguense, 95.0, 76.72, 0.212; GCA_018062725.1, s__Flavobacterium sp018062725, 95.0, 76.71, 0.135; GCF_001662485.1, s__Flavobacterium succinicans_A, 95.0, 76.7, 0.183; GCF_003314435.2, s__Flavobacterium petrolei, 95.0, 76.7, 0.163; GCF_004349355.1, s__Flavobacterium cellulosilyticum, 95.0, 76.69, 0.173; GCA_018267095.1, s__Flavobacterium sp018267095, 95.0, 76.66, 0.25; GCF_902506345.1, s__Flavobacterium sp902506345, 95.0, 76.64, 0.163; GCF_008806775.1, s__Flavobacterium luteum, 95.0, 76.63, 0.212; GCF_900101895.1, s__Flavobacterium caeni, 95.0, 76.61, 0.183; GCA_945897545.1, s__Flavobacterium psychrophilum_L, 95.0, 76.6, 0.135; GCF_000422705.1, s__Flavobacterium soli, 95.0, 76.57, 0.173; GCF_003254745.1, s__Flavobacterium aquariorum, 95.0, 76.57, 0.202; GCF_003350545.1, s__Flavobacterium glaciei, 95.0, 76.57, 0.144; GCF_018413465.1, s__Flavobacterium sp018413465, 95.0, 76.56, 0.192; GCF_003634755.1, s__Flavobacterium limicola, 95.0, 76.5, 0.154; GCF_000737695.1, s__Flavobacterium hydatis, 95.0, 76.5, 0.096; GCF_004349085.1, s__Flavobacterium caseinilyticum, 95.0, 76.49, 0.115; GCF_900106645.1, s__Flavobacterium degerlachei, 95.0, 76.47, 0.173; GCF_009915155.1, s__Flavobacterium ichthyis, 95.0, 76.45, 0.087; GCA_014378065.1, s__Flavobacterium sp014378065, 95.0, 76.43, 0.125; GCA_015234525.1, s__Flavobacterium sp015234525, 95.0, 76.37, 0.087; GCA_945861915.1, s__Flavobacterium psychrophilum_E, 95.0, 76.36, 0.106; GCA_017984035.1, s__Flavobacterium sp017984035, 95.0, 76.36, 0.154; GCF_013284035.1, s__Flavobacterium sp003096795, 95.0, 76.35, 0.173; GCA_943913405.1, s__Flavobacterium sp943913405, 95.0, 76.31, 0.135; GCF_000419685.1, s__Flavobacterium antarcticum, 95.0, 76.27, 0.154; GCA_017303755.1, s__Flavobacterium sp017303755, 95.0, 76.26, 0.212; GCA_903819815.1, s__Flavobacterium sp903819815, 95.0, 76.22, 0.135; GCA_002483285.1, s__Flavobacterium sp002483285, 95.0, 76.11, 0.154; GCF_002846575.1, s__Flavobacterium lindanitolerans, 95.0, 76.09, 0.115; GCF_000813005.1, s__Flavobacterium sp000813005, 95.0, 76.05, 0.154; GCF_900142035.1, s__Flavobacterium terrae, 95.0, 76.02, 0.087; GCF_015594725.1, s__Flavobacterium sp015594725, 95.0, 76.02, 0.096; GCF_004122165.1, s__Flavobacterium amnicola, 95.0, 76.01, 0.173; GCA_945860385.1, s__Flavobacterium psychrophilum_K, 95.0, 76.01, 0.135; GCF_020905345.1, s__Flavobacterium sp020905345, 95.0, 75.95, 0.135; GCF_004362665.1, s__Flavobacterium dankookense, 95.0, 75.89, 0.125; GCA_023259675.1, s__Flavobacterium sp023259675, 95.0, 75.81, 0.096; GCA_009693635.1, s__Flavobacterium sp009693635, 95.0, 75.8, 0.106; GCF_003076475.1, s__Flavobacterium kingsejongi, 95.0, 75.74, 0.077; GCA_903824755.1, s__Flavobacterium sp903824755, 95.0, 75.61, 0.125; GCF_014642275.1, s__Flavobacterium lutivivi, 95.0, 75.53, 0.125; GCF_003097535.1, s__Flavobacterium pallidum, 95.0, 75.41, 0.125; GCF_003055625.1, s__Flavobacterium magnum, 95.0, 75.21, 0.067; GCA_020720185.1, s__Flavobacterium psychrophilum_O, 95.0, 75.09, 0.087	48.02	11
GF12ESR_2_bin.25	d__Bacteria;p__Pseudomonadota;c__Gammaproteobacteria;o__Burkholderiales;f__Chitinibacteraceae;g__Deefgea;s__	N/A	N/A	N/A	N/A	N/A	N/A	N/A	N/A	N/A	d__Bacteria;p__Pseudomonadota;c__Gammaproteobacteria;o__Burkholderiales;f__Chitinibacteraceae;g__Deefgea;s__	taxonomic novelty determined using RED	classification based on placement in class-level tree	N/A	39.01	11
GF12ESR_2_bin.31	d__Bacteria;p__Bacteroidota;c__Bacteroidia;o__NS11-12g;f__UKL13-3;g__B1;s__	N/A	N/A	N/A	N/A	N/A	GCA_021298155.1	d__Bacteria;p__Bacteroidota;c__Bacteroidia;o__NS11-12g;f__UKL13-3;g__B1;s__B1 sp021298155	81.65	0.769	d__Bacteria;p__Bacteroidota;c__Bacteroidia;o__NS11-12g;f__UKL13-3;g__B1;s__	taxonomic classification defined by topology and ANI	classification based on placement in class-level tree	GCA_945860865.1, s__B1 sp945860865, 95.0, 80.0, 0.585; GCA_022402405.1, s__B1 sp022402405, 95.0, 79.19, 0.428; GCA_002256395.1, s__B1 sp002256395, 95.0, 77.86, 0.291; GCA_021740845.1, s__B1 sp021740845, 95.0, 77.62, 0.281; GCA_903927505.1, s__B1 sp903927505, 95.0, 77.54, 0.298; GCA_018883485.1, s__B1 sp018883485, 95.0, 77.44, 0.146; GCA_903834625.1, s__B1 sp903834625, 95.0, 77.4, 0.235; GCA_945875195.1, s__B1 sp945875195, 95.0, 77.05, 0.207; GCA_945898275.1, s__B1 sp945898275, 95.0, 76.77, 0.174; GCA_014376805.1, s__B1 sp014376805, 95.0, 76.34, 0.127	84.59	11
GF12ESR_2_bin.34	d__Bacteria;p__Pseudomonadota;c__Gammaproteobacteria;o__Burkholderiales;f__Burkholderiaceae_B;g__Hydrogenophaga;s__	N/A	N/A	N/A	N/A	N/A	GCA_945890705.1	d__Bacteria;p__Pseudomonadota;c__Gammaproteobacteria;o__Burkholderiales;f__Burkholderiaceae_B;g__Hydrogenophaga;s__Hydrogenophaga intermedia_C	88.07	0.647	d__Bacteria;p__Pseudomonadota;c__Gammaproteobacteria;o__Burkholderiales;f__Burkholderiaceae_B;g__Hydrogenophaga;s__	taxonomic classification defined by topology and ANI	classification based on placement in class-level tree	GCA_011391745.1, s__Hydrogenophaga sp011391745, 95.0, 84.94, 0.606; GCA_945869245.1, s__Hydrogenophaga intermedia_B, 95.0, 80.02, 0.417; GCA_016790705.1, s__Hydrogenophaga sp016790705, 95.0, 79.7, 0.33; GCF_021729865.1, s__Hydrogenophaga sp021729865, 95.0, 79.62, 0.462; GCF_020510445.1, s__Hydrogenophaga sp001770905, 95.0, 79.62, 0.503; GCA_022844385.1, s__Hydrogenophaga sp022844385, 95.0, 79.61, 0.401; GCF_005503365.1, s__Hydrogenophaga sp005503365, 95.0, 79.59, 0.421; GCA_003599455.1, s__Hydrogenophaga sp003599455, 95.0, 79.59, 0.471; GCF_013387465.1, s__Hydrogenophaga aromaticivorans, 95.0, 79.58, 0.483; GCF_001713375.1, s__Hydrogenophaga sp001713375, 95.0, 79.56, 0.488; GCF_001592305.1, s__Hydrogenophaga taeniospiralis, 95.0, 79.53, 0.471; GCF_001571145.1, s__Hydrogenophaga flava, 95.0, 79.5, 0.439; GCF_002001205.1, s__Hydrogenophaga sp002001205, 95.0, 79.47, 0.456; GCA_002842215.1, s__Hydrogenophaga sp002842215, 95.0, 79.43, 0.471; GCF_011388215.1, s__Hydrogenophaga sp011388215, 95.0, 79.43, 0.439; GCA_018993155.1, s__Hydrogenophaga sp018993155, 95.0, 79.4, 0.412; GCA_003241965.1, s__Hydrogenophaga sp003241965, 95.0, 79.37, 0.437; GCA_013823505.1, s__Hydrogenophaga sp013823505, 95.0, 79.36, 0.419; GCF_001428625.1, s__Hydrogenophaga sp001428625, 95.0, 79.31, 0.46; GCA_018903185.1, s__Hydrogenophaga sp018903185, 95.0, 79.29, 0.257; GCF_001592285.1, s__Hydrogenophaga pseudoflava, 95.0, 79.29, 0.463; GCF_010104355.1, s__Hydrogenophaga sp010104355, 95.0, 79.29, 0.462; GCA_021154985.1, s__Hydrogenophaga sp021154985, 95.0, 79.28, 0.357; GCF_002127215.1, s__Hydrogenophaga sp002127215, 95.0, 79.28, 0.446; GCA_011391495.1, s__Hydrogenophaga sp011391495, 95.0, 79.28, 0.394; GCF_001571225.1, s__Hydrogenophaga palleronii, 95.0, 79.27, 0.469; GCA_018780075.1, s__Hydrogenophaga sp018780075, 95.0, 79.21, 0.462; GCA_013823485.1, s__Hydrogenophaga sp013823485, 95.0, 79.2, 0.364; GCA_019264445.1, s__Hydrogenophaga sp019264445, 95.0, 79.19, 0.43; GCF_003417535.1, s__Hydrogenophaga borbori, 95.0, 79.18, 0.419; GCA_018780385.1, s__Hydrogenophaga sp018780385, 95.0, 79.17, 0.449; GCA_011772445.1, s__Hydrogenophaga sp011772445, 95.0, 79.07, 0.428; GCA_013823655.1, s__Hydrogenophaga sp013823655, 95.0, 79.03, 0.349; GCF_023715105.1, s__Hydrogenophaga intermedia_A, 95.0, 79.02, 0.406; GCF_009859475.1, s__Hydrogenophaga sp009859475, 95.0, 79.01, 0.435; GCA_016741995.1, s__Hydrogenophaga sp016741995, 95.0, 79.01, 0.387; GCF_021401345.1, s__Hydrogenophaga sp021401345, 95.0, 78.99, 0.421; GCA_018333605.1, s__Hydrogenophaga sp018333605, 95.0, 78.9, 0.253; GCF_002127265.1, s__Hydrogenophaga sp002127265, 95.0, 78.88, 0.412; GCA_019635465.1, s__Hydrogenophaga sp019635465, 95.0, 78.85, 0.358; GCF_000723405.1, s__Hydrogenophaga intermedia, 95.0, 78.81, 0.43; GCA_021166755.1, s__Hydrogenophaga sp021166755, 95.0, 78.78, 0.316; GCA_011390835.1, s__Hydrogenophaga sp011390835, 95.0, 78.74, 0.405; GCF_001761385.1, s__Hydrogenophaga crassostreae, 95.0, 78.71, 0.364; GCA_018335615.1, s__Hydrogenophaga sp018335615, 95.0, 78.7, 0.333; GCA_002840835.1, s__Hydrogenophaga sp002840835, 95.0, 78.7, 0.38; GCA_014773545.1, s__Hydrogenophaga sp014773545, 95.0, 78.53, 0.299; GCA_020047875.1, s__Hydrogenophaga sp020047875, 95.0, 78.51, 0.255; GCA_006227825.1, s__Hydrogenophaga sp006227825, 95.0, 78.44, 0.312; GCF_004795855.1, s__Hydrogenophaga sp004795855, 95.0, 78.35, 0.378; GCA_023415035.1, s__Hydrogenophaga sp023415035, 95.0, 78.3, 0.326; GCA_006227785.1, s__Hydrogenophaga sp006227785, 95.0, 78.24, 0.241; GCA_011390855.1, s__Hydrogenophaga sp011390855, 95.0, 77.75, 0.19	78.45	11
GF12ESR_2_bin.35	d__Bacteria;p__Verrucomicrobiota;c__Verrucomicrobiae;o__Opitutales;f__UBA953;g__UBA953;s__	N/A	N/A	N/A	N/A	N/A	GCA_004293385.1	d__Bacteria;p__Verrucomicrobiota;c__Verrucomicrobiae;o__Opitutales;f__UBA953;g__UBA953;s__UBA953 sp004293385	91.81	0.5	d__Bacteria;p__Verrucomicrobiota;c__Verrucomicrobiae;o__Opitutales;f__UBA953;g__UBA953;s__	taxonomic classification defined by topology and ANI	classification based on placement in class-level tree	GCA_016871725.1, s__UBA953 sp016871725, 95.0, 90.27, 0.873; GCA_005798925.1, s__UBA953 sp005798925, 95.0, 87.08, 0.705; GCA_024638885.1, s__UBA953 sp024638885, 95.0, 86.44, 0.764; GCA_903913915.1, s__UBA953 sp903913915, 95.0, 85.29, 0.801; GCA_009917805.1, s__UBA953 sp009917805, 95.0, 85.24, 0.578; GCA_002293125.1, s__UBA953 sp002293125, 95.0, 84.69, 0.758; GCA_903921665.1, s__UBA953 sp903921665, 95.0, 84.49, 0.646; GCA_003569165.1, s__UBA953 sp003569165, 95.0, 84.38, 0.671; GCA_009924535.1, s__UBA953 sp009924535, 95.0, 84.11, 0.59; GCA_903853185.1, s__UBA953 sp903853185, 95.0, 83.86, 0.519; GCA_945882655.1, s__UBA953 sp945882655, 95.0, 83.76, 0.63; GCA_003569245.1, s__UBA953 sp003569245, 95.0, 83.54, 0.665; GCA_945866215.1, s__UBA953 sp945866215, 95.0, 83.33, 0.637; GCA_903831005.1, s__UBA953 sp903831005, 95.0, 82.49, 0.491; GCA_903882335.1, s__UBA953 sp903882335, 95.0, 82.4, 0.606; GCA_903910245.1, s__UBA953 sp903910245, 95.0, 82.02, 0.506; GCA_903855995.1, s__UBA953 sp903855995, 95.0, 81.91, 0.649; GCA_014193315.1, s__UBA953 sp003569405, 95.0, 81.88, 0.627; GCA_009924965.1, s__UBA953 sp009924965, 95.0, 81.52, 0.422; GCA_903860195.1, s__UBA953 sp903860195, 95.0, 81.34, 0.537; GCA_002293065.1, s__UBA953 sp002293065, 95.0, 81.29, 0.543; GCA_016871415.1, s__UBA953 sp016871415, 95.0, 81.15, 0.634; GCA_903889525.1, s__UBA953 sp903889525, 95.0, 80.65, 0.503; GCA_903829855.1, s__UBA953 sp903829855, 95.0, 80.12, 0.466; GCA_903919185.1, s__UBA953 sp903919185, 95.0, 79.78, 0.398; GCA_003569205.1, s__UBA953 sp003569205, 95.0, 79.77, 0.419; GCA_903925205.1, s__UBA953 sp903925205, 95.0, 79.66, 0.472; GCA_903879465.1, s__UBA953 sp903879465, 95.0, 79.61, 0.301; GCA_903924185.1, s__UBA953 sp903924185, 95.0, 79.56, 0.323; GCA_903895475.1, s__UBA953 sp903895475, 95.0, 79.28, 0.376; GCA_002470605.1, s__UBA953 sp002470605, 95.0, 78.87, 0.36; GCA_903850885.1, s__UBA953 sp903850885, 95.0, 78.82, 0.382; GCA_007280935.1, s__UBA953 sp007280935, 95.0, 78.36, 0.323; GCA_903840355.1, s__UBA953 sp903840355, 95.0, 77.44, 0.14; GCA_903909465.1, s__UBA953 sp903909465, 95.0, 76.88, 0.084; GCA_903840235.1, s__UBA953 sp903840235, 95.0, 76.14, 0.048; GCA_016463705.1, s__UBA953 sp016463705, 95.0, 76.13, 0.059; GCA_009691685.1, s__UBA953 sp002737185, 95.0, 75.9, 0.037; GCA_903859115.1, s__UBA953 sp903859115, 95.0, 75.89, 0.041; GCA_009926645.1, s__UBA953 sp009926645, 95.0, 75.64, 0.02	55.97	11
GF12ESR_2_bin.36	d__Bacteria;p__Bacteroidota;c__Bacteroidia;o__Flavobacteriales;f__Flavobacteriaceae;g__Flavobacterium;s__	N/A	N/A	N/A	N/A	N/A	GCA_018335925.1	d__Bacteria;p__Bacteroidota;c__Bacteroidia;o__Flavobacteriales;f__Flavobacteriaceae;g__Flavobacterium;s__Flavobacterium sp018335925	75.99	0.093	d__Bacteria;p__Bacteroidota;c__Bacteroidia;o__Flavobacteriales;f__Flavobacteriaceae;g__Flavobacterium;s__	taxonomic classification defined by topology and ANI	classification based on placement in class-level tree	GCF_003268855.1, s__Flavobacterium aciduliphilum, 95.0, 76.7, 0.116; GCA_002421645.1, s__Flavobacterium sp002421645, 95.0, 76.66, 0.159; GCA_021151665.1, s__Flavobacterium sp021151665, 95.0, 76.61, 0.014; GCF_009495755.1, s__Flavobacterium sp009495755, 95.0, 76.6, 0.152; GCA_023151265.1, s__Flavobacterium sp023151265, 95.0, 76.57, 0.122; GCA_903889745.1, s__Flavobacterium sp903889745, 95.0, 76.57, 0.152; GCF_011392075.1, s__Flavobacterium celericrescens, 95.0, 76.52, 0.154; GCF_015223105.1, s__Flavobacterium proteolyticum, 95.0, 76.47, 0.122; GCF_004363695.1, s__Flavobacterium cheniae, 95.0, 76.43, 0.135; GCA_017983975.1, s__Flavobacterium sp017983975, 95.0, 76.42, 0.168; GCF_000686885.1, s__Flavobacterium sasangense, 95.0, 76.41, 0.137; GCA_000169355.1, s__Flavobacterium sp000169355, 95.0, 76.41, 0.166; GCF_003259835.1, s__Flavobacterium aquaticum, 95.0, 76.4, 0.144; GCA_003497625.1, s__Flavobacterium sp003497625, 95.0, 76.39, 0.157; GCF_011742145.1, s__Flavobacterium sp011742145, 95.0, 76.38, 0.079; GCF_900148835.1, s__Flavobacterium cucumis, 95.0, 76.37, 0.129; GCA_018401995.1, s__Flavobacterium sp018401995, 95.0, 76.35, 0.147; GCA_004293165.1, s__Flavobacterium sp004293165, 95.0, 76.34, 0.171; GCF_900142035.1, s__Flavobacterium terrae, 95.0, 76.31, 0.101; GCA_002483315.1, s__Flavobacterium sp002483315, 95.0, 76.31, 0.145; GCA_002422095.1, s__Flavobacterium sp002422095, 95.0, 76.29, 0.137; GCA_020403245.1, s__Flavobacterium sp020403245, 95.0, 76.29, 0.116; GCF_000498495.1, s__Flavobacterium enshiense, 95.0, 76.27, 0.042; GCA_020161455.1, s__Flavobacterium sp020161455, 95.0, 76.26, 0.138; GCA_903902795.1, s__Flavobacterium sp903902795, 95.0, 76.24, 0.069; GCF_003293845.1, s__Flavobacterium tibetense, 95.0, 76.24, 0.159; GCF_021608185.1, s__Flavobacterium sp021608185, 95.0, 76.24, 0.094; GCA_003963025.1, s__Flavobacterium sp003963025, 95.0, 76.23, 0.168; GCF_000430025.1, s__Flavobacterium suncheonense, 95.0, 76.23, 0.041; GCA_020217025.1, s__Flavobacterium sp020217025, 95.0, 76.22, 0.15; GCA_002862805.1, s__Flavobacterium sp002862805, 95.0, 76.2, 0.187; GCA_903879645.1, s__Flavobacterium sp903879645, 95.0, 76.19, 0.115; GCA_012032075.1, s__Flavobacterium sp012032075, 95.0, 76.19, 0.15; GCF_004362665.1, s__Flavobacterium dankookense, 95.0, 76.18, 0.144; GCF_014486675.1, s__Flavobacterium macrobrachii, 95.0, 76.18, 0.142; GCF_004745595.1, s__Flavobacterium humi, 95.0, 76.17, 0.041; GCA_016714905.1, s__Flavobacterium sp016714905, 95.0, 76.17, 0.062; GCF_002251775.1, s__Flavobacterium aurantiibacter, 95.0, 76.17, 0.045; GCF_013072765.1, s__Flavobacterium sp013072765, 95.0, 76.16, 0.08; GCF_000425465.1, s__Flavobacterium filum, 95.0, 76.15, 0.128; GCF_000498475.1, s__Flavobacterium cauense, 95.0, 76.14, 0.058; GCF_006491645.1, s__Flavobacterium profundi, 95.0, 76.14, 0.142; GCF_000498535.1, s__Flavobacterium limnosediminis, 95.0, 76.12, 0.046; GCA_002256385.1, s__Flavobacterium sp002256385, 95.0, 76.12, 0.062; GCF_022836875.1, s__Flavobacterium enshiense_A, 95.0, 76.12, 0.058; GCF_900100625.1, s__Flavobacterium saliperosum, 95.0, 76.11, 0.052; GCA_024305175.1, s__Flavobacterium sp024305175, 95.0, 76.1, 0.027; GCA_013822155.1, s__Flavobacterium sp013822155, 95.0, 76.1, 0.12; GCF_900110615.1, s__Flavobacterium urocaniciphilum, 95.0, 76.09, 0.144; GCF_004122145.1, s__Flavobacterium piscinae, 95.0, 76.08, 0.116; GCA_003246205.1, s__Flavobacterium haoranii_A, 95.0, 76.08, 0.089; GCF_023008245.1, s__Flavobacterium sediminilitoris, 95.0, 76.07, 0.174; GCF_014638005.1, s__Flavobacterium orientale, 95.0, 76.05, 0.118; GCA_021151785.1, s__Flavobacterium sp021151785, 95.0, 76.05, 0.136; GCF_010119235.1, s__Flavobacterium phycosphaerae, 95.0, 76.05, 0.082; GCF_009363055.1, s__Flavobacterium haoranii, 95.0, 76.05, 0.133; GCA_024709705.1, s__Flavobacterium sp024709705, 95.0, 76.05, 0.117; GCF_013389455.1, s__Flavobacterium inviolabile, 95.0, 76.04, 0.047; GCF_021650975.1, s__Flavobacterium jumunjinense, 95.0, 76.03, 0.157; GCF_014642275.1, s__Flavobacterium lutivivi, 95.0, 76.02, 0.158; GCF_004122165.1, s__Flavobacterium amnicola, 95.0, 76.0, 0.093; GCF_900111965.1, s__Flavobacterium swingsii, 95.0, 76.0, 0.15; GCF_024054195.1, s__Flavobacterium sp002715085, 95.0, 76.0, 0.142; GCF_000455605.1, s__Flavobacterium indicum, 95.0, 75.99, 0.145; GCF_012911605.1, s__Flavobacterium solisilvae, 95.0, 75.98, 0.156; GCF_003268815.1, s__Flavobacterium lacus, 95.0, 75.97, 0.12; GCA_024644655.1, s__Flavobacterium sp024644655, 95.0, 75.96, 0.09; GCA_017302935.1, s__Flavobacterium sp017302935, 95.0, 75.96, 0.112; GCF_019702945.1, s__Flavobacterium sp019702945, 95.0, 75.94, 0.131; GCF_004329815.1, s__Flavobacterium silvisoli, 95.0, 75.94, 0.077; GCF_004303025.1, s__Flavobacterium sp004303025, 95.0, 75.93, 0.146; GCA_023213215.1, s__Flavobacterium sp023213215, 95.0, 75.93, 0.07; GCA_016721735.1, s__Flavobacterium sp016721735, 95.0, 75.92, 0.064; GCA_023446155.1, s__Flavobacterium sp023446155, 95.0, 75.91, 0.038; GCA_002428305.1, s__Flavobacterium sp002428305, 95.0, 75.9, 0.12; GCF_004797125.1, s__Flavobacterium sangjuense, 95.0, 75.89, 0.095; GCA_016787805.1, s__Flavobacterium sp016787805, 95.0, 75.87, 0.107; GCF_008000935.1, s__Flavobacterium alkalisoli, 95.0, 75.82, 0.044; GCA_022709825.1, s__Flavobacterium sp022709825, 95.0, 75.82, 0.127; GCA_023386255.1, s__Flavobacterium sp023386255, 95.0, 75.8, 0.029; GCA_014763515.1, s__Flavobacterium sp014763515, 95.0, 75.8, 0.147; GCF_023195775.1, s__Flavobacterium sp023195775, 95.0, 75.8, 0.139; GCF_003097635.1, s__Flavobacterium psychrotolerans, 95.0, 75.79, 0.086; GCF_006491595.2, s__Flavobacterium jejuense, 95.0, 75.79, 0.183; GCA_017303755.1, s__Flavobacterium sp017303755, 95.0, 75.78, 0.098; GCA_002786385.1, s__Flavobacterium sp002786385, 95.0, 75.77, 0.07; GCF_004151245.1, s__Flavobacterium beibuense_A, 95.0, 75.77, 0.044; GCF_009741375.1, s__Flavobacterium rakeshii, 95.0, 75.73, 0.049; GCA_002352205.1, s__Flavobacterium sp002352205, 95.0, 75.73, 0.113; GCF_024496085.1, s__Flavobacterium cerinum_A, 95.0, 75.72, 0.062; GCF_004801375.1, s__Flavobacterium supellecticarium, 95.0, 75.7, 0.045; GCA_023434025.1, s__Flavobacterium sp023434025, 95.0, 75.67, 0.085; GCA_018062725.1, s__Flavobacterium sp018062725, 95.0, 75.65, 0.111; GCF_003148385.1, s__Flavobacterium sediminis, 95.0, 75.61, 0.072; GCF_000769915.1, s__Flavobacterium beibuense, 95.0, 75.58, 0.041; GCF_022012335.1, s__Flavobacterium sp022012335, 95.0, 75.46, 0.072; GCF_019891545.1, s__Flavobacterium coralii, 95.0, 75.43, 0.034; GCF_009848495.1, s__Flavobacterium sp009848495, 95.0, 75.38, 0.038; GCA_934675205.1, s__Flavobacterium sp934675205, 95.0, 75.25, 0.1	82.32	11
GF12ESR_2_bin.38	d__Bacteria;p__Bacteroidota;c__Bacteroidia;o__Flavobacteriales;f__Flavobacteriaceae;g__Flavobacterium;s__	N/A	N/A	N/A	N/A	N/A	N/A	N/A	N/A	N/A	d__Bacteria;p__Bacteroidota;c__Bacteroidia;o__Flavobacteriales;f__Flavobacteriaceae;g__Flavobacterium;s__	taxonomic classification defined by topology and ANI	classification based on placement in class-level tree	GCA_017985075.1, s__Flavobacterium sp017985075, 95.0, 93.81, 0.774; GCA_004293045.1, s__Flavobacterium sp004293045, 95.0, 89.16, 0.627; GCA_945897915.1, s__Flavobacterium sp945897915, 95.0, 88.13, 0.78; GCA_945881885.1, s__Flavobacterium sp945881885, 95.0, 87.78, 0.789; GCA_002737105.1, s__Flavobacterium sp002737105, 95.0, 87.61, 0.699; GCF_011305415.1, s__Flavobacterium bernardetii, 95.0, 83.19, 0.778; GCF_900108955.1, s__Flavobacterium terrigena, 95.0, 83.01, 0.757; GCF_011392115.1, s__Flavobacterium difficile, 95.0, 82.2, 0.765; GCA_001800945.1, s__Flavobacterium sp001800945, 95.0, 81.83, 0.527; GCF_900110615.1, s__Flavobacterium urocaniciphilum, 95.0, 80.46, 0.701; GCA_017983975.1, s__Flavobacterium sp017983975, 95.0, 79.61, 0.331; GCA_903889745.1, s__Flavobacterium sp903889745, 95.0, 78.92, 0.354; GCA_003963025.1, s__Flavobacterium sp003963025, 95.0, 78.49, 0.281; GCA_002483315.1, s__Flavobacterium sp002483315, 95.0, 78.47, 0.38; GCF_009495755.1, s__Flavobacterium sp009495755, 95.0, 78.41, 0.411; GCF_004363695.1, s__Flavobacterium cheniae, 95.0, 78.36, 0.405; GCA_000169355.1, s__Flavobacterium sp000169355, 95.0, 78.34, 0.42; GCA_004293165.1, s__Flavobacterium sp004293165, 95.0, 78.27, 0.411; GCF_021172165.1, s__Flavobacterium channae, 95.0, 78.24, 0.397; GCA_023151265.1, s__Flavobacterium sp023151265, 95.0, 78.23, 0.352; GCF_015223105.1, s__Flavobacterium proteolyticum, 95.0, 78.22, 0.384; GCA_020217025.1, s__Flavobacterium sp020217025, 95.0, 78.21, 0.337; GCF_000455605.1, s__Flavobacterium indicum, 95.0, 78.19, 0.454; GCA_945890865.1, s__Flavobacterium psychrophilum_D, 95.0, 78.17, 0.301; GCF_000686885.1, s__Flavobacterium sasangense, 95.0, 78.16, 0.373; GCF_003259835.1, s__Flavobacterium aquaticum, 95.0, 78.15, 0.399; GCA_003497625.1, s__Flavobacterium sp003497625, 95.0, 78.14, 0.411; GCA_002422095.1, s__Flavobacterium sp002422095, 95.0, 78.14, 0.339; GCF_011392075.1, s__Flavobacterium celericrescens, 95.0, 78.13, 0.395; GCA_002421645.1, s__Flavobacterium sp002421645, 95.0, 78.06, 0.269; GCA_017984495.1, s__Flavobacterium sp017984495, 95.0, 77.99, 0.275; GCF_021172145.1, s__Flavobacterium cyclinae, 95.0, 77.95, 0.409; GCF_003293845.1, s__Flavobacterium tibetense, 95.0, 77.92, 0.35; GCF_900148835.1, s__Flavobacterium cucumis, 95.0, 77.88, 0.339; GCF_023634865.1, s__Flavobacterium sp023634865, 95.0, 77.87, 0.388; GCA_021151785.1, s__Flavobacterium sp021151785, 95.0, 77.79, 0.371; GCF_019702945.1, s__Flavobacterium sp019702945, 95.0, 77.77, 0.337; GCF_009363055.1, s__Flavobacterium haoranii, 95.0, 77.71, 0.315; GCA_019105125.1, s__Flavobacterium sp019105125, 95.0, 77.71, 0.245; GCF_014486675.1, s__Flavobacterium macrobrachii, 95.0, 77.66, 0.292; GCA_018401995.1, s__Flavobacterium sp018401995, 95.0, 77.6, 0.269; GCA_014763515.1, s__Flavobacterium sp014763515, 95.0, 77.53, 0.221; GCF_004362665.1, s__Flavobacterium dankookense, 95.0, 77.52, 0.32; GCA_012032075.1, s__Flavobacterium sp012032075, 95.0, 77.48, 0.245; GCA_002862805.1, s__Flavobacterium sp002862805, 95.0, 77.48, 0.354; GCF_004122165.1, s__Flavobacterium amnicola, 95.0, 77.46, 0.254; GCF_023008245.1, s__Flavobacterium sediminilitoris, 95.0, 77.43, 0.341; GCF_021650975.1, s__Flavobacterium jumunjinense, 95.0, 77.35, 0.32; GCF_024054195.1, s__Flavobacterium sp002715085, 95.0, 77.34, 0.307; GCF_000422685.1, s__Flavobacterium gelidilacus, 95.0, 77.33, 0.375; GCA_003246205.1, s__Flavobacterium haoranii_A, 95.0, 77.31, 0.154; GCA_002352205.1, s__Flavobacterium sp002352205, 95.0, 77.31, 0.266; GCA_018065745.1, s__Flavobacterium sp018065745, 95.0, 77.28, 0.072; GCF_006491645.1, s__Flavobacterium profundi, 95.0, 77.28, 0.305; GCA_002862755.1, s__Flavobacterium sp002862755, 95.0, 77.26, 0.315; GCF_006491595.2, s__Flavobacterium jejuense, 95.0, 77.21, 0.33; GCF_902506265.1, s__Flavobacterium sp902506265, 95.0, 77.15, 0.362; GCF_004303025.1, s__Flavobacterium sp004303025, 95.0, 77.13, 0.326; GCF_023195775.1, s__Flavobacterium sp023195775, 95.0, 77.06, 0.281; GCA_016787805.1, s__Flavobacterium sp016787805, 95.0, 77.05, 0.213; GCF_003268815.1, s__Flavobacterium lacus, 95.0, 77.04, 0.218; GCF_013389455.1, s__Flavobacterium inviolabile, 95.0, 77.04, 0.132; GCF_000498495.1, s__Flavobacterium enshiense, 95.0, 76.99, 0.141; GCF_022836875.1, s__Flavobacterium enshiense_A, 95.0, 76.97, 0.16; GCA_018062725.1, s__Flavobacterium sp018062725, 95.0, 76.96, 0.198; GCF_014642275.1, s__Flavobacterium lutivivi, 95.0, 76.92, 0.241; GCF_000425465.1, s__Flavobacterium filum, 95.0, 76.89, 0.222; GCF_013072765.1, s__Flavobacterium sp013072765, 95.0, 76.89, 0.185; GCF_008000935.1, s__Flavobacterium alkalisoli, 95.0, 76.84, 0.1; GCF_014638005.1, s__Flavobacterium orientale, 95.0, 76.84, 0.239; GCA_017303755.1, s__Flavobacterium sp017303755, 95.0, 76.83, 0.286; GCF_003148385.1, s__Flavobacterium sediminis, 95.0, 76.81, 0.177; GCA_002428305.1, s__Flavobacterium sp002428305, 95.0, 76.8, 0.218; GCF_004122145.1, s__Flavobacterium piscinae, 95.0, 76.79, 0.198; GCA_022709825.1, s__Flavobacterium sp022709825, 95.0, 76.78, 0.134; GCF_000498535.1, s__Flavobacterium limnosediminis, 95.0, 76.77, 0.154; GCF_004745595.1, s__Flavobacterium humi, 95.0, 76.75, 0.102; GCF_900100625.1, s__Flavobacterium saliperosum, 95.0, 76.74, 0.149; GCA_013822155.1, s__Flavobacterium sp013822155, 95.0, 76.73, 0.237; GCF_000769915.1, s__Flavobacterium beibuense, 95.0, 76.66, 0.062; GCF_000498475.1, s__Flavobacterium cauense, 95.0, 76.59, 0.188; GCF_024054175.1, s__Flavobacterium sp024054175, 95.0, 76.58, 0.077; GCF_003096035.1, s__Flavobacterium album, 95.0, 76.57, 0.036; GCF_024496085.1, s__Flavobacterium cerinum_A, 95.0, 76.56, 0.153; GCF_009741375.1, s__Flavobacterium rakeshii, 95.0, 76.53, 0.073; GCA_023446155.1, s__Flavobacterium sp023446155, 95.0, 76.5, 0.117; GCF_022012335.1, s__Flavobacterium sp022012335, 95.0, 76.48, 0.164; GCF_010119235.1, s__Flavobacterium phycosphaerae, 95.0, 76.47, 0.186; GCF_004801375.1, s__Flavobacterium supellecticarium, 95.0, 76.46, 0.113; GCA_023434025.1, s__Flavobacterium sp023434025, 95.0, 76.45, 0.126; GCF_000430025.1, s__Flavobacterium suncheonense, 95.0, 76.42, 0.109; GCA_017302935.1, s__Flavobacterium sp017302935, 95.0, 76.41, 0.196; GCF_004151245.1, s__Flavobacterium beibuense_A, 95.0, 76.4, 0.089; GCA_024709705.1, s__Flavobacterium sp024709705, 95.0, 76.27, 0.151; GCA_021151665.1, s__Flavobacterium sp021151665, 95.0, 76.21, 0.034; GCA_024305175.1, s__Flavobacterium sp024305175, 95.0, 76.09, 0.04; GCF_024699965.1, s__Flavobacterium sp024699965, 95.0, 76.03, 0.036; GCF_019891545.1, s__Flavobacterium coralii, 95.0, 75.95, 0.034; GCF_009848495.1, s__Flavobacterium sp009848495, 95.0, 75.94, 0.045; GCA_023386255.1, s__Flavobacterium sp023386255, 95.0, 75.74, 0.028	75.31	11
GF12ESR_2_bin.40	d__Bacteria;p__Pseudomonadota;c__Gammaproteobacteria;o__Burkholderiales;f__Burkholderiaceae_B;g__Hydrogenophaga;s__	N/A	N/A	N/A	N/A	N/A	GCA_945869245.1	d__Bacteria;p__Pseudomonadota;c__Gammaproteobacteria;o__Burkholderiales;f__Burkholderiaceae_B;g__Hydrogenophaga;s__Hydrogenophaga intermedia_B	87.02	0.689	d__Bacteria;p__Pseudomonadota;c__Gammaproteobacteria;o__Burkholderiales;f__Burkholderiaceae_B;g__Hydrogenophaga;s__	taxonomic classification defined by topology and ANI	classification based on placement in class-level tree	GCF_001592285.1, s__Hydrogenophaga pseudoflava, 95.0, 80.62, 0.579; GCF_001571145.1, s__Hydrogenophaga flava, 95.0, 80.51, 0.573; GCF_002127215.1, s__Hydrogenophaga sp002127215, 95.0, 80.36, 0.503; GCF_020510445.1, s__Hydrogenophaga sp001770905, 95.0, 80.28, 0.577; GCF_013387465.1, s__Hydrogenophaga aromaticivorans, 95.0, 80.23, 0.558; GCA_003599455.1, s__Hydrogenophaga sp003599455, 95.0, 80.22, 0.533; GCA_016790705.1, s__Hydrogenophaga sp016790705, 95.0, 80.19, 0.441; GCA_013823655.1, s__Hydrogenophaga sp013823655, 95.0, 80.17, 0.424; GCF_001592305.1, s__Hydrogenophaga taeniospiralis, 95.0, 80.15, 0.552; GCA_002842215.1, s__Hydrogenophaga sp002842215, 95.0, 80.09, 0.554; GCF_021401345.1, s__Hydrogenophaga sp021401345, 95.0, 80.08, 0.514; GCF_021729865.1, s__Hydrogenophaga sp021729865, 95.0, 80.07, 0.561; GCA_011391495.1, s__Hydrogenophaga sp011391495, 95.0, 80.02, 0.472; GCF_001713375.1, s__Hydrogenophaga sp001713375, 95.0, 80.02, 0.537; GCF_011388215.1, s__Hydrogenophaga sp011388215, 95.0, 79.95, 0.55; GCA_018780075.1, s__Hydrogenophaga sp018780075, 95.0, 79.95, 0.544; GCF_001571225.1, s__Hydrogenophaga palleronii, 95.0, 79.95, 0.535; GCA_018903185.1, s__Hydrogenophaga sp018903185, 95.0, 79.95, 0.358; GCA_016741995.1, s__Hydrogenophaga sp016741995, 95.0, 79.9, 0.461; GCA_013823485.1, s__Hydrogenophaga sp013823485, 95.0, 79.88, 0.459; GCF_002001205.1, s__Hydrogenophaga sp002001205, 95.0, 79.87, 0.551; GCF_003417535.1, s__Hydrogenophaga borbori, 95.0, 79.87, 0.526; GCA_013823505.1, s__Hydrogenophaga sp013823505, 95.0, 79.85, 0.474; GCF_023715105.1, s__Hydrogenophaga intermedia_A, 95.0, 79.81, 0.489; GCF_010104355.1, s__Hydrogenophaga sp010104355, 95.0, 79.79, 0.512; GCA_018993155.1, s__Hydrogenophaga sp018993155, 95.0, 79.78, 0.507; GCA_021154985.1, s__Hydrogenophaga sp021154985, 95.0, 79.76, 0.427; GCA_006227825.1, s__Hydrogenophaga sp006227825, 95.0, 79.72, 0.405; GCA_003241965.1, s__Hydrogenophaga sp003241965, 95.0, 79.7, 0.499; GCA_018780385.1, s__Hydrogenophaga sp018780385, 95.0, 79.65, 0.511; GCF_005503365.1, s__Hydrogenophaga sp005503365, 95.0, 79.63, 0.522; GCA_021166755.1, s__Hydrogenophaga sp021166755, 95.0, 79.59, 0.416; GCF_001428625.1, s__Hydrogenophaga sp001428625, 95.0, 79.58, 0.53; GCA_022844385.1, s__Hydrogenophaga sp022844385, 95.0, 79.56, 0.475; GCA_018335615.1, s__Hydrogenophaga sp018335615, 95.0, 79.55, 0.384; GCA_023415035.1, s__Hydrogenophaga sp023415035, 95.0, 79.54, 0.413; GCA_011772445.1, s__Hydrogenophaga sp011772445, 95.0, 79.53, 0.507; GCF_009859475.1, s__Hydrogenophaga sp009859475, 95.0, 79.52, 0.494; GCF_000723405.1, s__Hydrogenophaga intermedia, 95.0, 79.47, 0.506; GCA_019264445.1, s__Hydrogenophaga sp019264445, 95.0, 79.47, 0.51; GCA_011391745.1, s__Hydrogenophaga sp011391745, 95.0, 79.41, 0.417; GCA_011390835.1, s__Hydrogenophaga sp011390835, 95.0, 79.38, 0.454; GCA_018333605.1, s__Hydrogenophaga sp018333605, 95.0, 79.37, 0.325; GCA_945890705.1, s__Hydrogenophaga intermedia_C, 95.0, 79.35, 0.464; GCA_019635465.1, s__Hydrogenophaga sp019635465, 95.0, 79.31, 0.438; GCF_002127265.1, s__Hydrogenophaga sp002127265, 95.0, 79.23, 0.474; GCA_002840835.1, s__Hydrogenophaga sp002840835, 95.0, 79.08, 0.427; GCA_020047875.1, s__Hydrogenophaga sp020047875, 95.0, 79.03, 0.337; GCA_006227785.1, s__Hydrogenophaga sp006227785, 95.0, 79.0, 0.334; GCA_014773545.1, s__Hydrogenophaga sp014773545, 95.0, 78.89, 0.344; GCF_004795855.1, s__Hydrogenophaga sp004795855, 95.0, 78.65, 0.398; GCF_001761385.1, s__Hydrogenophaga crassostreae, 95.0, 78.53, 0.391; GCA_011390855.1, s__Hydrogenophaga sp011390855, 95.0, 78.43, 0.282	76.92	11
GF12ESR_2_bin.43	d__Bacteria;p__Bacteroidota;c__Bacteroidia;o__AKYH767;f__B-17BO;g__UBA4416;s__	N/A	N/A	N/A	N/A	N/A	N/A	N/A	N/A	N/A	d__Bacteria;p__Bacteroidota;c__Bacteroidia;o__AKYH767;f__B-17BO;g__UBA4416;s__	taxonomic classification defined by topology and ANI	classification based on placement in class-level tree	GCA_013823565.1, s__UBA4416 sp013823565, 95.0, 87.05, 0.911; GCA_002420145.1, s__UBA4416 sp002420145, 95.0, 86.77, 0.86; GCA_016787365.1, s__UBA4416 sp016787365, 95.0, 82.01, 0.626; GCA_016708845.1, s__UBA4416 sp016708845, 95.0, 81.78, 0.726; GCA_016711805.1, s__UBA4416 sp016711805, 95.0, 81.28, 0.832; GCA_005800865.1, s__UBA4416 sp005800865, 95.0, 80.84, 0.626; GCA_903893815.1, s__UBA4416 sp903893815, 95.0, 80.8, 0.788; GCA_016194985.1, s__UBA4416 sp016194985, 95.0, 80.24, 0.497; GCA_021740825.1, s__UBA4416 sp021740825, 95.0, 79.35, 0.52; GCA_014378485.1, s__UBA4416 sp014378485, 95.0, 78.68, 0.447; GCA_021155905.1, s__UBA4416 sp021155905, 95.0, 78.44, 0.43; GCA_945860225.1, s__UBA4416 sp945860225, 95.0, 78.1, 0.385; GCA_903834765.1, s__UBA4416 sp903834765, 95.0, 78.0, 0.458; GCA_903928655.1, s__UBA4416 sp903928655, 95.0, 77.91, 0.358; GCA_020846025.1, s__UBA4416 sp020846025, 95.0, 77.32, 0.397; GCA_002390745.1, s__UBA4416 sp002390745, 95.0, 77.31, 0.106	52.12	11
GF12ESR_2_bin.46	d__Bacteria;p__Pseudomonadota;c__Alphaproteobacteria;o__Caulobacterales;f__Caulobacteraceae;g__Brevundimonas;s__	N/A	N/A	N/A	N/A	N/A	N/A	N/A	N/A	N/A	d__Bacteria;p__Pseudomonadota;c__Alphaproteobacteria;o__Caulobacterales;f__Caulobacteraceae;g__Brevundimonas;s__	taxonomic classification defined by topology and ANI	classification based on placement in class-level tree	GCA_016463295.1, s__Brevundimonas sp016463295, 95.0, 87.05, 0.808; GCA_943913055.1, s__Brevundimonas sp943913055, 95.0, 86.34, 0.742; GCF_001427825.1, s__Brevundimonas sp001427825, 95.0, 81.39, 0.654; GCA_002483305.1, s__Brevundimonas sp002483305, 95.0, 81.16, 0.645; GCA_018826515.1, s__Brevundimonas sp018826515, 95.0, 81.15, 0.676; GCA_023259385.1, s__Brevundimonas sp023259385, 95.0, 80.95, 0.594; GCA_004296955.1, s__Brevundimonas sp004296955, 95.0, 80.9, 0.642; GCF_011927945.1, s__Brevundimonas alba, 95.0, 80.73, 0.616; GCA_019746095.1, s__Brevundimonas sp019746095, 95.0, 80.71, 0.604; GCF_014196335.1, s__Brevundimonas lenta, 95.0, 80.64, 0.632; GCA_016183935.1, s__Brevundimonas sp016183935, 95.0, 80.64, 0.626; GCA_018820665.1, s__Brevundimonas sp018820665, 95.0, 80.62, 0.613; GCA_002343425.1, s__Brevundimonas sp002343425, 95.0, 80.59, 0.591; GCF_014202075.1, s__Brevundimonas basaltis, 95.0, 80.55, 0.591; GCA_016742215.1, s__Brevundimonas sp016742215, 95.0, 80.48, 0.431; GCA_023416055.1, s__Brevundimonas sp023416055, 95.0, 80.46, 0.481; GCF_001425945.1, s__Brevundimonas sp001425945, 95.0, 80.4, 0.648; GCA_002479495.1, s__Brevundimonas sp002479495, 95.0, 80.38, 0.563; GCA_006515835.1, s__Brevundimonas sp006515835, 95.0, 80.36, 0.547; GCF_002979535.1, s__Brevundimonas sp002979535, 95.0, 80.35, 0.579; GCF_017086445.1, s__Brevundimonas vesicularis_A, 95.0, 80.34, 0.525; GCF_000144605.1, s__Brevundimonas subvibrioides, 95.0, 80.27, 0.629; GCA_943913355.1, s__Brevundimonas sp943913355, 95.0, 80.25, 0.538; GCF_023503965.1, s__Brevundimonas albigilva, 95.0, 80.21, 0.569; GCF_002002865.1, s__Brevundimonas sp002002865, 95.0, 80.18, 0.626; GCF_001424025.1, s__Brevundimonas sp001424025, 95.0, 80.17, 0.5; GCA_003248965.1, s__Brevundimonas sp003248965, 95.0, 80.17, 0.538; GCF_002157625.1, s__Brevundimonas sp002157625, 95.0, 80.17, 0.553; GCA_016463485.1, s__Brevundimonas sp016463485, 95.0, 80.16, 0.528; GCF_006547065.1, s__Brevundimonas sp006547065, 95.0, 80.16, 0.667; GCF_003627995.1, s__Brevundimonas naejangsanensis_B, 95.0, 80.13, 0.575; GCA_022712235.1, s__Brevundimonas sp022712235, 95.0, 80.09, 0.462; GCA_002434505.1, s__Brevundimonas sp002434505, 95.0, 80.08, 0.566; GCA_018820275.1, s__Brevundimonas sp018820275, 95.0, 80.07, 0.531; GCF_902506205.1, s__Brevundimonas sp902506205, 95.0, 80.07, 0.535; GCA_003248455.1, s__Brevundimonas sp003248455, 95.0, 80.07, 0.522; GCA_013912005.1, s__Brevundimonas sp013912005, 95.0, 80.05, 0.582; GCA_013912065.1, s__Brevundimonas sp013912065, 95.0, 80.05, 0.566; GCF_017487345.1, s__Brevundimonas pondensis, 95.0, 80.03, 0.541; GCF_017487405.1, s__Brevundimonas goettingensis, 95.0, 80.03, 0.623; GCF_004683885.1, s__Brevundimonas sp004683885, 95.0, 79.99, 0.538; GCF_016429195.1, s__Brevundimonas sp016429195, 95.0, 79.97, 0.531; GCF_014196125.1, s__Brevundimonas mediterranea, 95.0657, 79.95, 0.579; GCF_014218725.1, s__Brevundimonas huaxiensis, 95.2477, 79.94, 0.538; GCF_022654015.1, s__Brevundimonas diminuta_C, 95.107, 79.93, 0.569; GCF_017795885.1, s__Brevundimonas sp017795885, 95.0, 79.93, 0.566; GCA_019636155.1, s__Brevundimonas sp019636155, 95.0, 79.92, 0.541; GCF_023147505.1, s__Brevundimonas sp002484265, 95.0, 79.9, 0.547; GCA_015234495.1, s__Brevundimonas sp015234495, 95.0, 79.9, 0.456; GCA_023390245.1, s__Brevundimonas sp023390245, 95.0, 79.89, 0.494; GCF_011064825.1, s__Brevundimonas mediterranea_A, 95.0657, 79.87, 0.604; GCA_018820205.1, s__Brevundimonas sp018820205, 95.0, 79.87, 0.528; GCA_000335735.1, s__Brevundimonas sp000335735, 95.0, 79.85, 0.531; GCA_023424215.1, s__Brevundimonas sp023424215, 95.0, 79.85, 0.553; GCF_900116065.1, s__Brevundimonas viscosa, 95.0, 79.84, 0.597; GCF_019443405.1, s__Brevundimonas sp019443405, 95.0, 79.82, 0.509; GCF_014199955.1, s__Brevundimonas aurantiaca, 95.0, 79.82, 0.55; GCA_002292165.1, s__Brevundimonas sp002292165, 95.0, 79.82, 0.538; GCF_005484585.1, s__Brevundimonas sp005484585, 95.2477, 79.8, 0.522; GCA_002280785.1, s__Brevundimonas subvibrioides_B, 95.0, 79.8, 0.588; GCA_023434265.1, s__Brevundimonas sp023434265, 95.0, 79.79, 0.535; GCF_001592205.1, s__Brevundimonas vesicularis, 95.0, 79.76, 0.547; GCF_000701445.1, s__Brevundimonas bacteroides, 95.0, 79.76, 0.544; GCF_004614235.1, s__Brevundimonas intermedia, 95.0, 79.75, 0.569; GCA_002280475.1, s__Brevundimonas subvibrioides_C, 95.0, 79.75, 0.582; GCF_016656965.1, s__Brevundimonas vitisensis, 95.0, 79.74, 0.557; GCF_001295975.1, s__Brevundimonas sp001295975, 95.0, 79.72, 0.538; GCA_023433655.1, s__Brevundimonas sp023433655, 95.0, 79.71, 0.481; GCA_004210735.1, s__Brevundimonas sp004210735, 95.0, 79.7, 0.579; GCA_019748055.1, s__Brevundimonas sp019748055, 95.0, 79.69, 0.478; GCA_000318405.1, s__Brevundimonas diminuta_B, 95.0, 79.68, 0.522; GCA_001794825.1, s__Brevundimonas sp001794825, 95.0, 79.68, 0.582; GCA_019748095.1, s__Brevundimonas sp019748095, 95.0, 79.62, 0.56; GCF_014204545.1, s__Brevundimonas vesicularis_B, 95.0, 79.61, 0.544; GCA_023456105.1, s__Brevundimonas sp023456105, 95.0, 79.6, 0.484; GCA_023451375.1, s__Brevundimonas sp023451375, 95.0, 79.58, 0.538; GCF_014199945.1, s__Brevundimonas variabilis, 95.0, 79.53, 0.487; GCF_020524625.1, s__Brevundimonas poindexterae, 95.0, 79.52, 0.494; GCA_016742135.1, s__Brevundimonas sp016742135, 95.0, 79.51, 0.469; GCF_016654005.1, s__Brevundimonas nasdae, 95.0, 79.51, 0.572; GCA_012270135.1, s__Brevundimonas sp012270135, 95.0, 79.51, 0.481; GCA_002479325.1, s__Brevundimonas sp002479325, 95.0, 79.45, 0.528; GCA_945874855.1, s__Brevundimonas vancanneytii_A, 95.0, 79.44, 0.434; GCA_018826885.1, s__Brevundimonas sp018826885, 95.0, 79.41, 0.431; GCA_024711185.1, s__Brevundimonas sp024711185, 95.0, 79.38, 0.456; GCA_018608325.1, s__Brevundimonas sp018608325, 95.0, 79.37, 0.503; GCA_023386645.1, s__Brevundimonas sp023386645, 95.0, 79.36, 0.513; GCF_017744255.1, s__Brevundimonas sp017744255, 95.0, 79.35, 0.494; GCA_017302335.1, s__Brevundimonas sp017302335, 95.0, 79.35, 0.516; GCF_003934285.1, s__Brevundimonas fluminis, 95.0, 79.24, 0.519; GCA_001796045.1, s__Brevundimonas sp001796045, 95.0, 79.22, 0.475; GCF_003704105.1, s__Brevundimonas lutea, 95.0, 79.09, 0.472; GCA_003241825.1, s__Brevundimonas sp003241825, 95.0, 79.02, 0.453; GCA_019747095.1, s__Brevundimonas sp019747095, 95.0, 79.01, 0.456; GCA_020253595.1, s__Brevundimonas sp020253595, 95.0, 78.93, 0.358; GCA_023409795.1, s__Brevundimonas sp023409795, 95.0, 78.89, 0.428; GCA_013823285.1, s__Brevundimonas sp013823285, 95.0, 78.86, 0.431; GCF_000466985.1, s__Brevundimonas abyssalis, 95.0, 78.41, 0.459; GCA_002483865.1, s__Brevundimonas sp002483865, 95.0, 78.39, 0.321; GCA_013693835.1, s__Brevundimonas sp002426005, 95.0, 78.32, 0.362	59.34	11
GF12ESR_2_bin.50	d__Bacteria;p__Pseudomonadota;c__Alphaproteobacteria;o__Caulobacterales;f__Caulobacteraceae;g__Brevundimonas;s__	N/A	N/A	N/A	N/A	N/A	GCA_018826515.1	d__Bacteria;p__Pseudomonadota;c__Alphaproteobacteria;o__Caulobacterales;f__Caulobacteraceae;g__Brevundimonas;s__Brevundimonas sp018826515	86.55	0.837	d__Bacteria;p__Pseudomonadota;c__Alphaproteobacteria;o__Caulobacterales;f__Caulobacteraceae;g__Brevundimonas;s__	taxonomic classification defined by topology and ANI	classification based on placement in class-level tree	GCA_002483305.1, s__Brevundimonas sp002483305, 95.0, 86.12, 0.787; GCA_004296955.1, s__Brevundimonas sp004296955, 95.0, 86.08, 0.851; GCA_002343425.1, s__Brevundimonas sp002343425, 95.0, 85.8, 0.824; GCF_001427825.1, s__Brevundimonas sp001427825, 95.0, 84.93, 0.81; GCA_019746095.1, s__Brevundimonas sp019746095, 95.0, 84.89, 0.842; GCA_006515835.1, s__Brevundimonas sp006515835, 95.0, 84.34, 0.769; GCA_018820665.1, s__Brevundimonas sp018820665, 95.0, 83.54, 0.783; GCA_016183935.1, s__Brevundimonas sp016183935, 95.0, 83.17, 0.742; GCF_014202075.1, s__Brevundimonas basaltis, 95.0, 83.13, 0.71; GCF_011927945.1, s__Brevundimonas alba, 95.0, 82.83, 0.796; GCF_014196335.1, s__Brevundimonas lenta, 95.0, 82.65, 0.819; GCF_001425945.1, s__Brevundimonas sp001425945, 95.0, 82.52, 0.787; GCA_023259385.1, s__Brevundimonas sp023259385, 95.0, 82.35, 0.719; GCA_015234495.1, s__Brevundimonas sp015234495, 95.0, 82.27, 0.579; GCA_023424215.1, s__Brevundimonas sp023424215, 95.0, 82.12, 0.729; GCA_016742215.1, s__Brevundimonas sp016742215, 95.0, 82.12, 0.534; GCA_013912005.1, s__Brevundimonas sp013912005, 95.0, 82.09, 0.756; GCA_001794825.1, s__Brevundimonas sp001794825, 95.0, 82.01, 0.747; GCA_023416055.1, s__Brevundimonas sp023416055, 95.0, 81.99, 0.633; GCA_023434265.1, s__Brevundimonas sp023434265, 95.0, 81.99, 0.76; GCA_023433655.1, s__Brevundimonas sp023433655, 95.0, 81.94, 0.688; GCF_900116065.1, s__Brevundimonas viscosa, 95.0, 81.91, 0.747; GCA_012270135.1, s__Brevundimonas sp012270135, 95.0, 81.76, 0.661; GCF_011064825.1, s__Brevundimonas mediterranea_A, 95.0657, 81.29, 0.697; GCF_002002865.1, s__Brevundimonas sp002002865, 95.0, 81.19, 0.67; GCF_006547065.1, s__Brevundimonas sp006547065, 95.0, 81.15, 0.756; GCF_017487405.1, s__Brevundimonas goettingensis, 95.0, 81.01, 0.724; GCA_016463295.1, s__Brevundimonas sp016463295, 95.0, 81.0, 0.665; GCA_002280785.1, s__Brevundimonas subvibrioides_B, 95.0, 80.94, 0.697; GCA_004210735.1, s__Brevundimonas sp004210735, 95.0, 80.9, 0.624; GCA_022712235.1, s__Brevundimonas sp022712235, 95.0, 80.84, 0.552; GCF_004614235.1, s__Brevundimonas intermedia, 95.0, 80.83, 0.674; GCA_024711185.1, s__Brevundimonas sp024711185, 95.0, 80.83, 0.62; GCA_002479495.1, s__Brevundimonas sp002479495, 95.0, 80.82, 0.643; GCA_018820275.1, s__Brevundimonas sp018820275, 95.0, 80.81, 0.683; GCA_943913055.1, s__Brevundimonas sp943913055, 95.0, 80.8, 0.602; GCA_019636155.1, s__Brevundimonas sp019636155, 95.0, 80.77, 0.706; GCF_000144605.1, s__Brevundimonas subvibrioides, 95.0, 80.62, 0.67; GCF_003627995.1, s__Brevundimonas naejangsanensis_B, 95.0, 80.61, 0.679; GCA_002292165.1, s__Brevundimonas sp002292165, 95.0, 80.61, 0.701; GCA_003248965.1, s__Brevundimonas sp003248965, 95.0, 80.58, 0.638; GCF_014196125.1, s__Brevundimonas mediterranea, 95.0657, 80.54, 0.688; GCA_002434505.1, s__Brevundimonas sp002434505, 95.0, 80.53, 0.638; GCF_014218725.1, s__Brevundimonas huaxiensis, 95.2477, 80.5, 0.638; GCF_017487345.1, s__Brevundimonas pondensis, 95.0, 80.48, 0.652; GCA_017302335.1, s__Brevundimonas sp017302335, 95.0, 80.47, 0.615; GCF_023503965.1, s__Brevundimonas albigilva, 95.0, 80.45, 0.697; GCA_943913355.1, s__Brevundimonas sp943913355, 95.0, 80.45, 0.643; GCA_013912065.1, s__Brevundimonas sp013912065, 95.0, 80.42, 0.679; GCA_002479325.1, s__Brevundimonas sp002479325, 95.0, 80.4, 0.638; GCA_003248455.1, s__Brevundimonas sp003248455, 95.0, 80.34, 0.624; GCF_001592205.1, s__Brevundimonas vesicularis, 95.0, 80.33, 0.656; GCF_002979535.1, s__Brevundimonas sp002979535, 95.0, 80.27, 0.679; GCA_002280475.1, s__Brevundimonas subvibrioides_C, 95.0, 80.26, 0.647; GCF_014199955.1, s__Brevundimonas aurantiaca, 95.0, 80.26, 0.679; GCF_902506205.1, s__Brevundimonas sp902506205, 95.0, 80.25, 0.643; GCF_022654015.1, s__Brevundimonas diminuta_C, 95.107, 80.24, 0.615; GCA_023390245.1, s__Brevundimonas sp023390245, 95.0, 80.22, 0.624; GCF_004683885.1, s__Brevundimonas sp004683885, 95.0, 80.2, 0.584; GCA_023451375.1, s__Brevundimonas sp023451375, 95.0, 80.19, 0.656; GCF_017795885.1, s__Brevundimonas sp017795885, 95.0, 80.19, 0.633; GCA_018820205.1, s__Brevundimonas sp018820205, 95.0, 80.18, 0.647; GCF_005484585.1, s__Brevundimonas sp005484585, 95.2477, 80.17, 0.629; GCF_017086445.1, s__Brevundimonas vesicularis_A, 95.0, 80.16, 0.638; GCA_016463485.1, s__Brevundimonas sp016463485, 95.0, 80.15, 0.679; GCA_023456105.1, s__Brevundimonas sp023456105, 95.0, 80.15, 0.602; GCF_001424025.1, s__Brevundimonas sp001424025, 95.0, 80.15, 0.656; GCF_016429195.1, s__Brevundimonas sp016429195, 95.0, 80.12, 0.579; GCA_945874855.1, s__Brevundimonas vancanneytii_A, 95.0, 80.12, 0.575; GCA_000335735.1, s__Brevundimonas sp000335735, 95.0, 80.11, 0.638; GCF_020524625.1, s__Brevundimonas poindexterae, 95.0, 80.07, 0.606; GCA_001796045.1, s__Brevundimonas sp001796045, 95.0, 80.06, 0.575; GCF_001295975.1, s__Brevundimonas sp001295975, 95.0, 80.04, 0.602; GCA_019748095.1, s__Brevundimonas sp019748095, 95.0, 80.03, 0.624; GCA_018826885.1, s__Brevundimonas sp018826885, 95.0, 80.03, 0.566; GCF_002157625.1, s__Brevundimonas sp002157625, 95.0, 80.0, 0.652; GCA_023386645.1, s__Brevundimonas sp023386645, 95.0, 79.94, 0.611; GCF_003934285.1, s__Brevundimonas fluminis, 95.0, 79.93, 0.647; GCF_014204545.1, s__Brevundimonas vesicularis_B, 95.0, 79.91, 0.643; GCA_000318405.1, s__Brevundimonas diminuta_B, 95.0, 79.9, 0.656; GCF_000701445.1, s__Brevundimonas bacteroides, 95.0, 79.89, 0.629; GCF_016654005.1, s__Brevundimonas nasdae, 95.0, 79.88, 0.593; GCA_016742135.1, s__Brevundimonas sp016742135, 95.0, 79.86, 0.588; GCA_018608325.1, s__Brevundimonas sp018608325, 95.0, 79.82, 0.52; GCA_019748055.1, s__Brevundimonas sp019748055, 95.0, 79.81, 0.62; GCF_019443405.1, s__Brevundimonas sp019443405, 95.0, 79.77, 0.557; GCF_023147505.1, s__Brevundimonas sp002484265, 95.0, 79.72, 0.688; GCF_017744255.1, s__Brevundimonas sp017744255, 95.0, 79.68, 0.638; GCF_016656965.1, s__Brevundimonas vitisensis, 95.0, 79.57, 0.633; GCF_000466985.1, s__Brevundimonas abyssalis, 95.0, 79.27, 0.57; GCF_003704105.1, s__Brevundimonas lutea, 95.0, 79.09, 0.584; GCA_023409795.1, s__Brevundimonas sp023409795, 95.0, 79.08, 0.484; GCA_020253595.1, s__Brevundimonas sp020253595, 95.0, 78.97, 0.421; GCA_013823285.1, s__Brevundimonas sp013823285, 95.0, 78.87, 0.584; GCA_002483865.1, s__Brevundimonas sp002483865, 95.0, 78.86, 0.308; GCF_014199945.1, s__Brevundimonas variabilis, 95.0, 78.77, 0.557; GCA_019747095.1, s__Brevundimonas sp019747095, 95.0, 78.76, 0.507; GCA_003241825.1, s__Brevundimonas sp003241825, 95.0, 78.57, 0.511; GCA_013693835.1, s__Brevundimonas sp002426005, 95.0, 78.14, 0.38	37.7	11
GF12ESR_2_bin.52	d__Bacteria;p__Chloroflexota;c__Chloroflexia;o__Chloroflexales;f__Roseiflexaceae;g__UBA965;s__	N/A	N/A	N/A	N/A	N/A	GCA_016875555.1	d__Bacteria;p__Chloroflexota;c__Chloroflexia;o__Chloroflexales;f__Roseiflexaceae;g__UBA965;s__UBA965 sp016875555	78.58	0.347	d__Bacteria;p__Chloroflexota;c__Chloroflexia;o__Chloroflexales;f__Roseiflexaceae;g__UBA965;s__	taxonomic classification defined by topology and ANI	classification based on placement in class-level tree	GCA_003670675.1, s__UBA965 sp003670675, 95.0, 77.18, 0.041; GCA_002292925.1, s__UBA965 sp002292925, 95.0, 76.8, 0.082; GCA_903889425.1, s__UBA965 sp903889425, 95.0, 76.29, 0.122; GCA_903868295.1, s__UBA965 sp903868295, 95.0, 74.63, 0.02; GCA_903932805.1, s__UBA965 sp903932805, 95.0, 74.36, 0.02	39.46	11
GF12ESR_2_bin.53	d__Bacteria;p__Bacteroidota;c__Bacteroidia;o__Flavobacteriales;f__Flavobacteriaceae;g__Flavobacterium;s__Flavobacterium succinicans_A	GCF_001662485.1	95	d__Bacteria;p__Bacteroidota;c__Bacteroidia;o__Flavobacteriales;f__Flavobacteriaceae;g__Flavobacterium;s__Flavobacterium succinicans_A	97.8	0.79	GCF_001662485.1	d__Bacteria;p__Bacteroidota;c__Bacteroidia;o__Flavobacteriales;f__Flavobacteriaceae;g__Flavobacterium;s__Flavobacterium succinicans_A	97.8	0.79	d__Bacteria;p__Bacteroidota;c__Bacteroidia;o__Flavobacteriales;f__Flavobacteriaceae;g__Flavobacterium;s__	taxonomic classification defined by topology and ANI	topological placement and ANI have congruent species assignments	GCF_902506345.1, s__Flavobacterium sp902506345, 95.0, 88.9, 0.74; GCA_017997335.1, s__Flavobacterium sp017997335, 95.0, 88.6, 0.687; GCF_000611675.1, s__Flavobacterium succinicans, 95.0, 86.12, 0.686; GCF_019351435.1, s__Flavobacterium taihuense, 95.0, 78.68, 0.352; GCF_020886055.1, s__Flavobacterium sp020886055, 95.0, 78.54, 0.355; GCA_002382495.1, s__Flavobacterium sp002382495, 95.0, 78.46, 0.372; GCF_003254745.1, s__Flavobacterium aquariorum, 95.0, 78.46, 0.343; GCF_007097385.1, s__Flavobacterium sp007097385, 95.0, 78.44, 0.344; GCF_003350545.1, s__Flavobacterium glaciei, 95.0, 78.43, 0.301; GCF_007097245.1, s__Flavobacterium restrictum, 95.0, 78.41, 0.338; GCA_001800905.1, s__Flavobacterium sp001800905, 95.0, 78.39, 0.385; GCF_000708595.2, s__Flavobacterium sp000708595, 95.0, 78.37, 0.277; GCF_020885975.1, s__Flavobacterium sp020885975, 95.0, 78.37, 0.363; GCF_004349195.1, s__Flavobacterium rhamnosiphilum, 95.0, 78.36, 0.324; GCF_003634825.1, s__Flavobacterium sp003634825, 95.0, 78.35, 0.357; GCF_002217355.1, s__Flavobacterium oncorhynchi, 95.0, 78.35, 0.278; GCF_003097655.1, s__Flavobacterium laiguense, 95.0, 78.34, 0.349; GCF_000744835.1, s__Flavobacterium sp000744835, 95.0, 78.34, 0.319; GCF_001602525.1, s__Flavobacterium chilense, 95.0, 78.33, 0.278; GCA_017988155.1, s__Flavobacterium sp017988155, 95.0, 78.32, 0.346; GCF_003634755.1, s__Flavobacterium limicola, 95.0, 78.32, 0.303; GCF_003668995.1, s__Flavobacterium sp003668995, 95.0, 78.31, 0.272; GCF_002754315.1, s__Flavobacterium sp002754315, 95.0, 78.31, 0.337; GCF_001427905.1, s__Flavobacterium sp001427905, 95.0, 78.31, 0.268; GCF_900142735.1, s__Flavobacterium saccharophilum, 95.0, 78.3, 0.27; GCF_000832125.1, s__Flavobacterium hibernum, 95.0, 78.28, 0.31; GCF_013284035.1, s__Flavobacterium sp003096795, 95.0, 78.26, 0.373; GCF_009909155.2, s__Flavobacterium undicola, 95.0, 78.26, 0.288; GCF_004119495.1, s__Flavobacterium sp004119495, 95.0, 78.26, 0.283; GCF_020911885.1, s__Flavobacterium sp020911885, 95.0, 78.25, 0.294; GCF_004349085.1, s__Flavobacterium caseinilyticum, 95.0, 78.24, 0.268; GCF_004362015.1, s__Flavobacterium sp004362015, 95.0, 78.24, 0.264; GCA_024642105.1, s__Flavobacterium sp024642105, 95.0, 78.23, 0.299; GCF_007097265.1, s__Flavobacterium gawalongense, 95.0, 78.23, 0.32; GCF_007341385.1, s__Flavobacterium daemonense, 95.0, 78.22, 0.273; GCF_000812945.1, s__Flavobacterium sp000812945, 95.0, 78.22, 0.331; GCF_014844035.1, s__Flavobacterium sp014844035, 95.0, 78.22, 0.263; GCF_020905345.1, s__Flavobacterium sp020905345, 95.0, 78.21, 0.275; GCF_001686925.1, s__Flavobacterium piscis, 95.0, 78.2, 0.263; GCF_004368785.1, s__Flavobacterium sp004368785, 95.0, 78.2, 0.275; GCF_001422725.1, s__Flavobacterium sp001422725, 95.0, 78.2, 0.274; GCF_015351595.1, s__Flavobacterium sp015351595, 95.0, 78.19, 0.287; GCF_020991455.1, s__Flavobacterium sp020991455, 95.0, 78.18, 0.292; GCF_900110375.1, s__Flavobacterium sinopsychrotolerans, 95.0, 78.17, 0.316; GCA_001507425.1, s__Flavobacterium sp001507425, 95.0, 78.17, 0.282; GCF_009707955.1, s__Flavobacterium sp009707955, 95.0, 78.16, 0.276; GCF_003314435.2, s__Flavobacterium petrolei, 95.0, 78.16, 0.303; GCF_018383905.1, s__Flavobacterium branchiicola, 95.0, 78.15, 0.273; GCF_003105115.1, s__Flavobacterium sp003105115, 95.0, 78.15, 0.229; GCF_001975985.1, s__Flavobacterium sp001975985, 95.0, 78.15, 0.264; GCF_003312425.1, s__Flavobacterium psychrolimnae, 95.0, 78.15, 0.297; GCF_001404985.1, s__Flavobacterium aquidurense_B, 95.0, 78.14, 0.274; GCF_903819435.1, s__Flavobacterium salmonis, 95.0, 78.14, 0.243; GCF_902804475.1, s__Flavobacterium bizetiae, 95.0, 78.14, 0.268; GCF_004349315.1, s__Flavobacterium ranwuense, 95.0, 78.14, 0.309; GCF_020991415.1, s__Flavobacterium sp020991415, 95.0, 78.12, 0.225; GCF_017948595.1, s__Flavobacterium geliluteum, 95.0, 78.12, 0.28; GCF_000813005.1, s__Flavobacterium sp000813005, 95.0, 78.12, 0.292; GCF_000737695.1, s__Flavobacterium hydatis, 95.0, 78.12, 0.287; GCF_002754195.1, s__Flavobacterium sp002754195, 95.0, 78.11, 0.299; GCF_009711165.2, s__Flavobacterium sp009711165, 95.0, 78.1, 0.281; GCF_900112975.1, s__Flavobacterium xueshanense, 95.0, 78.1, 0.278; GCF_002217285.1, s__Flavobacterium hercynium, 95.0, 78.09, 0.245; GCF_900142715.1, s__Flavobacterium pectinovorum, 95.0, 78.09, 0.261; GCF_009711135.1, s__Flavobacterium sp009711135, 95.0, 78.09, 0.283; GCF_009789235.1, s__Flavobacterium hydrocarbonoxydans, 95.0, 78.08, 0.298; GCF_900129705.1, s__Flavobacterium granuli, 95.0, 78.07, 0.275; GCF_002217395.1, s__Flavobacterium plurextorum, 95.0, 78.07, 0.289; GCA_900107365.1, s__Flavobacterium aquidurense, 95.0, 78.06, 0.281; GCF_006438875.1, s__Flavobacterium pectinovorum_A, 95.0, 78.06, 0.289; GCF_902804485.1, s__Flavobacterium collinsii, 95.0, 78.06, 0.242; GCA_900129595.1, s__Flavobacterium frigidimaris, 95.0, 78.05, 0.258; GCA_017984035.1, s__Flavobacterium sp017984035, 95.0, 78.04, 0.445; GCF_023278045.1, s__Flavobacterium sp023278045, 95.0, 78.04, 0.256; GCF_002217475.1, s__Flavobacterium tructae, 95.0, 78.03, 0.243; GCF_004339525.1, s__Flavobacterium sp004339525, 95.0, 78.02, 0.311; GCF_015594725.1, s__Flavobacterium sp015594725, 95.0, 78.02, 0.273; GCF_004349135.1, s__Flavobacterium sandaracinum, 95.0, 78.01, 0.311; GCF_004362055.1, s__Flavobacterium sp004362055, 95.0, 78.01, 0.287; GCF_009664855.1, s__Flavobacterium sp009664855, 95.0, 78.01, 0.251; GCF_001529295.1, s__Flavobacterium sp001529295, 95.0, 77.98, 0.232; GCA_023259675.1, s__Flavobacterium sp023259675, 95.0, 77.97, 0.244; GCA_023251135.1, s__Flavobacterium sp023251135, 95.0, 77.96, 0.246; GCF_900106645.1, s__Flavobacterium degerlachei, 95.0, 77.95, 0.263; GCF_004349355.1, s__Flavobacterium cellulosilyticum, 95.0, 77.94, 0.278; GCF_004345565.1, s__Flavobacterium circumlabens, 95.0, 77.94, 0.241; GCF_002222055.1, s__Flavobacterium araucananum, 95.0, 77.94, 0.264; GCF_003996965.1, s__Flavobacterium cupreum, 95.0, 77.93, 0.218; GCF_900187965.1, s__Flavobacterium sp900187965, 95.0, 77.93, 0.293; GCF_003202405.1, s__Flavobacterium hydrophilum, 95.0, 77.93, 0.274; GCF_003968755.1, s__Flavobacterium sp003968755, 95.0, 77.92, 0.251; GCF_020911925.1, s__Flavobacterium sp001027725, 95.0, 77.91, 0.273; GCF_000282055.1, s__Flavobacterium sp000282055, 95.0, 77.91, 0.265; GCF_900108015.1, s__Flavobacterium urumqiense, 95.0, 77.91, 0.313; GCF_015277675.1, s__Flavobacterium soyangense, 95.0, 77.87, 0.258; GCF_903469665.1, s__Flavobacterium sp903469665, 95.0, 77.86, 0.236; GCF_011751075.1, s__Flavobacterium sp011751075, 95.0, 77.85, 0.262; GCF_009674775.1, s__Flavobacterium sp009674775, 95.0, 77.84, 0.239; GCF_000252125.1, s__Flavobacterium frigoris_A, 95.0, 77.76, 0.241	68.6	11
GF12ESR_2_bin.56	d__Bacteria;p__Pseudomonadota;c__Gammaproteobacteria;o__Burkholderiales;f__Burkholderiaceae;g__Telluria;s__	N/A	N/A	N/A	N/A	N/A	GCF_019443445.1	d__Bacteria;p__Pseudomonadota;c__Gammaproteobacteria;o__Burkholderiales;f__Burkholderiaceae;g__Telluria;s__Telluria sp019443445	84.11	0.834	d__Bacteria;p__Pseudomonadota;c__Gammaproteobacteria;o__Burkholderiales;f__Burkholderiaceae;g__Telluria;s__	taxonomic classification defined by topology and ANI	classification based on placement in class-level tree	GCA_024703915.1, s__Telluria sp024703915, 95.0, 82.44, 0.725; GCF_003953935.1, s__Telluria atriviolacea, 95.0, 81.95, 0.728; GCF_011682045.1, s__Telluria aquatica, 95.0, 81.64, 0.698; GCF_002752675.1, s__Telluria violaceinigra, 95.0, 81.62, 0.673; GCF_011682145.1, s__Telluria mucilaginosa, 95.0, 81.62, 0.715; GCF_015689335.1, s__Telluria antarctica, 95.0, 81.49, 0.708; GCF_011682175.1, s__Telluria frigida, 95.0, 81.44, 0.725; GCF_011682065.1, s__Telluria rubra, 95.0, 81.44, 0.703; GCF_900129765.1, s__Telluria sp900129765, 95.0, 81.3, 0.683; GCA_002428015.1, s__Telluria sp002428015, 95.0, 81.07, 0.624; GCF_016809835.1, s__Telluria soli, 95.0, 80.97, 0.592; GCF_003590855.1, s__Telluria cavernae, 95.0, 80.84, 0.572; GCF_012927275.1, s__Telluria polaris, 95.0, 80.73, 0.579; GCF_002760655.1, s__Telluria eurypsychrophila, 95.0, 80.68, 0.653; GCF_020831365.1, s__Telluria sp020831365, 95.0, 80.68, 0.626; GCF_002760665.1, s__Telluria psychrophila, 95.0, 80.53, 0.515; GCA_003520365.1, s__Telluria sp003520365, 95.0, 80.4, 0.438; GCF_003011895.2, s__Telluria glaciei, 95.0, 80.3, 0.604; GCA_003484545.1, s__Telluria sp003484545, 95.0, 80.29, 0.453; GCF_900112225.1, s__Telluria yuzhufengensis, 95.0, 80.14, 0.601; GCF_018119395.1, s__Telluria sp018119395, 95.0, 80.08, 0.589; GCF_013003915.1, s__Telluria aromaticivorans, 95.0, 80.06, 0.552; GCA_002354135.1, s__Telluria sp002354135, 95.0, 80.02, 0.507; GCF_020707265.1, s__Telluria sp020707265, 95.0, 80.0, 0.569; GCF_024753255.1, s__Telluria agri, 95.0, 79.97, 0.545; GCF_024802625.1, s__Telluria sp024802625, 95.0, 79.95, 0.475; GCF_000382345.1, s__Telluria niastensis, 95.0, 79.95, 0.577; GCF_024753215.1, s__Telluria solisilvae, 95.2778, 79.92, 0.542; GCF_024753245.1, s__Telluria norwichensis, 95.0, 79.9, 0.554; GCF_020708045.1, s__Telluria sp020708045, 95.0, 79.89, 0.564; GCF_002007115.1, s__Telluria sp002007115, 95.0, 79.88, 0.584; GCF_001412595.2, s__Telluria sp001412595, 95.0, 79.82, 0.577; GCA_913778765.1, s__Telluria sp913778765, 95.0, 79.81, 0.547; GCF_018119405.1, s__Telluria sp018119405, 95.0, 79.81, 0.619; GCF_902506415.1, s__Telluria sp902506415, 95.0, 79.77, 0.604; GCA_015277795.1, s__Telluria sp015277795, 95.0, 79.75, 0.592; GCF_000427785.1, s__Telluria alkalitolerans, 95.0, 79.75, 0.584; GCF_004798585.1, s__Telluria sp004798585, 95.0, 79.74, 0.552; GCF_021044825.1, s__Telluria sp021044825, 95.0, 79.7, 0.587; GCF_001424165.1, s__Telluria sp001424165, 95.0, 79.7, 0.554; GCF_015101885.1, s__Telluria sp015101885, 95.0, 79.7, 0.552; GCF_000745265.1, s__Telluria sp000745265, 95.0, 79.69, 0.537; GCF_012849555.1, s__Telluria forsythiae, 95.0, 79.68, 0.572; GCF_020176695.1, s__Telluria sp020176695, 95.0, 79.68, 0.567; GCF_003143515.1, s__Telluria oculi, 95.0, 79.68, 0.557; GCF_918697865.1, s__Telluria sp918697865, 95.0, 79.66, 0.569; GCF_024756255.1, s__Telluria agilis, 95.2778, 79.66, 0.559; GCF_014171595.1, s__Telluria sp014171595, 95.0, 79.63, 0.564; GCF_000740675.1, s__Telluria sp000740675, 95.0, 79.63, 0.522; GCF_000315425.1, s__Telluria timonae, 95.0, 79.61, 0.587; GCF_004614195.1, s__Telluria horti, 95.0, 79.61, 0.515; GCF_014842025.1, s__Telluria sp014842025, 95.0, 79.6, 0.564; GCA_023389425.1, s__Telluria sp023389425, 95.0, 79.57, 0.46; GCF_004614185.1, s__Telluria arenosa, 95.0, 79.54, 0.488; GCA_014841835.1, s__Telluria sp014841835, 95.0, 79.51, 0.502; GCF_024753145.1, s__Telluria terrae, 95.0, 79.51, 0.522; GCF_008014745.1, s__Telluria arenae, 95.0, 79.48, 0.572; GCF_006715485.1, s__Telluria sp006715485, 95.0, 79.46, 0.582; GCF_022012445.1, s__Telluria sp022012445, 95.0, 79.45, 0.455; GCA_002339265.1, s__Telluria sp002339265, 95.0, 79.38, 0.488; GCF_005222695.1, s__Telluria sp005222695, 95.0, 79.37, 0.589; GCA_913773735.1, s__Telluria sp913773735, 95.0, 79.36, 0.604; GCA_913777025.1, s__Telluria sp913777025, 95.0, 79.29, 0.493; GCF_024753205.1, s__Telluria aurea, 95.0, 79.18, 0.51; GCA_022701635.1, s__Telluria sp022701635, 95.0, 79.15, 0.468; GCA_014841595.1, s__Telluria sp014841595, 95.0, 79.12, 0.498; GCF_014200505.1, s__Telluria aurea_B, 95.0, 79.05, 0.498; GCF_900101265.1, s__Telluria sp900101265, 95.0, 78.94, 0.515; GCF_024756235.1, s__Telluria kyonggiensis, 95.0, 78.89, 0.55; GCF_016093545.1, s__Telluria rhizosphaerae, 95.0, 78.87, 0.53; GCF_001941825.1, s__Telluria putida, 95.0, 78.87, 0.507; GCF_024753285.1, s__Telluria pinisoli, 95.0, 78.84, 0.47; GCF_001426525.1, s__Telluria sp001426525, 95.0, 78.83, 0.554; GCF_001425685.1, s__Telluria sp001425685, 95.0, 78.82, 0.547; GCF_024756225.1, s__Telluria mixta, 95.0, 78.78, 0.55; GCF_002968015.1, s__Telluria phosphatilytica, 95.0, 78.66, 0.535; GCF_011682055.1, s__Telluria sp011682055, 95.0, 78.59, 0.505	36.5	11
GF12ESR_2_bin.7	d__Bacteria;p__Bacteroidota;c__Bacteroidia;o__Flavobacteriales;f__Flavobacteriaceae;g__Flavobacterium;s__Flavobacterium difficile	GCF_011392115.1	95	d__Bacteria;p__Bacteroidota;c__Bacteroidia;o__Flavobacteriales;f__Flavobacteriaceae;g__Flavobacterium;s__Flavobacterium difficile	95.51	0.884	GCF_011392115.1	d__Bacteria;p__Bacteroidota;c__Bacteroidia;o__Flavobacteriales;f__Flavobacteriaceae;g__Flavobacterium;s__Flavobacterium difficile	95.51	0.884	d__Bacteria;p__Bacteroidota;c__Bacteroidia;o__Flavobacteriales;f__Flavobacteriaceae;g__Flavobacterium;s__	taxonomic classification defined by topology and ANI	topological placement and ANI have congruent species assignments	GCF_011305415.1, s__Flavobacterium bernardetii, 95.0, 84.76, 0.734; GCF_900108955.1, s__Flavobacterium terrigena, 95.0, 84.33, 0.708; GCA_001800945.1, s__Flavobacterium sp001800945, 95.0, 83.81, 0.714; GCA_017985075.1, s__Flavobacterium sp017985075, 95.0, 81.99, 0.63; GCA_004293045.1, s__Flavobacterium sp004293045, 95.0, 81.98, 0.731; GCA_002737105.1, s__Flavobacterium sp002737105, 95.0, 81.84, 0.775; GCA_945897915.1, s__Flavobacterium sp945897915, 95.0, 81.79, 0.663; GCA_945881885.1, s__Flavobacterium sp945881885, 95.0, 81.75, 0.683; GCF_900110615.1, s__Flavobacterium urocaniciphilum, 95.0, 81.36, 0.637; GCA_023151265.1, s__Flavobacterium sp023151265, 95.0, 78.54, 0.347; GCF_000686885.1, s__Flavobacterium sasangense, 95.0, 78.52, 0.338; GCA_003497625.1, s__Flavobacterium sp003497625, 95.0, 78.5, 0.36; GCF_004363695.1, s__Flavobacterium cheniae, 95.0, 78.49, 0.356; GCA_003963025.1, s__Flavobacterium sp003963025, 95.0, 78.47, 0.347; GCF_009495755.1, s__Flavobacterium sp009495755, 95.0, 78.43, 0.347; GCF_003259835.1, s__Flavobacterium aquaticum, 95.0, 78.42, 0.353; GCA_004293165.1, s__Flavobacterium sp004293165, 95.0, 78.42, 0.355; GCF_015223105.1, s__Flavobacterium proteolyticum, 95.0, 78.39, 0.357; GCA_002483315.1, s__Flavobacterium sp002483315, 95.0, 78.31, 0.336; GCF_011392075.1, s__Flavobacterium celericrescens, 95.0, 78.23, 0.339; GCF_021172165.1, s__Flavobacterium channae, 95.0, 78.2, 0.322; GCA_020217025.1, s__Flavobacterium sp020217025, 95.0, 78.19, 0.363; GCA_002421645.1, s__Flavobacterium sp002421645, 95.0, 78.17, 0.353; GCA_002422095.1, s__Flavobacterium sp002422095, 95.0, 78.16, 0.33; GCA_000169355.1, s__Flavobacterium sp000169355, 95.0, 78.14, 0.339; GCF_021172145.1, s__Flavobacterium cyclinae, 95.0, 78.09, 0.333; GCF_000455605.1, s__Flavobacterium indicum, 95.0, 78.04, 0.395; GCF_023634865.1, s__Flavobacterium sp023634865, 95.0, 77.95, 0.301; GCF_003293845.1, s__Flavobacterium tibetense, 95.0, 77.93, 0.306; GCA_018062725.1, s__Flavobacterium sp018062725, 95.0, 77.9, 0.254; GCA_019105125.1, s__Flavobacterium sp019105125, 95.0, 77.88, 0.318; GCA_017983975.1, s__Flavobacterium sp017983975, 95.0, 77.87, 0.397; GCA_002862805.1, s__Flavobacterium sp002862805, 95.0, 77.87, 0.321; GCA_018401995.1, s__Flavobacterium sp018401995, 95.0, 77.86, 0.283; GCF_009363055.1, s__Flavobacterium haoranii, 95.0, 77.86, 0.273; GCF_900148835.1, s__Flavobacterium cucumis, 95.0, 77.79, 0.283; GCA_903889745.1, s__Flavobacterium sp903889745, 95.0, 77.78, 0.374; GCF_000422685.1, s__Flavobacterium gelidilacus, 95.0, 77.73, 0.321; GCF_004362665.1, s__Flavobacterium dankookense, 95.0, 77.72, 0.233; GCA_021151785.1, s__Flavobacterium sp021151785, 95.0, 77.63, 0.364; GCF_004122165.1, s__Flavobacterium amnicola, 95.0, 77.61, 0.233; GCF_006491595.2, s__Flavobacterium jejuense, 95.0, 77.45, 0.291; GCF_019702945.1, s__Flavobacterium sp019702945, 95.0, 77.41, 0.281; GCF_014486675.1, s__Flavobacterium macrobrachii, 95.0, 77.39, 0.262; GCA_017984495.1, s__Flavobacterium sp017984495, 95.0, 77.37, 0.284; GCA_002862755.1, s__Flavobacterium sp002862755, 95.0, 77.35, 0.284; GCF_023008245.1, s__Flavobacterium sediminilitoris, 95.0, 77.33, 0.261; GCA_014763515.1, s__Flavobacterium sp014763515, 95.0, 77.3, 0.286; GCF_006491645.1, s__Flavobacterium profundi, 95.0, 77.27, 0.281; GCF_024054195.1, s__Flavobacterium sp002715085, 95.0, 77.21, 0.268; GCA_945890865.1, s__Flavobacterium psychrophilum_D, 95.0, 77.16, 0.3; GCF_021650975.1, s__Flavobacterium jumunjinense, 95.0, 77.14, 0.27; GCF_902506265.1, s__Flavobacterium sp902506265, 95.0, 77.14, 0.259; GCF_004303025.1, s__Flavobacterium sp004303025, 95.0, 77.14, 0.283; GCA_012032075.1, s__Flavobacterium sp012032075, 95.0, 77.12, 0.22; GCA_003246205.1, s__Flavobacterium haoranii_A, 95.0, 77.05, 0.169; GCF_014642275.1, s__Flavobacterium lutivivi, 95.0, 76.92, 0.212; GCF_013072765.1, s__Flavobacterium sp013072765, 95.0, 76.88, 0.157; GCA_017303755.1, s__Flavobacterium sp017303755, 95.0, 76.82, 0.243; GCA_002352205.1, s__Flavobacterium sp002352205, 95.0, 76.81, 0.205; GCF_022836875.1, s__Flavobacterium enshiense_A, 95.0, 76.79, 0.141; GCF_014638005.1, s__Flavobacterium orientale, 95.0, 76.79, 0.2; GCF_000425465.1, s__Flavobacterium filum, 95.0, 76.78, 0.174; GCF_900100625.1, s__Flavobacterium saliperosum, 95.0, 76.75, 0.138; GCF_004745595.1, s__Flavobacterium humi, 95.0, 76.73, 0.089; GCF_004122145.1, s__Flavobacterium piscinae, 95.0, 76.73, 0.171; GCF_003148385.1, s__Flavobacterium sediminis, 95.0, 76.73, 0.16; GCA_002428305.1, s__Flavobacterium sp002428305, 95.0, 76.71, 0.182; GCA_017302935.1, s__Flavobacterium sp017302935, 95.0, 76.71, 0.158; GCA_016787805.1, s__Flavobacterium sp016787805, 95.0, 76.69, 0.2; GCF_004151245.1, s__Flavobacterium beibuense_A, 95.0, 76.68, 0.048; GCF_004801375.1, s__Flavobacterium supellecticarium, 95.0, 76.67, 0.092; GCF_000498475.1, s__Flavobacterium cauense, 95.0, 76.66, 0.175; GCA_023446155.1, s__Flavobacterium sp023446155, 95.0, 76.63, 0.093; GCF_010119235.1, s__Flavobacterium phycosphaerae, 95.0, 76.62, 0.137; GCF_023195775.1, s__Flavobacterium sp023195775, 95.0, 76.59, 0.195; GCA_024709705.1, s__Flavobacterium sp024709705, 95.0, 76.59, 0.162; GCF_000498495.1, s__Flavobacterium enshiense, 95.0, 76.59, 0.116; GCF_024496085.1, s__Flavobacterium cerinum_A, 95.0, 76.58, 0.125; GCA_018065745.1, s__Flavobacterium sp018065745, 95.0, 76.57, 0.094; GCF_013389455.1, s__Flavobacterium inviolabile, 95.0, 76.56, 0.109; GCF_000498535.1, s__Flavobacterium limnosediminis, 95.0, 76.52, 0.133; GCA_013822155.1, s__Flavobacterium sp013822155, 95.0, 76.51, 0.17; GCA_022709825.1, s__Flavobacterium sp022709825, 95.0, 76.47, 0.175; GCF_003268815.1, s__Flavobacterium lacus, 95.0, 76.44, 0.188; GCF_000430025.1, s__Flavobacterium suncheonense, 95.0, 76.4, 0.1; GCF_022012335.1, s__Flavobacterium sp022012335, 95.0, 76.39, 0.158; GCF_009741375.1, s__Flavobacterium rakeshii, 95.0, 76.35, 0.044; GCF_000769915.1, s__Flavobacterium beibuense, 95.0, 76.33, 0.052; GCA_023434025.1, s__Flavobacterium sp023434025, 95.0, 76.2, 0.116; GCF_008000935.1, s__Flavobacterium alkalisoli, 95.0, 76.13, 0.06; GCF_003096035.1, s__Flavobacterium album, 95.0, 76.04, 0.025; GCA_023386255.1, s__Flavobacterium sp023386255, 95.0, 76.01, 0.037; GCF_024054175.1, s__Flavobacterium sp024054175, 95.0, 75.93, 0.064; GCF_024699965.1, s__Flavobacterium sp024699965, 95.0, 75.79, 0.028; GCA_021151665.1, s__Flavobacterium sp021151665, 95.0, 75.74, 0.036; GCF_009848495.1, s__Flavobacterium sp009848495, 95.0, 75.72, 0.034; GCA_024305175.1, s__Flavobacterium sp024305175, 95.0, 75.7, 0.038; GCF_019891545.1, s__Flavobacterium coralii, 95.0, 75.66, 0.035	72.51	11
GF12ESR_3_bin.15	d__Bacteria;p__Pseudomonadota;c__Gammaproteobacteria;o__Pseudomonadales;f__Pseudomonadaceae;g__Pseudomonas_E;s__Pseudomonas_E peli	GCF_900099645.1	95	d__Bacteria;p__Pseudomonadota;c__Gammaproteobacteria;o__Pseudomonadales;f__Pseudomonadaceae;g__Pseudomonas_E;s__Pseudomonas_E peli	96.45	0.644	GCF_900099645.1	d__Bacteria;p__Pseudomonadota;c__Gammaproteobacteria;o__Pseudomonadales;f__Pseudomonadaceae;g__Pseudomonas_E;s__Pseudomonas_E peli	96.45	0.644	d__Bacteria;p__Pseudomonadota;c__Gammaproteobacteria;o__Pseudomonadales;f__Pseudomonadaceae;g__Pseudomonas_E;s__	taxonomic classification defined by topology and ANI	topological placement and ANI have congruent species assignments	GCA_002840155.1, s__Pseudomonas_E sp002840155, 95.0, 89.6, 0.608; GCF_900105355.1, s__Pseudomonas_E anguilliseptica, 95.0, 88.57, 0.584; GCA_018827205.1, s__Pseudomonas_E sp018827205, 95.0, 87.38, 0.592; GCF_003060885.1, s__Pseudomonas_E sp003060885, 95.0, 86.67, 0.587; GCF_021375795.1, s__Pseudomonas_E anguilliseptica_A, 95.0, 86.3, 0.59; GCF_004920405.1, s__Pseudomonas_E leptonychotis, 95.0, 84.23, 0.579; GCA_018816095.1, s__Pseudomonas_E sp018816095, 95.0, 83.92, 0.499; GCF_900113745.1, s__Pseudomonas_E guineae, 95.0, 83.33, 0.525; GCA_001465025.1, s__Pseudomonas_E sp001465025, 95.0, 83.02, 0.468; GCA_017886405.1, s__Pseudomonas_E sp017886405, 95.0, 82.45, 0.395; GCA_002354655.1, s__Pseudomonas_E sp002354655, 95.0, 82.11, 0.491; GCF_009763245.1, s__Pseudomonas_E xionganensis, 95.0, 81.84, 0.475; GCF_900110925.1, s__Pseudomonas_E cuatrocienegasensis, 95.0, 81.49, 0.429; GCF_900115555.1, s__Pseudomonas_E borbori, 95.0, 81.31, 0.436; GCF_002025205.1, s__Pseudomonas_E sp002025205, 95.0, 81.19, 0.423; GCF_900100495.1, s__Pseudomonas_E benzenivorans, 95.0, 81.18, 0.455; GCF_013184545.1, s__Pseudomonas_E sp013184545, 95.0, 81.17, 0.457; GCF_022132145.1, s__Pseudomonas_E sp022132145, 95.0, 80.96, 0.41; GCF_001567565.1, s__Pseudomonas_E composti_A, 95.0, 80.9, 0.439; GCF_024397895.1, s__Pseudomonas_E benzenivorans_A, 95.0, 80.85, 0.426; GCF_001941865.1, s__Pseudomonas_E alcaliphila_B, 95.7574, 80.83, 0.434; GCA_018826895.1, s__Pseudomonas_E sp018826895, 95.0, 80.79, 0.395; GCF_018398425.1, s__Pseudomonas_E lalucatii, 95.0, 80.77, 0.429; GCF_003696305.1, s__Pseudomonas_E sp003696305, 95.0, 80.76, 0.423; GCF_900102635.1, s__Pseudomonas_E chengduensis, 96.7402, 80.65, 0.429; GCF_900106015.1, s__Pseudomonas_E sihuiensis, 96.7402, 80.61, 0.421; GCF_900636545.1, s__Pseudomonas_E mendocina, 95.0, 80.61, 0.41; GCF_007993865.1, s__Pseudomonas_E sp007993865, 95.0, 80.57, 0.442; GCF_005502935.1, s__Pseudomonas_E sp005502935, 95.0, 80.56, 0.317; GCF_007049795.1, s__Pseudomonas_E mendocina_D, 95.0, 80.56, 0.416; GCF_015712065.1, s__Pseudomonas_E chengduensis_A, 96.7107, 80.56, 0.449; GCF_021029445.1, s__Pseudomonas_E wenzhouensis, 95.0, 80.53, 0.39; GCF_014490745.1, s__Pseudomonas_E alcaligenes_C, 95.0, 80.47, 0.421; GCF_014109765.1, s__Pseudomonas_E oleovorans_B, 95.0, 80.47, 0.431; GCF_000498575.2, s__Pseudomonas_E taeanensis, 95.0, 80.47, 0.392; GCF_003595175.1, s__Pseudomonas_E cavernae, 95.0, 80.47, 0.366; GCF_002803095.1, s__Pseudomonas_E sp002803095, 95.8441, 80.45, 0.421; GCF_002197815.1, s__Pseudomonas_E oleovorans, 96.52, 80.45, 0.395; GCA_019747075.1, s__Pseudomonas_E sp019747075, 95.0, 80.45, 0.252; GCF_004521985.1, s__Pseudomonas_E khazarica, 95.0, 80.44, 0.431; GCF_900104265.1, s__Pseudomonas_E guguanensis, 95.0, 80.43, 0.436; GCF_014164785.1, s__Pseudomonas_E guryensis, 95.0, 80.42, 0.434; GCF_016008875.1, s__Pseudomonas_E sp002439135, 95.0, 80.41, 0.397; GCF_900115695.1, s__Pseudomonas_E toyotomiensis, 95.3274, 80.4, 0.416; GCA_023431055.1, s__Pseudomonas_E sp023431055, 95.0, 80.35, 0.361; GCF_000418555.1, s__Pseudomonas_E sp000418555, 95.0, 80.34, 0.408; GCF_005508865.1, s__Pseudomonas_E sp005508865, 95.0, 80.34, 0.377; GCF_002741105.1, s__Pseudomonas_E sediminis, 95.0, 80.34, 0.436; GCF_021495345.1, s__Pseudomonas_E hydrolytica, 95.0, 80.33, 0.431; GCF_900101755.1, s__Pseudomonas_E alcaliphila, 95.0, 80.32, 0.403; GCF_004327355.1, s__Pseudomonas_E dryadis, 95.0, 80.3, 0.4; GCF_000213805.1, s__Pseudomonas_E fulva_B, 95.0, 80.29, 0.356; GCF_900115475.1, s__Pseudomonas_E composti, 95.0, 80.27, 0.429; GCF_003052605.1, s__Pseudomonas_E indoloxydans, 96.52, 80.22, 0.408; GCF_003008615.1, s__Pseudomonas_E mendocina_C, 95.0, 80.22, 0.439; GCF_008041835.1, s__Pseudomonas_E sp002282595, 95.0, 80.21, 0.405; GCF_902506495.1, s__Pseudomonas_E sp902506495, 95.0, 80.2, 0.429; GCF_900112645.1, s__Pseudomonas_E straminea, 95.0, 80.19, 0.353; GCF_900102335.1, s__Pseudomonas_E seleniipraecipitans, 95.0, 80.19, 0.317; GCF_016901015.1, s__Pseudomonas_E insulae, 95.0, 80.17, 0.348; GCF_001839655.2, s__Pseudomonas_E argentinensis_B, 95.0, 80.17, 0.345; GCF_001592875.1, s__Pseudomonas_E sp001592875, 95.0, 80.13, 0.384; GCF_003596405.1, s__Pseudomonas_E cavernicola, 95.0, 80.11, 0.335; GCF_023517795.1, s__Pseudomonas_E fulva_D, 95.0, 80.1, 0.358; GCF_003253735.1, s__Pseudomonas_E sp003253735, 95.0, 80.1, 0.358; GCF_000467105.1, s__Pseudomonas_E alcaligenes, 95.0, 80.07, 0.421; GCF_900113905.1, s__Pseudomonas_E argentinensis, 95.0, 80.07, 0.345; GCF_902506535.1, s__Pseudomonas_E sp902506535, 95.0, 80.07, 0.345; GCF_009932725.1, s__Pseudomonas_E yangonensis, 95.0, 80.05, 0.416; GCF_001945445.1, s__Pseudomonas_E sp001945445, 95.0, 80.02, 0.364; GCF_020386635.1, s__Pseudomonas_E sp020386635, 95.0, 80.01, 0.301; GCF_001446935.1, s__Pseudomonas_E sp001446935, 95.0, 79.98, 0.322; GCF_014851565.1, s__Pseudomonas_E sp014851565, 95.0, 79.96, 0.379; GCF_003205495.1, s__Pseudomonas_E alcaligenes_B, 95.0, 79.89, 0.413; GCF_002163625.1, s__Pseudomonas_E sp002163625, 95.0, 79.88, 0.223; GCF_900116605.1, s__Pseudomonas_E marincola, 95.0, 79.86, 0.294; GCF_000761545.1, s__Pseudomonas_E sp000761545, 95.0, 79.86, 0.408; GCF_013408425.1, s__Pseudomonas_E fulva_A, 95.0, 79.82, 0.353; GCF_900582625.1, s__Pseudomonas_E sp900582625, 95.0, 79.81, 0.332; GCF_014851865.1, s__Pseudomonas_E sp014851865, 95.0, 79.8, 0.343; GCF_900573885.1, s__Pseudomonas_E sp900573885, 95.0, 79.8, 0.327; GCF_024730785.1, s__Pseudomonas_E sp024730785, 95.0, 79.79, 0.314; GCF_004327285.1, s__Pseudomonas_E daroniae, 95.0, 79.78, 0.345; GCF_904061905.1, s__Pseudomonas_E carbonaria, 95.0, 79.77, 0.356; GCF_900188155.1, s__Pseudomonas_E segetis, 95.0, 79.74, 0.249; GCF_003050835.1, s__Pseudomonas_E sp003050835, 95.0, 79.71, 0.377; GCF_900156545.1, s__Pseudomonas_E alcaligenes_A, 95.0, 79.68, 0.4; GCF_002304225.1, s__Pseudomonas_E sp002304225, 95.0, 79.63, 0.34; GCF_900142655.1, s__Pseudomonas_E punonensis, 95.0, 79.53, 0.33; GCF_001945395.1, s__Pseudomonas_E sp001945395, 95.0, 79.52, 0.382; GCF_900100535.1, s__Pseudomonas_E flavescens, 95.0, 79.47, 0.332; GCF_003052585.1, s__Pseudomonas_E mangrovi, 95.0, 79.33, 0.281; GCF_019656335.1, s__Pseudomonas_E sp019656335, 95.0, 79.28, 0.286; GCF_015637705.1, s__Pseudomonas_E sp015637705, 95.0, 79.1, 0.236; GCA_019745275.1, s__Pseudomonas_E sp019745275, 95.0, 79.01, 0.182; GCA_002256055.1, s__Pseudomonas_E sp002256055, 95.0, 78.95, 0.247; GCF_900105995.1, s__Pseudomonas_E pohangensis, 95.0, 78.82, 0.216; GCF_002234375.1, s__Pseudomonas_E fluvialis, 95.0, 78.72, 0.252; GCA_019747155.1, s__Pseudomonas_E sp019747155, 95.0, 77.5, 0.197	44.43	11
GF12ESR_3_bin.16	d__Bacteria;p__Bacteroidota;c__Bacteroidia;o__Flavobacteriales;f__Crocinitomicaceae;g__M0103;s__	N/A	N/A	N/A	N/A	N/A	GCA_903945495.1	d__Bacteria;p__Bacteroidota;c__Bacteroidia;o__Flavobacteriales;f__Crocinitomicaceae;g__M0103;s__M0103 sp903945495	93.37	0.986	d__Bacteria;p__Bacteroidota;c__Bacteroidia;o__Flavobacteriales;f__Crocinitomicaceae;g__M0103;s__	taxonomic classification defined by topology and ANI	classification based on placement in class-level tree	GCA_023262855.1, s__M0103 sp023262855, 95.0, 87.79, 0.841; GCA_017984635.1, s__M0103 sp017984635, 95.0, 81.38, 0.493; GCA_024639405.1, s__M0103 sp024639405, 95.0, 80.66, 0.522; GCA_903930085.1, s__M0103 sp903930085, 95.0, 80.29, 0.304; GCA_021740745.1, s__M0103 sp021740745, 95.0, 79.81, 0.551; GCA_903928365.1, s__M0103 sp903928365, 95.0, 79.6, 0.203; GCA_021298235.1, s__M0103 sp021298235, 95.0, 79.13, 0.159; GCA_009885545.1, s__M0103 sp009885545, 95.0, 78.91, 0.348; GCA_023253775.1, s__M0103 sp023253775, 95.0, 78.53, 0.188; GCA_021300505.1, s__M0103 sp021300505, 95.0, 78.37, 0.304; GCA_945868555.1, s__M0103 sp945868555, 95.0, 78.25, 0.232; GCA_945861175.1, s__M0103 sp945861175, 95.0, 77.6, 0.232; GCA_006227105.1, s__M0103 sp006227105, 95.0, 77.59, 0.29; GCA_903887095.1, s__M0103 sp903887095, 95.0, 77.57, 0.217; GCA_903873915.1, s__M0103 sp903873915, 95.0, 77.34, 0.232	55.39	11
GF12ESR_3_bin.23	d__Bacteria;p__Pseudomonadota;c__Gammaproteobacteria;o__Burkholderiales;f__Burkholderiaceae;g__Telluria;s__	N/A	N/A	N/A	N/A	N/A	GCF_024802625.1	d__Bacteria;p__Pseudomonadota;c__Gammaproteobacteria;o__Burkholderiales;f__Burkholderiaceae;g__Telluria;s__Telluria sp024802625	88.96	0.789	d__Bacteria;p__Pseudomonadota;c__Gammaproteobacteria;o__Burkholderiales;f__Burkholderiaceae;g__Telluria;s__	taxonomic classification defined by topology and ANI	classification based on placement in class-level tree	GCF_013003915.1, s__Telluria aromaticivorans, 95.0, 89.64, 0.842; GCF_900112225.1, s__Telluria yuzhufengensis, 95.0, 87.98, 0.895; GCF_020707265.1, s__Telluria sp020707265, 95.0, 86.64, 0.842; GCF_021044825.1, s__Telluria sp021044825, 95.0, 86.32, 0.947; GCF_000427785.1, s__Telluria alkalitolerans, 95.0, 86.1, 0.895; GCA_015277795.1, s__Telluria sp015277795, 95.0, 85.92, 0.895; GCF_902506415.1, s__Telluria sp902506415, 95.0, 85.85, 0.895; GCF_000740675.1, s__Telluria sp000740675, 95.0, 85.8, 0.842; GCF_020176695.1, s__Telluria sp020176695, 95.0, 85.72, 0.842; GCF_008014745.1, s__Telluria arenae, 95.0, 84.96, 0.789; GCF_000382345.1, s__Telluria niastensis, 95.0, 84.79, 0.895; GCF_024753255.1, s__Telluria agri, 95.0, 84.76, 0.895; GCF_005222695.1, s__Telluria sp005222695, 95.0, 84.66, 0.895; GCF_018119395.1, s__Telluria sp018119395, 95.0, 84.49, 0.842; GCF_000315425.1, s__Telluria timonae, 95.0, 84.32, 0.895; GCF_002007115.1, s__Telluria sp002007115, 95.0, 84.02, 0.842; GCF_018119405.1, s__Telluria sp018119405, 95.0, 83.99, 0.842; GCF_004798585.1, s__Telluria sp004798585, 95.0, 83.98, 0.737; GCA_003484545.1, s__Telluria sp003484545, 95.0, 83.96, 0.737; GCF_003143515.1, s__Telluria oculi, 95.0, 83.84, 0.789; GCA_014841595.1, s__Telluria sp014841595, 95.0, 83.81, 0.895; GCF_015101885.1, s__Telluria sp015101885, 95.0, 83.74, 0.579; GCA_002354135.1, s__Telluria sp002354135, 95.0, 83.73, 0.842; GCF_014200505.1, s__Telluria aurea_B, 95.0, 83.5, 0.789; GCA_002339265.1, s__Telluria sp002339265, 95.0, 83.43, 0.842; GCF_014842025.1, s__Telluria sp014842025, 95.0, 83.27, 0.842; GCF_001424165.1, s__Telluria sp001424165, 95.0, 83.25, 0.789; GCF_020708045.1, s__Telluria sp020708045, 95.0, 83.18, 0.895; GCF_918697865.1, s__Telluria sp918697865, 95.0, 83.14, 0.842; GCA_003520365.1, s__Telluria sp003520365, 95.0, 83.03, 0.842; GCF_001412595.2, s__Telluria sp001412595, 95.0, 82.98, 0.789; GCA_014841835.1, s__Telluria sp014841835, 95.0, 82.95, 0.842; GCF_024753205.1, s__Telluria aurea, 95.0, 82.94, 0.895; GCF_024756255.1, s__Telluria agilis, 95.2778, 82.63, 0.579; GCF_024753245.1, s__Telluria norwichensis, 95.0, 82.62, 0.842; GCF_000745265.1, s__Telluria sp000745265, 95.0, 82.58, 0.632; GCA_913773735.1, s__Telluria sp913773735, 95.0, 82.57, 0.842; GCF_014171595.1, s__Telluria sp014171595, 95.0, 82.54, 0.737; GCF_016809835.1, s__Telluria soli, 95.0, 82.52, 0.737; GCF_012849555.1, s__Telluria forsythiae, 95.0, 82.34, 0.789; GCF_001941825.1, s__Telluria putida, 95.0, 82.28, 0.632; GCF_006715485.1, s__Telluria sp006715485, 95.0, 82.23, 0.789; GCF_024753145.1, s__Telluria terrae, 95.0, 82.22, 0.684; GCF_024753215.1, s__Telluria solisilvae, 95.2778, 82.15, 0.684; GCF_024756235.1, s__Telluria kyonggiensis, 95.0, 82.09, 0.789; GCF_004614195.1, s__Telluria horti, 95.0, 82.05, 0.632; GCF_024756225.1, s__Telluria mixta, 95.0, 81.91, 0.789; GCF_015689335.1, s__Telluria antarctica, 95.0, 81.78, 0.632; GCF_002752675.1, s__Telluria violaceinigra, 95.0, 81.73, 0.632; GCF_020831365.1, s__Telluria sp020831365, 95.0, 81.69, 0.737; GCA_022701635.1, s__Telluria sp022701635, 95.0, 81.66, 0.632; GCA_913778765.1, s__Telluria sp913778765, 95.0, 81.64, 0.737; GCF_900101265.1, s__Telluria sp900101265, 95.0, 81.59, 0.842; GCF_012927275.1, s__Telluria polaris, 95.0, 81.57, 0.737; GCF_001425685.1, s__Telluria sp001425685, 95.0, 81.49, 0.789; GCF_002968015.1, s__Telluria phosphatilytica, 95.0, 81.46, 0.789; GCF_004614185.1, s__Telluria arenosa, 95.0, 81.45, 0.632; GCF_016093545.1, s__Telluria rhizosphaerae, 95.0, 81.45, 0.737; GCF_001426525.1, s__Telluria sp001426525, 95.0, 81.4, 0.789; GCF_003953935.1, s__Telluria atriviolacea, 95.0, 81.14, 0.895; GCF_011682175.1, s__Telluria frigida, 95.0, 81.12, 0.579; GCA_023389425.1, s__Telluria sp023389425, 95.0, 81.03, 0.632; GCA_024703915.1, s__Telluria sp024703915, 95.0, 80.72, 0.632; GCA_002428015.1, s__Telluria sp002428015, 95.0, 80.7, 0.632; GCA_913777025.1, s__Telluria sp913777025, 95.0, 80.67, 0.789; GCF_011682055.1, s__Telluria sp011682055, 95.0, 80.61, 0.737; GCF_003590855.1, s__Telluria cavernae, 95.0, 80.51, 0.789; GCF_003011895.2, s__Telluria glaciei, 95.0, 80.4, 0.684; GCF_011682045.1, s__Telluria aquatica, 95.0, 80.33, 0.789; GCF_002760665.1, s__Telluria psychrophila, 95.0, 80.25, 0.526; GCF_002760655.1, s__Telluria eurypsychrophila, 95.0, 80.24, 0.789; GCF_019443445.1, s__Telluria sp019443445, 95.0, 80.2, 0.579; GCF_011682145.1, s__Telluria mucilaginosa, 95.0, 80.01, 0.842; GCF_024753285.1, s__Telluria pinisoli, 95.0, 79.94, 0.632; GCF_022012445.1, s__Telluria sp022012445, 95.0, 79.89, 0.579; GCF_011682065.1, s__Telluria rubra, 95.0, 79.88, 0.789; GCF_900129765.1, s__Telluria sp900129765, 95.0, 79.85, 0.579	33.76	11
GF12ESR_3_bin.28	d__Bacteria;p__Bacteroidota;c__Bacteroidia;o__Flavobacteriales;f__UA16;g__JADLBA01;s__	N/A	N/A	N/A	N/A	N/A	GCA_020848015.1	d__Bacteria;p__Bacteroidota;c__Bacteroidia;o__Flavobacteriales;f__UA16;g__JADLBA01;s__JADLBA01 sp020848015	76.71	0.024	d__Bacteria;p__Bacteroidota;c__Bacteroidia;o__Flavobacteriales;f__UA16;g__JADLBA01;s__	taxonomic classification defined by topology and ANI	classification based on placement in class-level tree	N/A	88.44	11
GF12ESR_3_bin.33	d__Bacteria;p__Pseudomonadota;c__Gammaproteobacteria;o__Burkholderiales;f__Burkholderiaceae_B;g__Acidovorax;s__Acidovorax facilis	GCF_023913775.1	95	d__Bacteria;p__Pseudomonadota;c__Gammaproteobacteria;o__Burkholderiales;f__Burkholderiaceae_B;g__Acidovorax;s__Acidovorax facilis	97.33	0.922	GCF_023913775.1	d__Bacteria;p__Pseudomonadota;c__Gammaproteobacteria;o__Burkholderiales;f__Burkholderiaceae_B;g__Acidovorax;s__Acidovorax facilis	97.33	0.922	d__Bacteria;p__Pseudomonadota;c__Gammaproteobacteria;o__Burkholderiales;f__Burkholderiaceae_B;g__Acidovorax;s__	taxonomic classification defined by topology and ANI	topological placement and ANI have congruent species assignments	GCF_000204195.1, s__Acidovorax radicis, 95.0, 89.4, 0.93; GCF_019218755.1, s__Acidovorax sp019218755, 95.0, 86.92, 0.883; GCF_001633105.1, s__Acidovorax sp001633105, 95.0, 86.8, 0.858; GCF_002245625.1, s__Acidovorax kalamii, 95.0, 86.69, 0.857; GCF_000238595.1, s__Acidovorax sp000238595, 95.0, 86.67, 0.767; GCF_005405905.1, s__Acidovorax sp005405905, 95.0, 86.58, 0.863; GCF_007993815.1, s__Acidovorax delafieldii, 95.0, 86.55, 0.851; GCA_018780365.1, s__Acidovorax sp018780365, 95.0, 86.34, 0.761; GCF_000302535.1, s__Acidovorax sp000302535, 95.0, 86.28, 0.806; GCA_016783915.1, s__Acidovorax sp016783915, 95.0, 86.18, 0.798; GCF_003852545.1, s__Acidovorax sp003852545, 95.0, 86.08, 0.82; GCF_003058055.1, s__Acidovorax sp003058055, 95.0, 86.08, 0.827; GCF_003060895.1, s__Acidovorax sp003060895, 95.0, 85.6, 0.765; GCF_001424425.1, s__Acidovorax sp001424425, 95.0, 85.22, 0.842; GCA_022763525.1, s__Acidovorax sp022763525, 95.0, 85.14, 0.811; GCF_001422735.1, s__Acidovorax sp001422735, 95.0, 85.01, 0.84; GCF_002797445.1, s__Acidovorax sp002797445, 95.0, 84.98, 0.787; GCA_018828125.1, s__Acidovorax sp018828125, 95.0, 84.63, 0.814; GCA_004210805.1, s__Acidovorax sp004210805, 95.0, 84.43, 0.747; GCF_019219095.1, s__Acidovorax sp019219095, 95.0, 84.36, 0.847; GCA_021287135.1, s__Acidovorax sp021287135, 95.0, 84.35, 0.796; GCF_020510705.1, s__Acidovorax radicis_A, 95.0, 83.82, 0.755; GCF_001714725.1, s__Acidovorax sp001714725, 95.0, 83.71, 0.706; GCF_001428665.1, s__Acidovorax sp001428665, 95.0, 83.41, 0.812; GCF_000276605.1, s__Acidovorax sp000276605, 95.0, 83.4, 0.768; GCF_014207955.1, s__Acidovorax soli_A, 95.0, 83.28, 0.799; GCF_002176815.1, s__Acidovorax sp002176815, 95.0, 83.08, 0.607; GCA_001464865.1, s__Acidovorax sp001464865, 95.0, 83.04, 0.651; GCF_900107605.1, s__Acidovorax soli, 95.0, 82.87, 0.568; GCF_003663825.1, s__Acidovorax sp003663825, 95.0, 82.86, 0.697; GCF_003669015.1, s__Acidovorax sp002754495, 95.0, 82.84, 0.709; GCF_002157145.1, s__Acidovorax carolinensis, 95.0, 82.76, 0.626; GCA_024711405.1, s__Acidovorax sp024711405, 95.0, 82.55, 0.472; GCA_003268905.1, s__Acidovorax defluvii, 95.0, 82.41, 0.592; GCF_006716905.1, s__Acidovorax temperans, 95.0, 82.31, 0.639; GCF_000175235.1, s__Acidovorax delafieldii_B, 95.0, 82.31, 0.552; GCA_002327945.1, s__Acidovorax delafieldii_C, 95.0, 81.99, 0.434; GCA_002377855.1, s__Acidovorax delafieldii_A, 95.0, 81.87, 0.571; GCA_011620245.1, s__Acidovorax sp011620245, 95.0, 81.83, 0.446; GCF_000193225.1, s__Acidovorax aporrectodeae, 95.0, 80.44, 0.361; GCF_000015565.1, s__Acidovorax eiseniae, 95.0, 80.4, 0.479	65.54	11
GF12ESR_3_bin.34	d__Bacteria;p__Bacteroidota;c__Bacteroidia;o__Chitinophagales;f__Chitinophagaceae;g__SXYR01;s__	N/A	N/A	N/A	N/A	N/A	GCA_945897185.1	d__Bacteria;p__Bacteroidota;c__Bacteroidia;o__Chitinophagales;f__Chitinophagaceae;g__SXYR01;s__SXYR01 sp945897185	81.22	0.667	d__Bacteria;p__Bacteroidota;c__Bacteroidia;o__Chitinophagales;f__Chitinophagaceae;g__SXYR01;s__	taxonomic classification defined by topology and ANI	classification based on placement in class-level tree	GCA_945866165.1, s__SXYR01 sp945866165, 95.0, 78.15, 0.179; GCA_903894575.1, s__SXYR01 sp903894575, 95.0, 78.09, 0.256; GCA_017853575.1, s__SXYR01 sp009919185, 95.0, 78.04, 0.154; GCA_021299175.1, s__SXYR01 sp021299175, 95.0, 77.99, 0.231; GCA_021738605.1, s__SXYR01 sp021738605, 95.0, 77.69, 0.154; GCA_903920455.1, s__SXYR01 sp903920455, 95.0, 77.67, 0.179; GCA_945872805.1, s__SXYR01 sp945872805, 95.0, 77.48, 0.103; GCA_005788265.1, s__SXYR01 sp005788265, 95.0, 77.15, 0.179; GCA_903834825.1, s__SXYR01 sp903834825, 95.0, 77.11, 0.179; GCA_009922495.1, s__SXYR01 sp009922495, 95.0, 77.06, 0.205; GCA_016868895.1, s__SXYR01 sp016868895, 95.0, 77.03, 0.154; GCA_903951405.1, s__SXYR01 sp903951405, 95.0, 76.92, 0.103; GCA_015654495.1, s__SXYR01 sp015654495, 95.0, 76.92, 0.026; GCA_017856455.1, s__SXYR01 sp017856455, 95.0, 76.88, 0.154; GCA_016868815.1, s__SXYR01 sp016868815, 95.0, 76.69, 0.001; GCA_017856605.1, s__SXYR01 sp017856605, 95.0, 76.56, 0.179; GCA_016868855.1, s__SXYR01 sp016868855, 95.0, 76.53, 0.077; GCA_024640465.1, s__SXYR01 sp024640465, 95.0, 75.77, 0.077; GCA_903957405.1, s__SXYR01 sp903957405, 95.0, 75.65, 0.077; GCA_945871875.1, s__SXYR01 sp945871875, 95.0, 75.62, 0.051; GCA_021299955.1, s__SXYR01 sp021299955, 95.0, 74.87, 0.026; GCA_024640385.1, s__SXYR01 sp024640385, 95.0, 74.52, 0.026; GCA_903826405.1, s__SXYR01 sp903826405, 95.0, 74.44, 0.001; GCA_004294195.1, s__SXYR01 sp004294195, 95.0, 74.41, 0.026; GCA_903959965.1, s__SXYR01 sp903959965, 95.0, 74.41, 0.026; GCA_010027295.1, s__SXYR01 sp010027295, 95.0, 74.38, 0.026	37.1	11
GF12ESR_3_bin.37	d__Bacteria;p__Pseudomonadota;c__Gammaproteobacteria;o__Enterobacterales_A;f__Alteromonadaceae;g__Pararheinheimera;s__	N/A	N/A	N/A	N/A	N/A	N/A	N/A	N/A	N/A	d__Bacteria;p__Pseudomonadota;c__Gammaproteobacteria;o__Enterobacterales_A;f__Alteromonadaceae;g__Pararheinheimera;s__	taxonomic classification defined by topology and ANI	classification based on placement in class-level tree	GCF_004005945.1, s__Pararheinheimera riviphila, 95.0, 83.43, 0.775; GCF_001669775.1, s__Pararheinheimera sp001669775, 95.0, 83.38, 0.796; GCA_018820995.1, s__Pararheinheimera sp018820995, 95.0, 80.83, 0.535; GCA_003543135.1, s__Pararheinheimera sp003543135, 95.0, 79.32, 0.435; GCF_000217935.1, s__Pararheinheimera sp000217935, 95.0, 77.77, 0.182; GCF_000711985.1, s__Pararheinheimera texasensis, 95.0, 77.64, 0.305; GCA_017302255.1, s__Pararheinheimera sp017302255, 95.0, 77.63, 0.199; GCA_008015325.1, s__Pararheinheimera sp008015325, 95.0, 77.62, 0.276; GCA_018825965.1, s__Pararheinheimera sp018825965, 95.0, 77.53, 0.185; GCF_003990335.1, s__Pararheinheimera mangrovi, 95.0, 77.47, 0.19; GCF_014645135.1, s__Pararheinheimera tangshanensis, 95.0, 77.38, 0.187; GCA_943913835.1, s__Pararheinheimera sp943913835, 95.0, 77.37, 0.139; GCF_021290965.1, s__Pararheinheimera sp021290965, 95.0, 77.36, 0.209; GCF_000986865.1, s__Pararheinheimera mesophila, 95.0, 77.32, 0.172; GCA_020217005.1, s__Pararheinheimera sp020217005, 95.0, 77.25, 0.174; GCF_021290985.1, s__Pararheinheimera soli, 95.0, 77.25, 0.202; GCA_018815765.1, s__Pararheinheimera sp018815765, 95.0, 77.21, 0.177; GCF_004005375.1, s__Pararheinheimera sp004005375, 95.0, 77.12, 0.177; GCA_003482455.1, s__Pararheinheimera sp003482455, 95.0, 76.73, 0.159	39.13	11
GF12ESR_3_bin.39	d__Bacteria;p__Chloroflexota;c__Chloroflexia;o__Chloroflexales;f__Roseiflexaceae;g__UBA965;s__	N/A	N/A	N/A	N/A	N/A	GCA_016875555.1	d__Bacteria;p__Chloroflexota;c__Chloroflexia;o__Chloroflexales;f__Roseiflexaceae;g__UBA965;s__UBA965 sp016875555	82.11	0.566	d__Bacteria;p__Chloroflexota;c__Chloroflexia;o__Chloroflexales;f__Roseiflexaceae;g__UBA965;s__	taxonomic classification defined by topology and ANI	classification based on placement in class-level tree	GCA_003670675.1, s__UBA965 sp003670675, 95.0, 77.64, 0.166; GCA_903932805.1, s__UBA965 sp903932805, 95.0, 77.25, 0.163; GCA_903868295.1, s__UBA965 sp903868295, 95.0, 77.15, 0.136; GCA_903889425.1, s__UBA965 sp903889425, 95.0, 77.01, 0.163; GCA_002292925.1, s__UBA965 sp002292925, 95.0, 76.64, 0.171	89.95	11
GF12ESR_3_bin.43	d__Bacteria;p__Bacteroidota;c__Bacteroidia;o__AKYH767;f__B-17BO;g__UBA2475;s__	N/A	N/A	N/A	N/A	N/A	GCA_022842625.1	d__Bacteria;p__Bacteroidota;c__Bacteroidia;o__AKYH767;f__B-17BO;g__UBA2475;s__UBA2475 sp022842625	77.86	0.436	d__Bacteria;p__Bacteroidota;c__Bacteroidia;o__AKYH767;f__B-17BO;g__UBA2475;s__	taxonomic classification defined by topology and ANI	classification based on placement in class-level tree	GCA_016787705.1, s__UBA2475 sp016787705, 95.0, 77.72, 0.352; GCA_002342065.1, s__UBA2475 sp002342065, 95.0, 77.65, 0.352; GCA_016705695.1, s__UBA2475 sp016705695, 95.0, 77.64, 0.089; GCA_016787895.1, s__UBA2475 sp016787895, 95.0, 77.61, 0.059; GCA_945887955.1, s__UBA2475 sp945887955, 95.0, 77.6, 0.178; GCA_002319075.1, s__UBA2475 sp002319075, 95.0, 77.39, 0.11; GCA_016787785.1, s__UBA2475 sp016787785, 95.0, 77.23, 0.356; GCA_013697245.1, s__UBA2475 sp013697245, 95.0, 77.06, 0.335; GCA_005787585.1, s__UBA2475 sp005787585, 95.0, 77.03, 0.174; GCA_013816615.1, s__UBA2475 sp013816615, 95.0, 77.01, 0.381; GCA_013297775.1, s__UBA2475 sp013297775, 95.0, 76.67, 0.106; GCA_020162035.1, s__UBA2475 sp020162035, 95.0, 76.56, 0.203; GCA_016185125.1, s__UBA2475 sp016185125, 95.0, 76.49, 0.153; GCA_023251775.1, s__UBA2475 sp023251775, 95.0, 76.45, 0.093; GCA_022841465.1, s__UBA2475 sp022841465, 95.0, 76.43, 0.178; GCA_016715905.1, s__UBA2475 sp016715905, 95.0, 76.4, 0.106; GCA_013298715.1, s__UBA2475 sp013298715, 95.0, 76.37, 0.22; GCA_020846335.1, s__UBA2475 sp020846335, 95.0, 76.35, 0.11; GCA_020403265.1, s__UBA2475 sp020403265, 95.0, 76.29, 0.144; GCA_013288385.1, s__UBA2475 sp013288385, 95.0, 76.26, 0.097; GCA_013816895.1, s__UBA2475 sp013816895, 95.0, 76.25, 0.102; GCA_023433205.1, s__UBA2475 sp023433205, 95.0, 76.18, 0.064; GCA_009927275.1, s__UBA2475 sp009927275, 95.0, 76.09, 0.047; GCA_018267655.1, s__UBA2475 sp018267655, 95.0, 75.94, 0.136; GCA_019638705.1, s__UBA2475 sp019638705, 95.0, 75.85, 0.102; GCA_021323535.1, s__UBA2475 sp021323535, 95.0, 75.82, 0.085; GCA_016788025.1, s__UBA2475 sp016788025, 95.0, 75.33, 0.059	52.31	11
GF12ESR_3_bin.44	d__Bacteria;p__Pseudomonadota;c__Gammaproteobacteria;o__Enterobacterales_A;f__Alteromonadaceae;g__Pararheinheimera;s__	N/A	N/A	N/A	N/A	N/A	N/A	N/A	N/A	N/A	d__Bacteria;p__Pseudomonadota;c__Gammaproteobacteria;o__Enterobacterales_A;f__Alteromonadaceae;g__Pararheinheimera;s__	taxonomic classification defined by topology and ANI	classification based on placement in class-level tree	GCF_021290965.1, s__Pararheinheimera sp021290965, 95.0, 86.86, 0.797; GCA_018815765.1, s__Pararheinheimera sp018815765, 95.0, 86.16, 0.701; GCF_003990335.1, s__Pararheinheimera mangrovi, 95.0, 85.43, 0.789; GCF_021290985.1, s__Pararheinheimera soli, 95.0, 85.19, 0.773; GCF_000217935.1, s__Pararheinheimera sp000217935, 95.0, 84.59, 0.766; GCF_014645135.1, s__Pararheinheimera tangshanensis, 95.0, 84.38, 0.705; GCA_018825965.1, s__Pararheinheimera sp018825965, 95.0, 84.37, 0.768; GCF_004005375.1, s__Pararheinheimera sp004005375, 95.0, 83.92, 0.708; GCA_943913835.1, s__Pararheinheimera sp943913835, 95.0, 82.92, 0.601; GCA_020217005.1, s__Pararheinheimera sp020217005, 95.0, 82.91, 0.627; GCF_000986865.1, s__Pararheinheimera mesophila, 95.0, 82.87, 0.65; GCA_003543135.1, s__Pararheinheimera sp003543135, 95.0, 77.56, 0.215; GCF_004005945.1, s__Pararheinheimera riviphila, 95.0, 77.23, 0.185; GCF_001669775.1, s__Pararheinheimera sp001669775, 95.0, 77.05, 0.174; GCF_000711985.1, s__Pararheinheimera texasensis, 95.0, 76.86, 0.161; GCA_017302255.1, s__Pararheinheimera sp017302255, 95.0, 76.76, 0.107; GCA_018820995.1, s__Pararheinheimera sp018820995, 95.0, 76.69, 0.113; GCA_008015325.1, s__Pararheinheimera sp008015325, 95.0, 76.63, 0.128; GCA_003482455.1, s__Pararheinheimera sp003482455, 95.0, 76.6, 0.074	41.17	11
GF12ESR_3_bin.45	d__Bacteria;p__Pseudomonadota;c__Gammaproteobacteria;o__Enterobacterales_A;f__Alteromonadaceae;g__Pararheinheimera;s__	N/A	N/A	N/A	N/A	N/A	N/A	N/A	N/A	N/A	d__Bacteria;p__Pseudomonadota;c__Gammaproteobacteria;o__Enterobacterales_A;f__Alteromonadaceae;g__Pararheinheimera;s__	ANI	classification based on placement in class-level tree	GCF_004005945.1, s__Pararheinheimera riviphila, 95.0, 78.51, 0.32; GCF_001669775.1, s__Pararheinheimera sp001669775, 95.0, 78.4, 0.329; GCA_003543135.1, s__Pararheinheimera sp003543135, 95.0, 78.31, 0.306; GCA_018820995.1, s__Pararheinheimera sp018820995, 95.0, 78.13, 0.236; GCF_000711985.1, s__Pararheinheimera texasensis, 95.0, 77.29, 0.211; GCA_943913835.1, s__Pararheinheimera sp943913835, 95.0, 77.19, 0.085; GCF_021290985.1, s__Pararheinheimera soli, 95.0, 77.12, 0.141; GCF_021290965.1, s__Pararheinheimera sp021290965, 95.0, 77.11, 0.136; GCA_020217005.1, s__Pararheinheimera sp020217005, 95.0, 77.1, 0.116; GCA_018815765.1, s__Pararheinheimera sp018815765, 95.0, 77.03, 0.113; GCA_008015325.1, s__Pararheinheimera sp008015325, 95.0, 77.01, 0.181; GCF_000986865.1, s__Pararheinheimera mesophila, 95.0, 76.98, 0.116; GCA_017302255.1, s__Pararheinheimera sp017302255, 95.0, 76.98, 0.178; GCF_014645135.1, s__Pararheinheimera tangshanensis, 95.0, 76.92, 0.128; GCF_004005375.1, s__Pararheinheimera sp004005375, 95.0, 76.9, 0.139; GCA_018825965.1, s__Pararheinheimera sp018825965, 95.0, 76.85, 0.126; GCF_000217935.1, s__Pararheinheimera sp000217935, 95.0, 76.8, 0.147; GCF_003990335.1, s__Pararheinheimera mangrovi, 95.0, 76.76, 0.134; GCA_003482455.1, s__Pararheinheimera sp003482455, 95.0, 76.54, 0.135	41.95	11
GF12ESR_3_bin.48	d__Bacteria;p__Bacteroidota;c__Bacteroidia;o__Flavobacteriales;f__Crocinitomicaceae;g__UBA952;s__	N/A	N/A	N/A	N/A	N/A	N/A	N/A	N/A	N/A	d__Bacteria;p__Bacteroidota;c__Bacteroidia;o__Flavobacteriales;f__Crocinitomicaceae;g__UBA952;s__	ANI	classification based on placement in class-level tree	GCA_903823565.1, s__UBA952 sp903823565, 95.0, 83.75, 0.079; GCA_016866255.1, s__UBA952 sp016866255, 95.0, 80.72, 0.395; GCA_903939755.1, s__UBA952 sp903939755, 95.0, 77.35, 0.053; GCA_009924735.1, s__UBA952 sp009924735, 95.0, 77.18, 0.026; GCA_004295165.1, s__UBA952 sp004295165, 95.0, 77.18, 0.026; GCA_022425625.1, s__UBA952 sp022425625, 95.0, 76.59, 0.001; GCA_009925805.1, s__UBA952 sp009925805, 95.0, 76.42, 0.132; GCA_002293045.1, s__UBA952 sp002293045, 95.0, 76.31, 0.132; GCA_021738405.1, s__UBA952 sp021738405, 95.0, 75.81, 0.053; GCA_945882095.1, s__UBA952 sp945882095, 95.0, 75.34, 0.079; GCA_945860065.1, s__UBA952 sp945860065, 95.0, 74.79, 0.026; GCA_009926905.1, s__UBA952 sp009926905, 95.0, 74.79, 0.026; GCA_003512365.1, s__UBA952 sp003512365, 95.0, 74.62, 0.026; GCA_003331365.1, s__UBA952 sp003331365, 95.0, 74.62, 0.026; GCA_017983465.1, s__UBA952 sp017983465, 95.0, 74.6, 0.053; GCA_002478565.1, s__UBA952 sp002478565, 95.0, 74.6, 0.053; GCA_016866415.1, s__UBA952 sp016866415, 95.0, 74.6, 0.053; GCA_011522905.1, s__UBA952 sp011522905, 95.0, 74.57, 0.026; GCA_024643545.1, s__UBA952 sp024643545, 95.0, 74.41, 0.026; GCA_021740085.1, s__UBA952 sp021740085, 95.0, 74.41, 0.001; GCA_905182775.1, s__UBA952 sp905182775, 95.0, 74.38, 0.002; GCA_903879765.1, s__UBA952 sp903879765, 95.0, 74.36, 0.026	33.84	11
GF12ESR_3_bin.49	d__Bacteria;p__Pseudomonadota;c__Alphaproteobacteria;o__Pelagibacterales;f__Pelagibacteraceae;g__Fonsibacter;s__Fonsibacter sp018882565	GCA_018882565.1	95	d__Bacteria;p__Pseudomonadota;c__Alphaproteobacteria;o__Pelagibacterales;f__Pelagibacteraceae;g__Fonsibacter;s__Fonsibacter sp018882565	96.76	1	GCA_018882565.1	d__Bacteria;p__Pseudomonadota;c__Alphaproteobacteria;o__Pelagibacterales;f__Pelagibacteraceae;g__Fonsibacter;s__Fonsibacter sp018882565	96.76	1	d__Bacteria;p__Pseudomonadota;c__Alphaproteobacteria;o__Pelagibacterales;f__Pelagibacteraceae;g__Fonsibacter;s__	taxonomic classification defined by topology and ANI	topological placement and ANI have congruent species assignments	GCA_000419465.1, s__Fonsibacter sp000419465, 95.0, 91.84, 0.75; GCA_000371845.1, s__Fonsibacter sp000371845, 95.0, 91.14, 0.708; GCA_000510845.1, s__Fonsibacter sp000510845, 95.0, 89.61, 0.958; GCA_010021145.1, s__Fonsibacter lacus, 95.0, 89.3, 0.75; GCA_009693745.1, s__Fonsibacter sp009693745, 95.0, 87.98, 0.958; GCA_018658635.1, s__Fonsibacter sp018658635, 95.0, 87.48, 0.875; GCF_002688585.1, s__Fonsibacter ubiquis, 95.0, 86.97, 0.917; GCA_023257975.1, s__Fonsibacter sp023257975, 95.0, 86.01, 0.625; GCA_000371745.1, s__Fonsibacter sp000371745, 95.0, 85.07, 0.5; GCA_016882185.1, s__Fonsibacter sp016882185, 95.0, 84.02, 0.625; GCA_903869725.1, s__Fonsibacter sp903869725, 95.0, 79.78, 0.625; GCA_016882225.1, s__Fonsibacter sp016882225, 95.0, 76.28, 0.333	47.83	11
GF12ESR_3_bin.5	d__Bacteria;p__Bacteroidota;c__Bacteroidia;o__Chitinophagales;f__Chitinophagaceae;g__SXYR01;s__	N/A	N/A	N/A	N/A	N/A	N/A	N/A	N/A	N/A	d__Bacteria;p__Bacteroidota;c__Bacteroidia;o__Chitinophagales;f__Chitinophagaceae;g__SXYR01;s__	taxonomic classification defined by topology and ANI	classification based on placement in class-level tree	GCA_021299955.1, s__SXYR01 sp021299955, 95.0, 82.78, 0.574; GCA_903959965.1, s__SXYR01 sp903959965, 95.0, 82.45, 0.675; GCA_903957405.1, s__SXYR01 sp903957405, 95.0, 77.92, 0.11; GCA_005788265.1, s__SXYR01 sp005788265, 95.0, 76.9, 0.01; GCA_010027295.1, s__SXYR01 sp010027295, 95.0, 76.7, 0.134; GCA_024640465.1, s__SXYR01 sp024640465, 95.0, 76.65, 0.033; GCA_004294195.1, s__SXYR01 sp004294195, 95.0, 76.45, 0.01; GCA_016868815.1, s__SXYR01 sp016868815, 95.0, 76.42, 0.086; GCA_903826405.1, s__SXYR01 sp903826405, 95.0, 76.41, 0.024; GCA_021299175.1, s__SXYR01 sp021299175, 95.0, 76.41, 0.019; GCA_021738605.1, s__SXYR01 sp021738605, 95.0, 76.21, 0.024; GCA_024640385.1, s__SXYR01 sp024640385, 95.0, 76.18, 0.053; GCA_017856605.1, s__SXYR01 sp017856605, 95.0, 75.98, 0.01; GCA_009922495.1, s__SXYR01 sp009922495, 95.0, 75.85, 0.033; GCA_016868895.1, s__SXYR01 sp016868895, 95.0, 75.74, 0.01; GCA_903894575.1, s__SXYR01 sp903894575, 95.0, 75.72, 0.029; GCA_903920455.1, s__SXYR01 sp903920455, 95.0, 75.7, 0.01; GCA_017853575.1, s__SXYR01 sp009919185, 95.0, 75.22, 0.005; GCA_903834825.1, s__SXYR01 sp903834825, 95.0, 75.21, 0.033; GCA_015654495.1, s__SXYR01 sp015654495, 95.0, 75.08, 0.019; GCA_903951405.1, s__SXYR01 sp903951405, 95.0, 74.52, 0.014; GCA_017856455.1, s__SXYR01 sp017856455, 95.0, 74.5, 0.005; GCA_945897185.1, s__SXYR01 sp945897185, 95.0, 74.5, 0.01; GCA_945872805.1, s__SXYR01 sp945872805, 95.0, 74.48, 0.01; GCA_016868855.1, s__SXYR01 sp016868855, 95.0, 74.42, 0.01; GCA_945866165.1, s__SXYR01 sp945866165, 95.0, 74.36, 0.005	60.34	11
GF12ESR_3_bin.50	d__Bacteria;p__Bacteroidota;c__Bacteroidia;o__Chitinophagales;f__Saprospiraceae;g__Saprospira;s__	N/A	N/A	N/A	N/A	N/A	GCA_945888475.1	d__Bacteria;p__Bacteroidota;c__Bacteroidia;o__Chitinophagales;f__Saprospiraceae;g__Saprospira;s__Saprospira grandis_C	80.29	0.656	d__Bacteria;p__Bacteroidota;c__Bacteroidia;o__Chitinophagales;f__Saprospiraceae;g__Saprospira;s__	taxonomic classification defined by topology and ANI	classification based on placement in class-level tree	GCA_903854205.1, s__Saprospira sp903854205, 95.0, 77.66, 0.204; GCF_000275825.1, s__Saprospira grandis_A, 95.0, 74.54, 0.011; GCF_000250635.1, s__Saprospira grandis_B, 95.0, 74.41, 0.001	37.97	11
GF12ESR_3_bin.52	d__Bacteria;p__Verrucomicrobiota;c__Verrucomicrobiae;o__Verrucomicrobiales;f__Akkermansiaceae;g__Haloferula;s__	N/A	N/A	N/A	N/A	N/A	GCA_002304315.1	d__Bacteria;p__Verrucomicrobiota;c__Verrucomicrobiae;o__Verrucomicrobiales;f__Akkermansiaceae;g__Haloferula;s__Haloferula sp002304315	85.13	0.582	d__Bacteria;p__Verrucomicrobiota;c__Verrucomicrobiae;o__Verrucomicrobiales;f__Akkermansiaceae;g__Haloferula;s__	taxonomic classification defined by topology and ANI	classification based on placement in class-level tree	GCA_945883695.1, s__Haloferula muciniphila_A, 95.0, 85.07, 0.743; GCF_014904755.1, s__Haloferula sp014904755, 95.0, 80.75, 0.553; GCA_004293445.1, s__Haloferula sp004293445, 95.0, 79.79, 0.375; GCF_012913485.1, s__Haloferula lutea, 95.0, 79.23, 0.368; GCA_000739615.1, s__Haloferula sp000739615, 95.0, 79.16, 0.451; GCA_022548915.1, s__Haloferula sp022548915, 95.0, 78.22, 0.312; GCF_016595525.1, s__Haloferula rosea, 95.0, 77.29, 0.204; GCF_014201715.1, s__Haloferula luteola, 95.0, 76.64, 0.115	54.06	11
GF12ESR_3_bin.53	d__Bacteria;p__Bacteroidota;c__Bacteroidia;o__Flavobacteriales;f__Crocinitomicaceae;g__UBA952;s__	N/A	N/A	N/A	N/A	N/A	GCA_945863605.1	d__Bacteria;p__Bacteroidota;c__Bacteroidia;o__Flavobacteriales;f__Crocinitomicaceae;g__UBA952;s__UBA952 sp945863605	88.37	0.75	d__Bacteria;p__Bacteroidota;c__Bacteroidia;o__Flavobacteriales;f__Crocinitomicaceae;g__UBA952;s__	taxonomic classification defined by topology and ANI	classification based on placement in class-level tree	GCA_945897765.1, s__UBA952 sp945897765, 95.0, 85.34, 0.625; GCA_018883325.1, s__UBA952 sp018883325, 95.0, 84.16, 0.75; GCA_009926905.1, s__UBA952 sp009926905, 95.0, 81.96, 0.375; GCA_945883825.1, s__UBA952 sp945883825, 95.0, 78.9, 0.125; GCA_003512365.1, s__UBA952 sp003512365, 95.0, 78.77, 0.031; GCA_017983465.1, s__UBA952 sp017983465, 95.0, 78.69, 0.031; GCA_945860455.1, s__UBA952 sp945860455, 95.0, 78.68, 0.062; GCA_016866415.1, s__UBA952 sp016866415, 95.0, 78.61, 0.062; GCA_011522905.1, s__UBA952 sp011522905, 95.0, 77.27, 0.125; GCA_903823565.1, s__UBA952 sp903823565, 95.0, 77.02, 0.031; GCA_903879765.1, s__UBA952 sp903879765, 95.0, 77.01, 0.125; GCA_005798205.1, s__UBA952 sp005798205, 95.0, 77.0, 0.031; GCA_002167775.1, s__UBA952 sp002167775, 95.0, 76.84, 0.031; GCA_903935095.1, s__UBA952 sp903935095, 95.0, 76.68, 0.125; GCA_009923965.1, s__UBA952 sp009923965, 95.0, 76.61, 0.156; GCA_913020765.1, s__UBA952 sp913020765, 95.0, 75.94, 0.094; GCA_903860985.1, s__UBA952 sp903860985, 95.0, 75.94, 0.094; GCA_945860065.1, s__UBA952 sp945860065, 95.0, 75.76, 0.125; GCA_024643725.1, s__UBA952 sp024643725, 95.0, 75.6, 0.062; GCA_945863425.1, s__UBA952 sp945863425, 95.0, 75.29, 0.094; GCA_024643365.1, s__UBA952 sp024643365, 95.0, 75.19, 0.094; GCA_022425625.1, s__UBA952 sp022425625, 95.0, 75.16, 0.001; GCA_913031405.1, s__UBA952 sp913031405, 95.0, 75.12, 0.125; GCA_024643545.1, s__UBA952 sp024643545, 95.0, 75.09, 0.125; GCA_945902115.1, s__UBA952 sp945902115, 95.0, 75.01, 0.031; GCA_016866255.1, s__UBA952 sp016866255, 95.0, 74.79, 0.031; GCA_945882095.1, s__UBA952 sp945882095, 95.0, 74.7, 0.062; GCA_002293185.1, s__UBA952 sp002293185, 95.0, 74.62, 0.031; GCA_009924735.1, s__UBA952 sp009924735, 95.0, 74.62, 0.031; GCA_903901805.1, s__UBA952 sp903901805, 95.0, 74.6, 0.062; GCA_945877045.1, s__UBA952 sp945877045, 95.0, 74.6, 0.062; GCA_903939755.1, s__UBA952 sp903939755, 95.0, 74.6, 0.001; GCA_016868915.1, s__UBA952 sp016868915, 95.0, 74.54, 0.002; GCA_905480165.1, s__UBA952 sp905480165, 95.0, 74.53, 0.031; GCA_024643555.1, s__UBA952 sp024643555, 95.0, 74.51, 0.094; GCA_021740085.1, s__UBA952 sp021740085, 95.0, 74.49, 0.031; GCA_913046365.1, s__UBA952 sp002480215, 95.0, 74.49, 0.031; GCA_905182495.1, s__UBA952 sp905182495, 95.0, 74.46, 0.094; GCA_016872115.1, s__UBA952 sp016872115, 95.0, 74.46, 0.031; GCA_002696025.1, s__UBA952 sp002696025, 95.0, 74.46, 0.002; GCA_003331365.1, s__UBA952 sp003331365, 95.0, 74.44, 0.062; GCA_021299335.1, s__UBA952 sp021299335, 95.0, 74.44, 0.002; GCA_009926125.1, s__UBA952 sp009926125, 95.0, 74.42, 0.062; GCA_002293045.1, s__UBA952 sp002293045, 95.0, 74.41, 0.031; GCA_913051935.1, s__UBA952 sp913051935, 95.0, 74.41, 0.031; GCA_021738405.1, s__UBA952 sp021738405, 95.0, 74.36, 0.031; GCA_905182775.1, s__UBA952 sp905182775, 95.0, 74.36, 0.031	34.76	11
GF12ESR_3_bin.54	d__Bacteria;p__Bacteroidota;c__Bacteroidia;o__Flavobacteriales;f__Flavobacteriaceae;g__Flavobacterium;s__	N/A	N/A	N/A	N/A	N/A	GCF_011305415.1	d__Bacteria;p__Bacteroidota;c__Bacteroidia;o__Flavobacteriales;f__Flavobacteriaceae;g__Flavobacterium;s__Flavobacterium bernardetii	87.83	0.884	d__Bacteria;p__Bacteroidota;c__Bacteroidia;o__Flavobacteriales;f__Flavobacteriaceae;g__Flavobacterium;s__	taxonomic classification defined by topology and ANI	classification based on placement in class-level tree	GCF_900108955.1, s__Flavobacterium terrigena, 95.0, 87.82, 0.823; GCA_001800945.1, s__Flavobacterium sp001800945, 95.0, 85.46, 0.659; GCF_011392115.1, s__Flavobacterium difficile, 95.0, 84.55, 0.829; GCA_017985075.1, s__Flavobacterium sp017985075, 95.0, 82.62, 0.671; GCA_004293045.1, s__Flavobacterium sp004293045, 95.0, 82.18, 0.628; GCF_900110615.1, s__Flavobacterium urocaniciphilum, 95.0, 81.97, 0.732; GCA_002737105.1, s__Flavobacterium sp002737105, 95.0, 81.95, 0.348; GCA_945897915.1, s__Flavobacterium sp945897915, 95.0, 81.71, 0.677; GCA_945881885.1, s__Flavobacterium sp945881885, 95.0, 81.57, 0.671; GCA_003963025.1, s__Flavobacterium sp003963025, 95.0, 78.98, 0.256; GCF_004363695.1, s__Flavobacterium cheniae, 95.0, 78.6, 0.36; GCF_021172165.1, s__Flavobacterium channae, 95.0, 78.59, 0.366; GCF_011392075.1, s__Flavobacterium celericrescens, 95.0, 78.44, 0.354; GCF_009495755.1, s__Flavobacterium sp009495755, 95.0, 78.4, 0.39; GCF_000686885.1, s__Flavobacterium sasangense, 95.0, 78.29, 0.366; GCA_023151265.1, s__Flavobacterium sp023151265, 95.0, 78.23, 0.329; GCA_002422095.1, s__Flavobacterium sp002422095, 95.0, 78.2, 0.262; GCA_903889745.1, s__Flavobacterium sp903889745, 95.0, 78.19, 0.238; GCF_003259835.1, s__Flavobacterium aquaticum, 95.0, 78.16, 0.384; GCA_004293165.1, s__Flavobacterium sp004293165, 95.0, 78.16, 0.384; GCA_020217025.1, s__Flavobacterium sp020217025, 95.0, 78.12, 0.341; GCF_015223105.1, s__Flavobacterium proteolyticum, 95.0, 78.11, 0.323; GCF_021172145.1, s__Flavobacterium cyclinae, 95.0, 78.08, 0.329; GCF_003293845.1, s__Flavobacterium tibetense, 95.0, 78.02, 0.323; GCF_023634865.1, s__Flavobacterium sp023634865, 95.0, 78.02, 0.305; GCA_002483315.1, s__Flavobacterium sp002483315, 95.0, 77.96, 0.354; GCA_017984495.1, s__Flavobacterium sp017984495, 95.0, 77.88, 0.171; GCA_003497625.1, s__Flavobacterium sp003497625, 95.0, 77.86, 0.372; GCF_900148835.1, s__Flavobacterium cucumis, 95.0, 77.84, 0.293; GCA_018401995.1, s__Flavobacterium sp018401995, 95.0, 77.83, 0.256; GCA_019105125.1, s__Flavobacterium sp019105125, 95.0, 77.81, 0.22; GCA_002421645.1, s__Flavobacterium sp002421645, 95.0, 77.81, 0.159; GCF_000455605.1, s__Flavobacterium indicum, 95.0, 77.79, 0.457; GCA_021151785.1, s__Flavobacterium sp021151785, 95.0, 77.77, 0.317; GCA_017983975.1, s__Flavobacterium sp017983975, 95.0, 77.73, 0.22; GCA_000169355.1, s__Flavobacterium sp000169355, 95.0, 77.72, 0.354; GCA_018062725.1, s__Flavobacterium sp018062725, 95.0, 77.71, 0.201; GCF_000422685.1, s__Flavobacterium gelidilacus, 95.0, 77.65, 0.409; GCF_009363055.1, s__Flavobacterium haoranii, 95.0, 77.47, 0.323; GCA_002862805.1, s__Flavobacterium sp002862805, 95.0, 77.39, 0.354; GCF_019702945.1, s__Flavobacterium sp019702945, 95.0, 77.34, 0.317; GCF_004122165.1, s__Flavobacterium amnicola, 95.0, 77.34, 0.299; GCA_012032075.1, s__Flavobacterium sp012032075, 95.0, 77.3, 0.329; GCA_945890865.1, s__Flavobacterium psychrophilum_D, 95.0, 77.29, 0.207; GCF_902506265.1, s__Flavobacterium sp902506265, 95.0, 77.25, 0.311; GCF_006491595.2, s__Flavobacterium jejuense, 95.0, 77.22, 0.299; GCF_024699965.1, s__Flavobacterium sp024699965, 95.0, 77.2, 0.024; GCF_013072765.1, s__Flavobacterium sp013072765, 95.0, 77.2, 0.159; GCF_004362665.1, s__Flavobacterium dankookense, 95.0, 77.16, 0.299; GCA_002428305.1, s__Flavobacterium sp002428305, 95.0, 77.14, 0.152; GCF_000425465.1, s__Flavobacterium filum, 95.0, 77.09, 0.165; GCF_014486675.1, s__Flavobacterium macrobrachii, 95.0, 77.09, 0.323; GCF_023008245.1, s__Flavobacterium sediminilitoris, 95.0, 77.08, 0.299; GCF_014642275.1, s__Flavobacterium lutivivi, 95.0, 77.03, 0.22; GCA_024709705.1, s__Flavobacterium sp024709705, 95.0, 77.03, 0.098; GCA_002862755.1, s__Flavobacterium sp002862755, 95.0, 77.01, 0.287; GCF_021650975.1, s__Flavobacterium jumunjinense, 95.0, 76.9, 0.293; GCA_021151665.1, s__Flavobacterium sp021151665, 95.0, 76.88, 0.037; GCA_016787805.1, s__Flavobacterium sp016787805, 95.0, 76.83, 0.226; GCF_006491645.1, s__Flavobacterium profundi, 95.0, 76.83, 0.305; GCF_014638005.1, s__Flavobacterium orientale, 95.0, 76.83, 0.232; GCA_017303755.1, s__Flavobacterium sp017303755, 95.0, 76.75, 0.226; GCF_023195775.1, s__Flavobacterium sp023195775, 95.0, 76.73, 0.28; GCF_003148385.1, s__Flavobacterium sediminis, 95.0, 76.7, 0.128; GCA_014763515.1, s__Flavobacterium sp014763515, 95.0, 76.69, 0.183; GCA_002352205.1, s__Flavobacterium sp002352205, 95.0, 76.67, 0.25; GCF_000769915.1, s__Flavobacterium beibuense, 95.0, 76.62, 0.055; GCF_022836875.1, s__Flavobacterium enshiense_A, 95.0, 76.62, 0.128; GCF_003268815.1, s__Flavobacterium lacus, 95.0, 76.55, 0.201; GCF_024054175.1, s__Flavobacterium sp024054175, 95.0, 76.48, 0.055; GCA_018065745.1, s__Flavobacterium sp018065745, 95.0, 76.47, 0.085; GCF_004122145.1, s__Flavobacterium piscinae, 95.0, 76.47, 0.213; GCF_024496085.1, s__Flavobacterium cerinum_A, 95.0, 76.41, 0.11; GCF_009741375.1, s__Flavobacterium rakeshii, 95.0, 76.39, 0.079; GCF_024054195.1, s__Flavobacterium sp002715085, 95.0, 76.37, 0.329; GCF_004303025.1, s__Flavobacterium sp004303025, 95.0, 76.37, 0.317; GCA_023386255.1, s__Flavobacterium sp023386255, 95.0, 76.33, 0.024; GCF_009848495.1, s__Flavobacterium sp009848495, 95.0, 76.32, 0.043; GCA_017302935.1, s__Flavobacterium sp017302935, 95.0, 76.28, 0.14; GCA_003246205.1, s__Flavobacterium haoranii_A, 95.0, 76.25, 0.146; GCF_900100625.1, s__Flavobacterium saliperosum, 95.0, 76.25, 0.14; GCF_000498475.1, s__Flavobacterium cauense, 95.0, 76.24, 0.177; GCF_004745595.1, s__Flavobacterium humi, 95.0, 76.22, 0.098; GCA_013822155.1, s__Flavobacterium sp013822155, 95.0, 76.21, 0.213; GCF_008000935.1, s__Flavobacterium alkalisoli, 95.0, 76.2, 0.079; GCA_022709825.1, s__Flavobacterium sp022709825, 95.0, 76.2, 0.067; GCF_000498535.1, s__Flavobacterium limnosediminis, 95.0, 76.17, 0.146; GCF_000430025.1, s__Flavobacterium suncheonense, 95.0, 76.17, 0.073; GCF_013389455.1, s__Flavobacterium inviolabile, 95.0, 76.16, 0.122; GCF_004801375.1, s__Flavobacterium supellecticarium, 95.0, 76.1, 0.098; GCF_019891545.1, s__Flavobacterium coralii, 95.0, 75.95, 0.037; GCF_022012335.1, s__Flavobacterium sp022012335, 95.0, 75.95, 0.146; GCF_004151245.1, s__Flavobacterium beibuense_A, 95.0, 75.94, 0.091; GCF_010119235.1, s__Flavobacterium phycosphaerae, 95.0, 75.91, 0.165; GCF_000498495.1, s__Flavobacterium enshiense, 95.0, 75.85, 0.128; GCA_023434025.1, s__Flavobacterium sp023434025, 95.0, 75.85, 0.091; GCF_003096035.1, s__Flavobacterium album, 95.0, 75.74, 0.043; GCA_024305175.1, s__Flavobacterium sp024305175, 95.0, 75.71, 0.024; GCA_023446155.1, s__Flavobacterium sp023446155, 95.0, 75.62, 0.085	38.89	11
GF12ESR_3_bin.7	d__Bacteria;p__Pseudomonadota;c__Gammaproteobacteria;o__Enterobacterales_A;f__Alteromonadaceae;g__Pararheinheimera;s__	N/A	N/A	N/A	N/A	N/A	GCA_017302255.1	d__Bacteria;p__Pseudomonadota;c__Gammaproteobacteria;o__Enterobacterales_A;f__Alteromonadaceae;g__Pararheinheimera;s__Pararheinheimera sp017302255	84.84	0.657	d__Bacteria;p__Pseudomonadota;c__Gammaproteobacteria;o__Enterobacterales_A;f__Alteromonadaceae;g__Pararheinheimera;s__	taxonomic classification defined by topology and ANI	classification based on placement in class-level tree	GCF_000711985.1, s__Pararheinheimera texasensis, 95.0, 78.53, 0.207; GCF_001669775.1, s__Pararheinheimera sp001669775, 95.0, 78.52, 0.216; GCA_018820995.1, s__Pararheinheimera sp018820995, 95.0, 78.42, 0.182; GCF_004005945.1, s__Pararheinheimera riviphila, 95.0, 78.34, 0.216; GCA_003543135.1, s__Pararheinheimera sp003543135, 95.0, 78.31, 0.203; GCF_000217935.1, s__Pararheinheimera sp000217935, 95.0, 78.21, 0.122; GCA_008015325.1, s__Pararheinheimera sp008015325, 95.0, 78.04, 0.166; GCF_021290965.1, s__Pararheinheimera sp021290965, 95.0, 77.97, 0.133; GCF_004005375.1, s__Pararheinheimera sp004005375, 95.0, 77.88, 0.12; GCF_000986865.1, s__Pararheinheimera mesophila, 95.0, 77.88, 0.127; GCA_003482455.1, s__Pararheinheimera sp003482455, 95.0, 77.78, 0.159; GCA_018825965.1, s__Pararheinheimera sp018825965, 95.0, 77.78, 0.111; GCF_003990335.1, s__Pararheinheimera mangrovi, 95.0, 77.77, 0.134; GCF_014645135.1, s__Pararheinheimera tangshanensis, 95.0, 77.77, 0.129; GCF_021290985.1, s__Pararheinheimera soli, 95.0, 77.75, 0.131; GCA_020217005.1, s__Pararheinheimera sp020217005, 95.0, 77.56, 0.121; GCA_018815765.1, s__Pararheinheimera sp018815765, 95.0, 77.51, 0.116; GCA_943913835.1, s__Pararheinheimera sp943913835, 95.0, 77.43, 0.112	80.75	11
GF12ESR_3_bin.9	d__Bacteria;p__Bacteroidota;c__Bacteroidia;o__Chitinophagales;f__Saprospiraceae;g__BJGN01;s__	N/A	N/A	N/A	N/A	N/A	GCA_014190515.1	d__Bacteria;p__Bacteroidota;c__Bacteroidia;o__Chitinophagales;f__Saprospiraceae;g__BJGN01;s__BJGN01 sp014190515	93.78	0.712	d__Bacteria;p__Bacteroidota;c__Bacteroidia;o__Chitinophagales;f__Saprospiraceae;g__BJGN01;s__	taxonomic classification defined by topology and ANI	classification based on placement in class-level tree	GCA_017858735.1, s__BJGN01 sp017858735, 95.0, 92.07, 0.869; GCA_021299835.1, s__BJGN01 sp021299835, 95.0, 92.05, 0.84	91.66	11
GF12FFE1_1_bin.22	d__Bacteria;p__Bacillota_A;c__Clostridia;o__Oscillospirales;f__Oscillospiraceae;g__Limivicinus;s__Limivicinus sp900547315	GCA_900547315.1	95	d__Bacteria;p__Bacillota_A;c__Clostridia;o__Oscillospirales;f__Oscillospiraceae;g__Limivicinus;s__Limivicinus sp900547315	98.36	0.851	GCA_900547315.1	d__Bacteria;p__Bacillota_A;c__Clostridia;o__Oscillospirales;f__Oscillospiraceae;g__Limivicinus;s__Limivicinus sp900547315	98.36	0.851	d__Bacteria;p__Bacillota_A;c__Clostridia;o__Oscillospirales;f__Oscillospiraceae;g__Limivicinus;s__	taxonomic classification defined by topology and ANI	topological placement and ANI have congruent species assignments	GCA_900549645.1, s__Limivicinus sp900549645, 95.0, 94.05, 0.777; GCA_934573735.1, s__Limivicinus sp934573735, 95.0, 84.18, 0.621; GCA_934589325.1, s__Limivicinus sp934589325, 95.0, 83.31, 0.603; GCA_934573855.1, s__Limivicinus sp934573855, 95.0, 80.59, 0.411; GCA_934572335.1, s__Limivicinus sp934572335, 95.0, 80.39, 0.422; GCA_934565615.1, s__Limivicinus sp934565615, 95.0, 80.38, 0.354; GCA_003150355.1, s__Limivicinus sp003150355, 95.0, 80.19, 0.366; GCA_934591725.1, s__Limivicinus sp934591725, 95.0, 80.08, 0.38; GCA_900549865.1, s__Limivicinus sp900549865, 95.0, 80.02, 0.405; GCA_934590505.1, s__Limivicinus sp934590505, 95.0, 80.02, 0.346; GCA_934572325.1, s__Limivicinus sp934572325, 95.0, 79.43, 0.404; GCA_002431965.1, s__Limivicinus sp002431965, 95.0, 79.39, 0.327; GCA_900546515.1, s__Limivicinus sp900546515, 95.0, 79.38, 0.35; GCA_902799075.1, s__Limivicinus sp902799075, 95.0, 79.37, 0.269; GCA_900549545.1, s__Limivicinus sp900549545, 95.0, 79.36, 0.312; GCA_902801295.1, s__Limivicinus sp902801295, 95.0, 79.33, 0.297; GCA_902795045.1, s__Limivicinus sp902795045, 95.0, 79.31, 0.277; GCA_002371675.1, s__Limivicinus sp002371675, 95.0, 79.29, 0.248; GCA_900321275.1, s__Limivicinus sp900321275, 95.0, 79.24, 0.262; GCA_902775985.1, s__Limivicinus sp902775985, 95.0, 79.2, 0.26; GCA_004560305.1, s__Limivicinus sp004560305, 95.0, 79.19, 0.291; GCA_900319465.1, s__Limivicinus sp900319465, 95.0, 79.17, 0.329; GCA_902778285.1, s__Limivicinus sp902778285, 95.0, 79.14, 0.344; GCA_022782265.1, s__Limivicinus sp022782265, 95.0, 79.12, 0.315; GCA_900319695.1, s__Limivicinus sp900319695, 95.0, 79.09, 0.263; GCA_902791215.1, s__Limivicinus sp902791215, 95.0, 79.07, 0.307; GCA_902778115.1, s__Limivicinus sp902778115, 95.0, 79.06, 0.312; GCA_934572355.1, s__Limivicinus sp934572355, 95.0, 79.06, 0.395; GCA_002450075.1, s__Limivicinus sp002450075, 95.0, 79.04, 0.298; GCA_902802215.1, s__Limivicinus sp902802215, 95.0, 79.02, 0.277; GCA_902793285.1, s__Limivicinus sp902793285, 95.0, 79.01, 0.24; GCA_902790375.1, s__Limivicinus sp902790375, 95.0, 78.99, 0.26; GCA_905233595.1, s__Limivicinus sp905233595, 95.0, 78.99, 0.366; GCA_900319275.1, s__Limivicinus sp900319275, 95.0, 78.98, 0.241; GCA_900319835.1, s__Limivicinus sp900319835, 95.0, 78.98, 0.251; GCA_944385705.1, s__Limivicinus sp944385705, 95.0, 78.91, 0.24; GCA_902786615.1, s__Limivicinus sp902786615, 95.0, 78.88, 0.259; GCA_022787565.1, s__Limivicinus sp022787565, 95.0, 78.88, 0.313; GCA_902785905.1, s__Limivicinus sp902785905, 95.0, 78.88, 0.254; GCA_017458085.1, s__Limivicinus sp017458085, 95.0, 78.88, 0.287; GCA_017430985.1, s__Limivicinus sp017430985, 95.0, 78.85, 0.318; GCA_905233785.1, s__Limivicinus sp905233785, 95.0, 78.84, 0.265; GCA_900549485.1, s__Limivicinus sp900549485, 95.0, 78.83, 0.229; GCA_900320595.1, s__Limivicinus sp900320595, 95.0, 78.8, 0.282; GCA_900319635.1, s__Limivicinus sp900319635, 95.0, 78.8, 0.24; GCA_902785115.1, s__Limivicinus sp902785115, 95.0, 78.8, 0.28; GCA_902774015.1, s__Limivicinus sp902774015, 95.0, 78.77, 0.273; GCA_017477695.1, s__Limivicinus sp017477695, 95.0, 78.75, 0.25; GCA_024690695.1, s__Limivicinus sp024690695, 95.0, 78.73, 0.288; GCA_902761055.1, s__Limivicinus sp902761055, 95.0, 78.71, 0.333; GCA_024691985.1, s__Limivicinus sp024691985, 95.0, 78.7, 0.301; GCA_017465025.1, s__Limivicinus sp017465025, 95.0, 78.7, 0.231; GCA_900319935.1, s__Limivicinus sp900319935, 95.0, 78.65, 0.305; GCA_017470325.1, s__Limivicinus sp017470325, 95.0, 78.62, 0.238; GCA_002493305.1, s__Limivicinus sp002493305, 95.0, 78.61, 0.288; GCA_902789745.1, s__Limivicinus sp902789745, 95.0, 78.59, 0.227; GCA_902779945.1, s__Limivicinus sp902779945, 95.0, 78.58, 0.313; GCA_017458065.1, s__Limivicinus sp017458065, 95.0, 78.55, 0.201; GCA_900754515.1, s__Limivicinus sp900754515, 95.0, 78.54, 0.187; GCA_002315275.1, s__Limivicinus sp002315275, 95.0, 78.54, 0.207; GCA_944385175.1, s__Limivicinus sp944385175, 95.0, 78.53, 0.19; GCA_017552325.1, s__Limivicinus sp017552325, 95.0, 78.49, 0.278; GCA_900320465.1, s__Limivicinus sp900320465, 95.0, 78.47, 0.251; GCA_018711755.1, s__Limivicinus faecipullorum, 95.0, 78.46, 0.231; GCA_017403885.1, s__Limivicinus sp017403885, 95.0, 78.45, 0.254; GCA_017535865.1, s__Limivicinus sp017535865, 95.0, 78.45, 0.237; GCA_900316205.1, s__Limivicinus sp900316205, 95.0, 78.45, 0.245; GCA_017545165.1, s__Limivicinus sp017545165, 95.0, 78.42, 0.165; GCA_017627975.1, s__Limivicinus sp017627975, 95.0, 78.4, 0.14; GCA_902787755.1, s__Limivicinus sp902787755, 95.0, 78.39, 0.223; GCA_902778275.1, s__Limivicinus sp902778275, 95.0, 78.38, 0.24; GCA_902765595.1, s__Limivicinus sp002350825, 95.0, 78.37, 0.255; GCA_944385125.1, s__Limivicinus sp944385125, 95.0, 78.36, 0.204; GCA_900316255.1, s__Limivicinus sp900316255, 95.0, 78.28, 0.24; GCA_017449185.1, s__Limivicinus sp017449185, 95.0, 78.27, 0.262; GCA_017447645.1, s__Limivicinus sp017447645, 95.0, 78.26, 0.276; GCA_017398685.1, s__Limivicinus sp017398685, 95.0, 78.23, 0.212; GCA_017410425.1, s__Limivicinus sp017410425, 95.0, 78.17, 0.165; GCA_002320035.1, s__Limivicinus sp002320035, 95.0, 78.16, 0.214; GCA_902761635.1, s__Limivicinus sp902761635, 95.0, 78.13, 0.26; GCA_017428565.1, s__Limivicinus sp017428565, 95.0, 78.09, 0.257; GCA_017434755.1, s__Limivicinus sp017434755, 95.0, 78.09, 0.143; GCA_017518225.1, s__Limivicinus sp017518225, 95.0, 78.02, 0.232; GCA_902798545.1, s__Limivicinus sp902798545, 95.0, 78.01, 0.154; GCA_902775355.1, s__Limivicinus sp902775355, 95.0, 77.99, 0.243; GCA_017632775.1, s__Limivicinus sp017632775, 95.0, 77.91, 0.098; GCA_017395085.1, s__Limivicinus sp017395085, 95.0, 77.88, 0.093; GCA_020025675.1, s__Limivicinus sp020025675, 95.0, 77.88, 0.109; GCA_017444665.1, s__Limivicinus sp017444665, 95.0, 77.86, 0.25; GCA_017432615.1, s__Limivicinus sp017432615, 95.0, 77.79, 0.07; GCA_020025715.1, s__Limivicinus sp020025715, 95.0, 77.69, 0.153; GCA_024403095.1, s__Limivicinus sp024403095, 95.0, 77.68, 0.107; GCA_944387735.1, s__Limivicinus sp944387735, 95.0, 77.65, 0.174; GCA_902766405.1, s__Limivicinus sp902766405, 95.0, 77.58, 0.218; GCA_020025655.1, s__Limivicinus sp020025655, 95.0, 77.54, 0.132; GCA_017469115.1, s__Limivicinus sp017469115, 95.0, 77.27, 0.087; GCA_017550765.1, s__Limivicinus sp017550765, 95.0, 77.21, 0.132; GCA_024685535.1, s__Limivicinus sp024685535, 95.0, 77.04, 0.077; GCA_902783825.1, s__Limivicinus sp902783825, 95.0, 76.78, 0.163	92.35	11
GF12FFE1_1_bin.26	d__Bacteria;p__Bacillota_A;c__Clostridia;o__Oscillospirales;f__Ruminococcaceae;g__Ruminococcus;s__Ruminococcus sp002438605	GCA_002438605.1	95	d__Bacteria;p__Bacillota_A;c__Clostridia;o__Oscillospirales;f__Ruminococcaceae;g__Ruminococcus;s__Ruminococcus sp002438605	98.42	0.867	GCA_002438605.1	d__Bacteria;p__Bacillota_A;c__Clostridia;o__Oscillospirales;f__Ruminococcaceae;g__Ruminococcus;s__Ruminococcus sp002438605	98.42	0.867	d__Bacteria;p__Bacillota_A;c__Clostridia;o__Oscillospirales;f__Ruminococcaceae;g__Ruminococcus;s__	taxonomic classification defined by topology and ANI	topological placement and ANI have congruent species assignments	GCA_017523285.1, s__Ruminococcus sp017523285, 95.0, 79.31, 0.352; GCA_015066925.1, s__Ruminococcus sp015066925, 95.0, 79.28, 0.357; GCA_900109435.1, s__Ruminococcus flavefaciens_G, 95.0, 78.65, 0.074; GCA_900119535.1, s__Ruminococcus flavefaciens_H, 95.0, 78.46, 0.132; GCA_900540005.1, s__Ruminococcus sp900540005, 95.0, 78.32, 0.107; GCA_934481385.1, s__Ruminococcus sp934481385, 95.0, 78.31, 0.264; GCA_004554385.1, s__Ruminococcus flavefaciens_T, 95.0, 78.29, 0.105; GCA_000174895.1, s__Ruminococcus flavefaciens_A, 95.0, 78.08, 0.132; GCA_902760805.1, s__Ruminococcus sp002394695, 95.0, 78.04, 0.068; GCA_015066955.1, s__Ruminococcus sp015066955, 95.0, 78.02, 0.207; GCA_905215965.1, s__Ruminococcus sp905215965, 95.0, 78.02, 0.169; GCA_015067005.1, s__Ruminococcus flavefaciens_AA, 95.0, 78.0, 0.129; GCA_015066935.1, s__Ruminococcus sp015066935, 95.0, 77.91, 0.155; GCA_015066875.1, s__Ruminococcus sp015066875, 95.0, 77.89, 0.178; GCA_021200415.1, s__Ruminococcus sp021200415, 95.0, 77.82, 0.143; GCA_017460665.1, s__Ruminococcus sp017460665, 95.0, 77.77, 0.05; GCA_017960805.1, s__Ruminococcus sp017960805, 95.0, 77.75, 0.067; GCA_009177225.1, s__Ruminococcus sp009177225, 95.0, 77.72, 0.14; GCA_934474025.1, s__Ruminococcus sp934474025, 95.0, 77.71, 0.158; GCA_016288815.1, s__Ruminococcus sp016288815, 95.0, 77.65, 0.039; GCA_900318825.1, s__Ruminococcus sp900318825, 95.0, 77.65, 0.096; GCA_022641595.1, s__Ruminococcus sp022641595, 95.0, 77.64, 0.215; GCF_000621785.1, s__Ruminococcus flavefaciens_C, 95.0, 77.64, 0.105; GCA_900315975.1, s__Ruminococcus sp900315975, 95.0, 77.62, 0.119; GCA_017463375.1, s__Ruminococcus sp017463375, 95.0, 77.59, 0.138; GCA_016303195.1, s__Ruminococcus sp016303195, 95.0, 77.57, 0.101; GCA_017549005.1, s__Ruminococcus sp017549005, 95.0, 77.55, 0.107; GCA_905199285.1, s__Ruminococcus sp905199285, 95.0, 77.55, 0.149; GCF_000526795.1, s__Ruminococcus flavefaciens_D, 95.0, 77.54, 0.105; GCA_900315755.1, s__Ruminococcus sp900315755, 95.0, 77.54, 0.135; GCF_900116855.1, s__Ruminococcus flavefaciens_R, 95.0, 77.53, 0.091; GCA_017525915.1, s__Ruminococcus sp017525915, 95.0, 77.53, 0.079; GCA_016303235.1, s__Ruminococcus sp016303235, 95.0, 77.52, 0.203; GCA_910579835.1, s__Ruminococcus sp910579835, 95.0, 77.49, 0.116; GCA_900545125.1, s__Ruminococcus sp900545125, 95.0, 77.48, 0.118; GCA_900761275.1, s__Ruminococcus sp900761275, 95.0, 77.47, 0.144; GCA_023662725.1, s__Ruminococcus flavefaciens_AB, 95.0, 77.47, 0.181; GCF_000621845.1, s__Ruminococcus flavefaciens_E, 95.0, 77.47, 0.124; GCA_002310115.1, s__Ruminococcus flavefaciens_K, 95.0, 77.46, 0.071; GCA_016283395.1, s__Ruminococcus sp016283395, 95.0, 77.46, 0.146; GCA_902780115.1, s__Ruminococcus flavefaciens_Y, 95.0, 77.46, 0.094; GCA_902777125.1, s__Ruminococcus sp900321885, 95.0, 77.45, 0.078; GCA_017519145.1, s__Ruminococcus sp017519145, 95.0, 77.45, 0.09; GCA_021769725.1, s__Ruminococcus sp021769725, 95.0, 77.44, 0.124; GCA_017516465.1, s__Ruminococcus sp017516465, 95.0, 77.43, 0.157; GCA_016290875.1, s__Ruminococcus sp016290875, 95.0, 77.42, 0.119; GCA_023667045.1, s__Ruminococcus flavefaciens_AC, 95.0, 77.41, 0.122; GCA_004556875.1, s__Ruminococcus flavefaciens_S, 95.0, 77.4, 0.107; GCA_017934425.1, s__Ruminococcus sp017934425, 95.0, 77.39, 0.096; GCA_000701945.1, s__Ruminococcus flavefaciens_B, 95.0, 77.39, 0.054; GCA_017462565.1, s__Ruminococcus sp017462565, 95.0, 77.36, 0.189; GCA_017461395.1, s__Ruminococcus sp017461395, 95.0, 77.35, 0.144; GCA_001604035.1, s__Ruminococcus sp001604035, 95.0, 77.34, 0.091; GCF_900143025.1, s__Ruminococcus flavefaciens_I, 95.0, 77.34, 0.153; GCF_000571935.1, s__Ruminococcus flavefaciens_F, 95.0, 77.3, 0.101; GCA_902762855.1, s__Ruminococcus flavefaciens_V, 95.0, 77.3, 0.088; GCA_024403965.1, s__Ruminococcus sp024403965, 95.0, 77.28, 0.194; GCA_017418765.1, s__Ruminococcus sp017418765, 95.0, 77.28, 0.084; GCA_024403995.1, s__Ruminococcus sp024403995, 95.0, 77.26, 0.136; GCA_900752785.1, s__Ruminococcus sp900752785, 95.0, 77.26, 0.119; GCA_016295545.1, s__Ruminococcus sp016295545, 95.0, 77.25, 0.223; GCA_002348905.1, s__Ruminococcus flavefaciens_O, 95.0, 77.25, 0.091; GCA_017543335.1, s__Ruminococcus sp017543335, 95.0, 77.23, 0.143; GCA_017441505.1, s__Ruminococcus sp017441505, 95.0, 77.23, 0.116; GCA_002362175.1, s__Ruminococcus sp002362175, 95.0, 77.22, 0.135; GCA_017961625.1, s__Ruminococcus sp017961625, 95.0, 77.22, 0.082; GCA_017542475.1, s__Ruminococcus sp017542475, 95.0, 77.22, 0.051; GCA_017443395.1, s__Ruminococcus sp017443395, 95.0, 77.21, 0.02; GCA_017513795.1, s__Ruminococcus sp017513795, 95.0, 77.2, 0.157; GCF_900108555.1, s__Ruminococcus flavefaciens_P, 95.0, 77.16, 0.155; GCA_017534835.1, s__Ruminococcus sp017534835, 95.0, 77.16, 0.065; GCA_900319195.1, s__Ruminococcus sp900319195, 95.0, 77.14, 0.091; GCA_017935095.1, s__Ruminococcus sp017935095, 95.0, 77.1, 0.176; GCA_017479805.1, s__Ruminococcus sp017479805, 95.0, 77.06, 0.081; GCF_000518765.1, s__Ruminococcus flavefaciens, 95.0, 77.06, 0.152; GCF_900119075.1, s__Ruminococcus flavefaciens_Q, 95.0, 77.04, 0.127; GCA_017616055.1, s__Ruminococcus sp017616055, 95.0, 76.98, 0.057; GCA_017650195.1, s__Ruminococcus sp017650195, 95.0, 76.98, 0.081; GCA_024684275.1, s__Ruminococcus sp024684275, 95.0, 76.97, 0.138; GCA_012718885.1, s__Ruminococcus sp012718885, 95.0, 76.97, 0.107; GCA_017519415.1, s__Ruminococcus sp017519415, 95.0, 76.96, 0.064; GCA_002309635.1, s__Ruminococcus flavefaciens_J, 95.0, 76.94, 0.081; GCA_016287535.1, s__Ruminococcus sp016287535, 95.0, 76.92, 0.091; GCA_902796705.1, s__Ruminococcus flavefaciens_W, 95.0, 76.92, 0.061; GCA_023665275.1, s__Ruminococcus sp023665275, 95.0, 76.9, 0.096; GCA_910576995.1, s__Ruminococcus sp910576995, 95.0, 76.88, 0.098; GCA_017649325.1, s__Ruminococcus sp017649325, 95.0, 76.87, 0.034; GCA_002350065.1, s__Ruminococcus flavefaciens_N, 95.0, 76.87, 0.067; GCA_017470905.1, s__Ruminococcus sp017470905, 95.0, 76.81, 0.09; GCA_002389995.1, s__Ruminococcus sp002389995, 95.0, 76.8, 0.11; GCA_002371825.1, s__Ruminococcus flavefaciens_L, 95.0, 76.77, 0.115; GCA_023663905.1, s__Ruminococcus flavefaciens_AD, 95.0, 76.77, 0.109; GCA_017622635.1, s__Ruminococcus sp017622635, 95.0, 76.7, 0.115; GCA_002373775.1, s__Ruminococcus flavefaciens_M, 95.0, 76.67, 0.067; GCA_902796065.1, s__Ruminococcus flavefaciens_X, 95.0, 76.67, 0.031; GCA_002414125.1, s__Ruminococcus sp002414125, 95.0, 76.6, 0.086; GCA_002362135.1, s__Ruminococcus sp002362135, 95.0, 76.48, 0.11; GCA_902792495.1, s__Ruminococcus flavefaciens_Z, 95.0, 76.33, 0.091; GCA_902766595.1, s__Ruminococcus flavefaciens_U, 95.0, 75.72, 0.073	85.2	11
GF12FFE1_1_bin.33	d__Bacteria;p__Bacteroidota;c__Bacteroidia;o__Bacteroidales;f__Rikenellaceae;g__Alistipes;s__Alistipes shahii	GCA_025145845.1	95	d__Bacteria;p__Bacteroidota;c__Bacteroidia;o__Bacteroidales;f__Rikenellaceae;g__Alistipes;s__Alistipes shahii	98.69	0.869	GCA_025145845.1	d__Bacteria;p__Bacteroidota;c__Bacteroidia;o__Bacteroidales;f__Rikenellaceae;g__Alistipes;s__Alistipes shahii	98.69	0.869	d__Bacteria;p__Bacteroidota;c__Bacteroidia;o__Bacteroidales;f__Rikenellaceae;g__Alistipes;s__	taxonomic classification defined by topology and ANI	topological placement and ANI have congruent species assignments	GCA_900541585.1, s__Alistipes sp900541585, 95.0, 94.0, 0.736; GCA_020026455.1, s__Alistipes sp020026455, 95.0, 91.4, 0.676; GCF_018362775.1, s__Alistipes montrealensis, 95.0, 87.94, 0.754; GCA_025145645.1, s__Alistipes senegalensis, 95.0, 87.8, 0.669; GCA_023443765.1, s__Alistipes sp023443765, 95.0, 87.76, 0.65; GCF_900083545.1, s__Alistipes provencensis, 95.0, 87.19, 0.635; GCF_900107675.1, s__Alistipes timonensis, 95.0, 86.95, 0.655; GCA_001941065.1, s__Alistipes sp001941065, 95.0, 86.91, 0.605; GCF_000265365.1, s__Alistipes finegoldii, 95.0, 84.62, 0.621; GCF_006542685.1, s__Alistipes dispar, 95.0, 83.77, 0.534; GCA_021204515.1, s__Alistipes sp021204515, 95.0, 83.09, 0.524; GCF_002161445.1, s__Alistipes cottocaccae, 95.0, 83.0, 0.556; GCA_900544265.1, s__Alistipes merdavium, 95.0, 82.93, 0.664; GCA_025145285.1, s__Alistipes onderdonkii, 95.0, 82.93, 0.598; GCA_019118605.1, s__Alistipes faecavium, 95.0, 82.83, 0.594; GCA_944321945.1, s__Alistipes sp944321945, 95.0, 82.7, 0.557; GCF_900604385.1, s__Alistipes megaguti, 95.0, 82.68, 0.55; GCA_902388705.1, s__Alistipes sp902388705, 95.0, 82.66, 0.566; GCA_019115605.1, s__Alistipes faecigallinarum, 95.0, 82.62, 0.597; GCA_000434235.1, s__Alistipes avistercoris, 95.0, 82.57, 0.575; GCA_944321185.1, s__Alistipes sp944321185, 95.0, 82.46, 0.688; GCA_944321965.1, s__Alistipes sp944321965, 95.0, 82.44, 0.58; GCA_944321195.1, s__Alistipes sp944321195, 95.0, 82.38, 0.599; GCA_019115745.1, s__Alistipes intestinigallinarum, 95.0, 82.34, 0.562; GCA_019119615.1, s__Alistipes stercoravium, 95.0, 82.3, 0.639; GCA_910576555.1, s__Alistipes sp910576555, 95.0, 82.29, 0.638; GCA_902362705.1, s__Alistipes sp002358415, 95.0, 82.18, 0.624; GCA_944321755.1, s__Alistipes sp944321755, 95.0, 82.12, 0.534; GCA_900553175.1, s__Alistipes sp900553175, 95.0, 82.08, 0.711; GCA_019113885.1, s__Alistipes intestinipullorum, 95.0, 82.05, 0.609; GCA_944321765.1, s__Alistipes sp944321765, 95.0, 81.96, 0.6; GCA_944320625.1, s__Alistipes sp944320625, 95.0, 81.92, 0.638; GCA_934754975.1, s__Alistipes sp934754975, 95.0, 81.9, 0.488; GCA_910575495.1, s__Alistipes sp910575495, 95.0, 81.73, 0.566; GCA_022782405.1, s__Alistipes sp022782405, 95.0, 81.6, 0.605; GCA_944320985.1, s__Alistipes sp944320985, 95.0, 81.35, 0.524; GCA_014796635.1, s__Alistipes sp014796635, 95.0, 81.29, 0.661; GCF_900290115.1, s__Alistipes excrementigallinarum, 95.0, 81.29, 0.519; GCA_023664045.1, s__Alistipes senegalensis_B, 95.0, 81.18, 0.616; GCA_900542505.1, s__Alistipes stercorigallinarum, 95.0, 81.13, 0.622; GCA_009774895.1, s__Alistipes sp009774895, 95.0, 81.09, 0.698; GCF_006542665.1, s__Alistipes communis, 95.0, 80.88, 0.431; GCA_910580175.1, s__Alistipes sp910580175, 95.0, 80.88, 0.571; GCF_900021155.1, s__Alistipes excrementavium, 95.0, 80.86, 0.464; GCF_943193205.1, s__Alistipes sp002428825, 95.0, 80.86, 0.605; GCA_910584485.1, s__Alistipes sp910584485, 95.0, 80.78, 0.506; GCA_944321205.1, s__Alistipes sp944321205, 95.0, 80.75, 0.462; GCA_020026435.1, s__Alistipes sp020026435, 95.0, 80.66, 0.431; GCA_900552955.1, s__Alistipes sp900552955, 95.0, 80.2, 0.549; GCA_900760675.1, s__Alistipes sp900760675, 95.0, 80.17, 0.431; GCA_910577475.1, s__Alistipes sp910577475, 95.0, 80.04, 0.512; GCA_910586375.1, s__Alistipes sp910586375, 95.0, 79.74, 0.488; GCA_944320665.1, s__Alistipes sp944320665, 95.0, 79.71, 0.52; GCA_902363575.1, s__Alistipes sp902363575, 95.0, 79.57, 0.378; GCA_900550375.1, s__Alistipes sp900550375, 95.0, 79.55, 0.421; GCA_023665825.1, s__Alistipes senegalensis_A, 95.0, 79.37, 0.458; GCA_020026375.1, s__Alistipes sp020026375, 95.0, 79.23, 0.454; GCA_905214725.1, s__Alistipes sp905214725, 95.0, 79.14, 0.411; GCA_003979135.1, s__Alistipes sp003979135, 95.0, 78.9, 0.445; GCF_000154465.1, s__Alistipes putredinis, 95.0, 78.88, 0.35; GCA_022767745.1, s__Alistipes sp022767745, 95.0, 78.83, 0.321; GCA_022511345.1, s__Alistipes sp022511345, 95.0, 78.74, 0.369; GCA_910587675.1, s__Alistipes sp910587675, 95.0, 78.72, 0.337; GCA_017624955.1, s__Alistipes sp017624955, 95.0, 78.69, 0.372; GCA_020026395.1, s__Alistipes sp020026395, 95.0, 78.62, 0.412; GCA_015060045.1, s__Alistipes sp015060045, 95.0, 78.51, 0.344; GCA_017437045.1, s__Alistipes sp017437045, 95.0, 78.48, 0.313; GCA_020026415.1, s__Alistipes sp020026415, 95.0, 78.44, 0.37; GCA_900546065.1, s__Alistipes merdipullorum, 95.0, 78.41, 0.263; GCA_015059965.1, s__Alistipes sp015059965, 95.0, 78.39, 0.349; GCA_944321175.1, s__Alistipes sp944321175, 95.0, 78.35, 0.312; GCA_017623115.1, s__Alistipes sp017623115, 95.0, 78.26, 0.308; GCA_017936685.1, s__Alistipes sp017936685, 95.0, 78.24, 0.281; GCA_017555975.1, s__Alistipes sp017555975, 95.0, 78.22, 0.318; GCA_944322375.1, s__Alistipes sp944322375, 95.0, 78.22, 0.318; GCA_017555105.1, s__Alistipes sp017555105, 95.0, 78.22, 0.402; GCA_944321955.1, s__Alistipes sp944321955, 95.0, 78.21, 0.32; GCA_019113665.1, s__Alistipes excrementipullorum, 95.0, 78.21, 0.337; GCA_017398045.1, s__Alistipes sp017398045, 95.0, 78.17, 0.301; GCA_017436185.1, s__Alistipes sp017436185, 95.0, 78.17, 0.282; GCA_017547175.1, s__Alistipes sp017547175, 95.0, 78.14, 0.273; GCA_020026335.1, s__Alistipes sp020026335, 95.0, 78.02, 0.342; GCA_019118565.1, s__Alistipes avicola, 95.0, 78.0, 0.318; GCA_944320685.1, s__Alistipes sp944320685, 95.0, 77.97, 0.283; GCA_904502075.1, s__Alistipes sp904502075, 95.0, 77.97, 0.353; GCA_015059735.1, s__Alistipes sp015059735, 95.0, 77.8, 0.177; GCA_017937125.1, s__Alistipes sp017937125, 95.0, 77.74, 0.264; GCA_015060165.1, s__Alistipes sp015060165, 95.0, 76.81, 0.064; GCA_017399485.1, s__Alistipes sp017399485, 95.0, 76.76, 0.054; GCA_017631055.1, s__Alistipes sp017631055, 95.0, 76.72, 0.124; GCA_022511295.1, s__Alistipes sp022511295, 95.0, 76.62, 0.115; GCA_015060005.1, s__Alistipes sp015060005, 95.0, 76.61, 0.089; GCA_015060065.1, s__Alistipes sp015060065, 95.0, 76.58, 0.151; GCA_017630245.1, s__Alistipes sp017630245, 95.0, 76.56, 0.125; GCA_015059845.1, s__Alistipes sp015059845, 95.0, 76.48, 0.108; GCA_017398695.1, s__Alistipes sp017398695, 95.0, 76.44, 0.131; GCA_022511355.1, s__Alistipes sp022511355, 95.0, 76.36, 0.158; GCA_017623505.1, s__Alistipes sp017623505, 95.0, 76.17, 0.067; GCA_017384185.1, s__Alistipes sp017384185, 95.0, 75.87, 0.058	94.94	11
GF12FFE1_1_bin.35	d__Bacteria;p__Bacillota_A;c__Clostridia;o__Christensenellales;f__CAG-138;g__Phil1;s__Phil1 sp001940855	GCA_001940855.1	95	d__Bacteria;p__Bacillota_A;c__Clostridia;o__Christensenellales;f__CAG-138;g__Phil1;s__Phil1 sp001940855	97.1	0.898	GCA_001940855.1	d__Bacteria;p__Bacillota_A;c__Clostridia;o__Christensenellales;f__CAG-138;g__Phil1;s__Phil1 sp001940855	97.1	0.898	d__Bacteria;p__Bacillota_A;c__Clostridia;o__Christensenellales;f__CAG-138;g__Phil1;s__	taxonomic classification defined by topology and ANI	topological placement and ANI have congruent species assignments	GCA_004558525.1, s__Phil1 sp004558525, 95.0, 80.11, 0.52; GCA_002069725.1, s__Phil1 sp002069725, 95.0, 76.95, 0.122; GCA_023393045.1, s__Phil1 sp023393045, 95.0, 76.69, 0.12	93.21	11
GF12FFE1_1_bin.37	d__Bacteria;p__Bacillota_A;c__Clostridia;o__Christensenellales;f__CAG-74;g__Limiplasma;s__Limiplasma sp900548145	GCA_900548145.1	95	d__Bacteria;p__Bacillota_A;c__Clostridia;o__Christensenellales;f__CAG-74;g__Limiplasma;s__Limiplasma sp900548145	98.05	0.79	GCA_900548145.1	d__Bacteria;p__Bacillota_A;c__Clostridia;o__Christensenellales;f__CAG-74;g__Limiplasma;s__Limiplasma sp900548145	98.05	0.79	d__Bacteria;p__Bacillota_A;c__Clostridia;o__Christensenellales;f__CAG-74;g__Limiplasma;s__	taxonomic classification defined by topology and ANI	topological placement and ANI have congruent species assignments	GCA_934643535.1, s__Limiplasma sp934643535, 95.0, 89.72, 0.688; GCA_004556545.1, s__Limiplasma sp004556545, 95.0, 88.75, 0.751; GCA_017937655.1, s__Limiplasma sp017937655, 95.0, 79.7, 0.342; GCA_934621505.1, s__Limiplasma sp934621505, 95.0, 79.06, 0.351; GCA_015056145.1, s__Limiplasma sp015056145, 95.0, 78.86, 0.256; GCA_944349545.1, s__Limiplasma sp944349545, 95.0, 78.81, 0.289; GCA_934621485.1, s__Limiplasma sp934621485, 95.0, 78.74, 0.256; GCA_018710985.1, s__Limiplasma pullicola, 95.0, 78.71, 0.31; GCA_015056245.1, s__Limiplasma sp015056245, 95.0, 78.66, 0.217; GCA_023404345.1, s__Limiplasma sp023404345, 95.0, 78.63, 0.238; GCA_017516765.1, s__Limiplasma sp017516765, 95.0, 78.55, 0.23; GCA_015056315.1, s__Limiplasma sp015056315, 95.0, 78.44, 0.231; GCA_900540045.1, s__Limiplasma merdipullorum, 95.0, 78.38, 0.282; GCA_900553905.1, s__Limiplasma pullistercoris, 95.0, 78.31, 0.267; GCA_015056365.1, s__Limiplasma sp015056365, 95.0, 78.28, 0.236; GCA_017517815.1, s__Limiplasma sp017517815, 95.0, 78.27, 0.222; GCA_017501255.1, s__Limiplasma sp017501255, 95.0, 78.27, 0.241; GCA_900550955.1, s__Limiplasma sp900550955, 95.0, 78.2, 0.24; GCA_022769795.1, s__Limiplasma sp022769795, 95.0, 78.1, 0.208; GCA_017547285.1, s__Limiplasma sp017547285, 95.0, 78.0, 0.217; GCA_017938645.1, s__Limiplasma sp017938645, 95.0, 78.0, 0.21; GCA_944333375.1, s__Limiplasma sp944333375, 95.0, 77.96, 0.276; GCA_023411375.1, s__Limiplasma sp023411375, 95.0, 77.95, 0.229; GCA_017473345.1, s__Limiplasma sp017473345, 95.0, 77.75, 0.22; GCA_018715175.1, s__Limiplasma stercoravium, 95.0, 77.74, 0.23; GCA_012517815.1, s__Limiplasma sp012517815, 95.0, 77.73, 0.211; GCA_016297535.1, s__Limiplasma sp016297535, 95.0, 77.68, 0.226; GCA_001604115.1, s__Limiplasma sp001604115, 95.0, 77.49, 0.166; GCA_023395615.1, s__Limiplasma sp023395615, 95.0, 77.44, 0.118; GCA_012729115.1, s__Limiplasma sp012729115, 95.0, 77.28, 0.111; GCA_021371895.1, s__Limiplasma sp021371895, 95.0, 77.05, 0.108; GCA_001604105.1, s__Limiplasma sp001604105, 95.0, 76.76, 0.088; GCA_023459675.1, s__Limiplasma sp023459675, 95.0, 76.75, 0.103; GCA_016930575.1, s__Limiplasma sp016930575, 95.0, 76.66, 0.113; GCA_012523405.1, s__Limiplasma sp012523405, 95.0, 76.65, 0.065; GCA_009783365.1, s__Limiplasma sp009783365, 95.0, 76.46, 0.053; GCA_017881705.1, s__Limiplasma sp017881705, 95.0, 76.34, 0.139	89.79	11
GF12FFE1_1_bin.46	d__Bacteria;p__Bacillota_A;c__Clostridia;o__Oscillospirales;f__Oscillospiraceae;g__Limivicinus;s__Limivicinus sp003150355	GCA_003150355.1	95	d__Bacteria;p__Bacillota_A;c__Clostridia;o__Oscillospirales;f__Oscillospiraceae;g__Limivicinus;s__Limivicinus sp003150355	97.71	0.807	GCA_003150355.1	d__Bacteria;p__Bacillota_A;c__Clostridia;o__Oscillospirales;f__Oscillospiraceae;g__Limivicinus;s__Limivicinus sp003150355	97.71	0.807	d__Bacteria;p__Bacillota_A;c__Clostridia;o__Oscillospirales;f__Oscillospiraceae;g__Limivicinus;s__	taxonomic classification defined by topology and ANI	topological placement and ANI have congruent species assignments	GCA_934572355.1, s__Limivicinus sp934572355, 95.0, 93.23, 0.852; GCA_934591725.1, s__Limivicinus sp934591725, 95.0, 92.85, 0.82; GCA_934565615.1, s__Limivicinus sp934565615, 95.0, 92.67, 0.793; GCA_934590505.1, s__Limivicinus sp934590505, 95.0, 91.6, 0.799; GCA_900547315.1, s__Limivicinus sp900547315, 95.0, 80.7, 0.484; GCA_900546515.1, s__Limivicinus sp900546515, 95.0, 80.42, 0.352; GCA_934573735.1, s__Limivicinus sp934573735, 95.0, 80.32, 0.407; GCA_900549645.1, s__Limivicinus sp900549645, 95.0, 80.11, 0.463; GCA_900549865.1, s__Limivicinus sp900549865, 95.0, 80.03, 0.39; GCA_934572335.1, s__Limivicinus sp934572335, 95.0, 79.88, 0.416; GCA_900549485.1, s__Limivicinus sp900549485, 95.0, 79.83, 0.236; GCA_934573855.1, s__Limivicinus sp934573855, 95.0, 79.71, 0.367; GCA_002431965.1, s__Limivicinus sp002431965, 95.0, 79.46, 0.343; GCA_934572325.1, s__Limivicinus sp934572325, 95.0, 79.45, 0.456; GCA_004560305.1, s__Limivicinus sp004560305, 95.0, 79.26, 0.324; GCA_902791215.1, s__Limivicinus sp902791215, 95.0, 79.2, 0.313; GCA_902795045.1, s__Limivicinus sp902795045, 95.0, 79.18, 0.281; GCA_900549545.1, s__Limivicinus sp900549545, 95.0, 79.17, 0.328; GCA_900319835.1, s__Limivicinus sp900319835, 95.0, 79.16, 0.266; GCA_002371675.1, s__Limivicinus sp002371675, 95.0, 79.11, 0.218; GCA_900321275.1, s__Limivicinus sp900321275, 95.0, 79.08, 0.273; GCA_902785905.1, s__Limivicinus sp902785905, 95.0, 79.06, 0.276; GCA_902801295.1, s__Limivicinus sp902801295, 95.0, 79.05, 0.28; GCA_024691985.1, s__Limivicinus sp024691985, 95.0, 78.99, 0.298; GCA_902793285.1, s__Limivicinus sp902793285, 95.0, 78.99, 0.275; GCA_902786615.1, s__Limivicinus sp902786615, 95.0, 78.97, 0.291; GCA_902802215.1, s__Limivicinus sp902802215, 95.0, 78.91, 0.356; GCA_002315275.1, s__Limivicinus sp002315275, 95.0, 78.9, 0.207; GCA_902778115.1, s__Limivicinus sp902778115, 95.0, 78.89, 0.289; GCA_902799075.1, s__Limivicinus sp902799075, 95.0, 78.87, 0.275; GCA_017458085.1, s__Limivicinus sp017458085, 95.0, 78.85, 0.293; GCA_905233595.1, s__Limivicinus sp905233595, 95.0, 78.84, 0.35; GCA_900319275.1, s__Limivicinus sp900319275, 95.0, 78.8, 0.21; GCA_902785115.1, s__Limivicinus sp902785115, 95.0, 78.8, 0.294; GCA_900320595.1, s__Limivicinus sp900320595, 95.0, 78.79, 0.288; GCA_902778285.1, s__Limivicinus sp902778285, 95.0, 78.78, 0.272; GCA_002320035.1, s__Limivicinus sp002320035, 95.0, 78.78, 0.18; GCA_902775985.1, s__Limivicinus sp902775985, 95.0, 78.77, 0.224; GCA_900319695.1, s__Limivicinus sp900319695, 95.0, 78.77, 0.281; GCA_022782265.1, s__Limivicinus sp022782265, 95.0, 78.76, 0.271; GCA_944385705.1, s__Limivicinus sp944385705, 95.0, 78.75, 0.268; GCA_022787565.1, s__Limivicinus sp022787565, 95.0, 78.73, 0.219; GCA_900319465.1, s__Limivicinus sp900319465, 95.0, 78.72, 0.316; GCA_017470325.1, s__Limivicinus sp017470325, 95.0, 78.72, 0.179; GCA_902790375.1, s__Limivicinus sp902790375, 95.0, 78.71, 0.291; GCA_944385175.1, s__Limivicinus sp944385175, 95.0, 78.71, 0.205; GCA_905233785.1, s__Limivicinus sp905233785, 95.0, 78.69, 0.248; GCA_934589325.1, s__Limivicinus sp934589325, 95.0, 78.66, 0.32; GCA_902761055.1, s__Limivicinus sp902761055, 95.0, 78.64, 0.309; GCA_902779945.1, s__Limivicinus sp902779945, 95.0, 78.63, 0.303; GCA_017465025.1, s__Limivicinus sp017465025, 95.0, 78.61, 0.238; GCA_900319935.1, s__Limivicinus sp900319935, 95.0, 78.6, 0.298; GCA_900316205.1, s__Limivicinus sp900316205, 95.0, 78.57, 0.193; GCA_900319635.1, s__Limivicinus sp900319635, 95.0, 78.56, 0.221; GCA_900754515.1, s__Limivicinus sp900754515, 95.0, 78.53, 0.187; GCA_902761635.1, s__Limivicinus sp902761635, 95.0, 78.52, 0.284; GCA_017430985.1, s__Limivicinus sp017430985, 95.0, 78.52, 0.295; GCA_017398685.1, s__Limivicinus sp017398685, 95.0, 78.5, 0.223; GCA_017434755.1, s__Limivicinus sp017434755, 95.0, 78.44, 0.126; GCA_002450075.1, s__Limivicinus sp002450075, 95.0, 78.43, 0.311; GCA_017477695.1, s__Limivicinus sp017477695, 95.0, 78.42, 0.258; GCA_900316255.1, s__Limivicinus sp900316255, 95.0, 78.39, 0.193; GCA_017458065.1, s__Limivicinus sp017458065, 95.0, 78.34, 0.172; GCA_902774015.1, s__Limivicinus sp902774015, 95.0, 78.31, 0.224; GCA_018711755.1, s__Limivicinus faecipullorum, 95.0, 78.31, 0.273; GCA_944385125.1, s__Limivicinus sp944385125, 95.0, 78.27, 0.241; GCA_017410425.1, s__Limivicinus sp017410425, 95.0, 78.27, 0.251; GCA_017403885.1, s__Limivicinus sp017403885, 95.0, 78.26, 0.237; GCA_902789745.1, s__Limivicinus sp902789745, 95.0, 78.24, 0.26; GCA_902778275.1, s__Limivicinus sp902778275, 95.0, 78.22, 0.216; GCA_002493305.1, s__Limivicinus sp002493305, 95.0, 78.21, 0.245; GCA_902798545.1, s__Limivicinus sp902798545, 95.0, 78.19, 0.128; GCA_017627975.1, s__Limivicinus sp017627975, 95.0, 78.18, 0.119; GCA_024690695.1, s__Limivicinus sp024690695, 95.0, 78.09, 0.243; GCA_902765595.1, s__Limivicinus sp002350825, 95.0, 78.07, 0.218; GCA_902787755.1, s__Limivicinus sp902787755, 95.0, 78.03, 0.176; GCA_017447645.1, s__Limivicinus sp017447645, 95.0, 78.01, 0.29; GCA_017545165.1, s__Limivicinus sp017545165, 95.0, 78.0, 0.169; GCA_017535865.1, s__Limivicinus sp017535865, 95.0, 78.0, 0.215; GCA_024403095.1, s__Limivicinus sp024403095, 95.0, 77.95, 0.109; GCA_017552325.1, s__Limivicinus sp017552325, 95.0, 77.94, 0.246; GCA_020025715.1, s__Limivicinus sp020025715, 95.0, 77.92, 0.164; GCA_020025675.1, s__Limivicinus sp020025675, 95.0, 77.92, 0.102; GCA_017449185.1, s__Limivicinus sp017449185, 95.0, 77.88, 0.278; GCA_900320465.1, s__Limivicinus sp900320465, 95.0, 77.85, 0.197; GCA_017632775.1, s__Limivicinus sp017632775, 95.0, 77.82, 0.106; GCA_017432615.1, s__Limivicinus sp017432615, 95.0, 77.81, 0.065; GCA_017518225.1, s__Limivicinus sp017518225, 95.0, 77.78, 0.214; GCA_017395085.1, s__Limivicinus sp017395085, 95.0, 77.75, 0.093; GCA_902775355.1, s__Limivicinus sp902775355, 95.0, 77.71, 0.211; GCA_017428565.1, s__Limivicinus sp017428565, 95.0, 77.7, 0.203; GCA_944387735.1, s__Limivicinus sp944387735, 95.0, 77.59, 0.2; GCA_020025655.1, s__Limivicinus sp020025655, 95.0, 77.53, 0.132; GCA_017444665.1, s__Limivicinus sp017444665, 95.0, 77.49, 0.252; GCA_017469115.1, s__Limivicinus sp017469115, 95.0, 77.39, 0.078; GCA_902766405.1, s__Limivicinus sp902766405, 95.0, 77.31, 0.203; GCA_017550765.1, s__Limivicinus sp017550765, 95.0, 77.24, 0.14; GCA_024685535.1, s__Limivicinus sp024685535, 95.0, 77.03, 0.085; GCA_902783825.1, s__Limivicinus sp902783825, 95.0, 76.86, 0.163	97.14	11
GF12FFE1_1_bin.49	d__Bacteria;p__Pseudomonadota;c__Gammaproteobacteria;o__Enterobacterales;f__Enterobacteriaceae;g__Kluyvera;s__Kluyvera sichuanensis	GCF_014218705.1	95	d__Bacteria;p__Pseudomonadota;c__Gammaproteobacteria;o__Enterobacterales;f__Enterobacteriaceae;g__Kluyvera;s__Kluyvera sichuanensis	98.44	0.878	GCF_014218705.1	d__Bacteria;p__Pseudomonadota;c__Gammaproteobacteria;o__Enterobacterales;f__Enterobacteriaceae;g__Kluyvera;s__Kluyvera sichuanensis	98.44	0.878	d__Bacteria;p__Pseudomonadota;c__Gammaproteobacteria;o__Enterobacterales;f__Enterobacteriaceae;g__Kluyvera;s__	taxonomic classification defined by topology and ANI	topological placement and ANI have congruent species assignments	GCF_000735365.1, s__Kluyvera ascorbata, 95.0, 90.69, 0.725; GCA_016939855.1, s__Kluyvera ascorbata_C, 95.0, 90.4, 0.661; GCF_001654985.1, s__Kluyvera georgiana, 95.0, 86.54, 0.694; GCA_002211745.1, s__Kluyvera georgiana_A, 95.0, 86.34, 0.741; GCF_014168815.1, s__Kluyvera ascorbata_B, 95.0, 86.05, 0.731; GCF_021440345.1, s__Kluyvera intermedia_A, 95.0, 85.83, 0.679; GCF_001266615.1, s__Kluyvera cryocrescens_A, 95.0, 85.26, 0.7; GCF_001571285.1, s__Kluyvera cryocrescens, 95.0, 85.23, 0.704; GCF_900635475.1, s__Kluyvera intermedia, 95.0, 84.91, 0.694; GCA_902363335.1, s__Kluyvera sp902363335, 95.0, 84.88, 0.666	59.05	11
GF12FFE1_1_bin.6	d__Bacteria;p__Bacillota_A;c__Clostridia;o__TANB77;f__CAG-508;g__CAG-273;s__CAG-273 sp000437855	GCA_000437855.1	95	d__Bacteria;p__Bacillota_A;c__Clostridia;o__TANB77;f__CAG-508;g__CAG-273;s__CAG-273 sp000437855	98.56	0.875	GCA_000437855.1	d__Bacteria;p__Bacillota_A;c__Clostridia;o__TANB77;f__CAG-508;g__CAG-273;s__CAG-273 sp000437855	98.56	0.875	d__Bacteria;p__Bacillota_A;c__Clostridia;o__TANB77;f__CAG-508;g__CAG-273;s__	taxonomic classification defined by topology and ANI	topological placement and ANI have congruent species assignments	GCA_934167305.1, s__CAG-273 sp934167305, 95.0, 88.18, 0.784; GCA_934168365.1, s__CAG-273 sp934168365, 95.0, 87.33, 0.761; GCA_000435755.1, s__CAG-273 sp000435755, 95.0, 87.28, 0.841; GCA_934120135.1, s__CAG-273 sp934120135, 95.0, 87.23, 0.741; GCA_934122155.1, s__CAG-273 sp934122155, 95.0, 86.74, 0.751; GCA_934122125.1, s__CAG-273 sp934122125, 95.0, 85.86, 0.755; GCA_934121875.1, s__CAG-273 sp934121875, 95.0, 85.61, 0.686; GCA_944390525.1, s__CAG-273 sp944390525, 95.0, 80.69, 0.64; GCA_944390505.1, s__CAG-273 sp944390505, 95.0, 79.73, 0.462; GCA_022798335.1, s__CAG-273 sp022798335, 95.0, 79.68, 0.463; GCA_003534295.1, s__CAG-273 sp003534295, 95.0, 79.38, 0.392; GCA_944391825.1, s__CAG-273 sp944391825, 95.0, 79.37, 0.529; GCA_900752095.1, s__CAG-273 sp900752095, 95.0, 79.33, 0.425; GCA_022797215.1, s__CAG-273 sp022797215, 95.0, 79.11, 0.463; GCA_910589185.1, s__CAG-273 sp910589185, 95.0, 79.09, 0.442; GCA_944391885.1, s__CAG-273 sp944391885, 95.0, 79.08, 0.503; GCA_022798895.1, s__CAG-273 sp022798895, 95.0, 78.83, 0.439; GCA_944393435.1, s__CAG-273 sp944393435, 95.0, 78.81, 0.441; GCA_003507395.1, s__CAG-273 sp003507395, 95.0, 78.74, 0.399; GCA_934121885.1, s__CAG-273 sp934121885, 95.0, 78.67, 0.401; GCA_022797635.1, s__CAG-273 sp022797635, 95.0, 78.61, 0.402; GCA_934101145.1, s__CAG-273 sp934101145, 95.0, 78.59, 0.378; GCA_944390395.1, s__CAG-273 sp944390395, 95.0, 78.59, 0.385; GCA_902406115.1, s__CAG-273 sp902406115, 95.0, 78.57, 0.394; GCA_000438355.1, s__CAG-273 sp000438355, 95.0, 78.44, 0.375; GCA_905214245.1, s__CAG-273 sp905214245, 95.0, 78.43, 0.362; GCA_944392105.1, s__CAG-273 sp944392105, 95.0, 78.35, 0.344; GCA_944391835.1, s__CAG-273 sp944391835, 95.0, 78.22, 0.325; GCA_944389655.1, s__CAG-273 sp944389655, 95.0, 78.18, 0.299; GCA_944392445.1, s__CAG-273 sp944392445, 95.0, 78.16, 0.344; GCA_930991035.1, s__CAG-273 sp930991035, 95.0, 78.16, 0.287; GCA_905215615.1, s__CAG-273 sp905215615, 95.0, 78.14, 0.397; GCA_017479865.1, s__CAG-273 sp017479865, 95.0, 78.1, 0.365; GCA_944392545.1, s__CAG-273 sp944392545, 95.0, 78.06, 0.352; GCA_944389745.1, s__CAG-273 sp944389745, 95.0, 78.05, 0.335; GCA_944392455.1, s__CAG-273 sp944392455, 95.0, 78.01, 0.392; GCA_944393405.1, s__CAG-273 sp944393405, 95.0, 77.99, 0.359; GCA_944390365.1, s__CAG-273 sp944390365, 95.0, 77.95, 0.304; GCA_900752335.1, s__CAG-273 sp900752335, 95.0, 77.93, 0.303; GCA_944392085.1, s__CAG-273 sp944392085, 95.0, 77.93, 0.337; GCA_944392505.1, s__CAG-273 sp944392505, 95.0, 77.88, 0.325; GCA_944391855.1, s__CAG-273 sp944391855, 95.0, 77.86, 0.352; GCA_944393025.1, s__CAG-273 sp944393025, 95.0, 77.78, 0.392; GCA_944392465.1, s__CAG-273 sp944392465, 95.0, 77.72, 0.325; GCA_904378095.1, s__CAG-273 sp904378095, 95.0, 77.59, 0.297; GCA_017886645.1, s__CAG-273 sp017886645, 95.0, 77.56, 0.342; GCA_944390515.1, s__CAG-273 sp944390515, 95.0, 77.52, 0.325; GCA_944388985.1, s__CAG-273 sp944388985, 95.0, 77.51, 0.227; GCA_930990645.1, s__CAG-273 sp930990645, 95.0, 77.45, 0.232; GCA_904420285.1, s__CAG-273 sp904420285, 95.0, 77.45, 0.311; GCA_944391015.1, s__CAG-273 sp944391015, 95.0, 77.41, 0.309; GCA_944392435.1, s__CAG-273 sp944392435, 95.0, 77.34, 0.282; GCA_944392065.1, s__CAG-273 sp944392065, 95.0, 77.24, 0.282; GCA_019419955.1, s__CAG-273 sp019419955, 95.0, 77.15, 0.197; GCA_944393505.1, s__CAG-273 sp944393505, 95.0, 77.14, 0.271; GCA_944390995.1, s__CAG-273 sp944390995, 95.0, 77.04, 0.183; GCA_944393165.1, s__CAG-273 sp944393165, 95.0, 77.0, 0.282	87.61	11
GF12FFE1_1_bin.63	d__Bacteria;p__Pseudomonadota;c__Gammaproteobacteria;o__Pseudomonadales;f__Moraxellaceae;g__Acinetobacter;s__	N/A	N/A	N/A	N/A	N/A	N/A	N/A	N/A	N/A	d__Bacteria;p__Pseudomonadota;c__Gammaproteobacteria;o__Pseudomonadales;f__Moraxellaceae;g__Acinetobacter;s__	taxonomic classification defined by topology and ANI	classification based on placement in class-level tree	GCF_024129435.1, s__Acinetobacter lwoffii_F, 96.1439, 95.66, 0.879; GCF_022967985.1, s__Acinetobacter sp002367455, 96.3095, 95.41, 0.919; GCF_015602705.1, s__Acinetobacter lwoffii_E, 96.1948, 95.36, 0.838; GCA_000761495.1, s__Acinetobacter idrijaensis, 96.2371, 95.11, 0.899; GCF_014769185.1, s__Acinetobacter lwoffii_D, 96.3095, 95.08, 0.919; GCF_011058205.1, s__Acinetobacter fasciculus, 96.2485, 95.03, 0.889; GCA_002321025.1, s__Acinetobacter lwoffii_J, 96.276, 94.83, 0.879; GCF_000487975.1, s__Acinetobacter lwoffii, 96.2485, 94.75, 0.949; GCF_024129355.1, s__Acinetobacter lwoffii_I, 96.2351, 94.61, 0.949; GCF_024129735.1, s__Acinetobacter lwoffii_H, 96.1905, 94.49, 0.929; GCA_013530545.1, s__Acinetobacter lwoffii_G, 96.2386, 94.19, 0.859; GCF_014837015.1, s__Acinetobacter pecorum, 95.0, 90.39, 0.889; GCF_019038395.1, s__Acinetobacter sp019038395, 95.0, 88.84, 0.869; GCF_002803605.1, s__Acinetobacter pseudolwoffii, 95.0, 88.13, 0.899; GCF_000369625.1, s__Acinetobacter variabilis, 95.0, 84.64, 0.808; GCF_013343215.1, s__Acinetobacter lwoffii_C, 95.0, 83.31, 0.788; GCF_000368625.1, s__Acinetobacter schindleri, 95.0, 83.28, 0.788; GCF_023158935.1, s__Acinetobacter sp009707625, 95.0, 82.18, 0.485; GCF_022700675.1, s__Acinetobacter sp022700675, 95.0, 82.05, 0.677; GCF_001647675.1, s__Acinetobacter sp001647675, 95.0, 82.0, 0.545; GCF_002688565.1, s__Acinetobacter sp002688565, 95.0, 81.94, 0.636; GCF_003024525.3, s__Acinetobacter cumulans, 95.0, 81.57, 0.455; GCF_000773685.1, s__Acinetobacter sp000773685, 95.0, 81.47, 0.667; GCF_000488255.1, s__Acinetobacter indicus, 95.0, 81.45, 0.667; GCF_000632455.1, s__Acinetobacter sp000632455, 95.0, 81.4, 0.323; GCF_900096895.1, s__Acinetobacter kookii, 95.0, 81.13, 0.606; GCF_016599715.1, s__Acinetobacter sp002135245, 95.0, 80.97, 0.636; GCF_009557235.1, s__Acinetobacter wanghuae, 95.0, 80.94, 0.535; GCF_003664645.1, s__Acinetobacter chengduensis, 95.0, 80.91, 0.525; GCF_003711395.1, s__Acinetobacter sp003711395, 95.0, 80.91, 0.434; GCF_002018365.1, s__Acinetobacter sp002018365, 95.0, 80.9, 0.455; GCF_001605895.1, s__Acinetobacter pragensis, 95.0, 80.83, 0.414; GCF_004331155.1, s__Acinetobacter terrestris, 95.0, 80.8, 0.636; GCF_015218165.1, s__Acinetobacter piscicola_A, 95.0, 80.75, 0.455; GCF_009372215.1, s__Acinetobacter portensis, 95.0, 80.74, 0.414; GCF_000368045.1, s__Acinetobacter johnsonii, 95.0, 80.73, 0.495; GCF_902753875.1, s__Acinetobacter bouvetii_A, 95.0, 80.69, 0.515; GCF_002135205.1, s__Acinetobacter sp002135205, 95.0, 80.67, 0.455; GCA_002365595.1, s__Acinetobacter sp002365595, 95.0, 80.67, 0.545; GCF_900107285.1, s__Acinetobacter kyonggiensis, 95.0, 80.59, 0.505; GCF_004336635.1, s__Acinetobacter sp004336635, 95.0, 80.59, 0.636; GCF_002165305.2, s__Acinetobacter sp002165305, 95.0, 80.55, 0.505; GCF_003611465.1, s__Acinetobacter tianfuensis, 95.0, 80.55, 0.465; GCF_006757745.1, s__Acinetobacter radioresistens, 95.0, 80.46, 0.444; GCF_900095025.1, s__Acinetobacter albensis, 95.0, 80.4, 0.384; GCF_013004375.1, s__Acinetobacter terrae, 95.0, 80.4, 0.636; GCF_002135315.1, s__Acinetobacter sp002135315, 95.0, 80.36, 0.626; GCA_002455755.1, s__Acinetobacter sp002455755, 95.0, 80.35, 0.545; GCF_002135355.1, s__Acinetobacter sp002135355, 95.0, 80.3, 0.606; GCF_002135295.1, s__Acinetobacter sp002135295, 95.0, 80.3, 0.475; GCF_000368785.1, s__Acinetobacter towneri, 95.0, 80.27, 0.545; GCF_001647545.1, s__Acinetobacter sp001647545, 95.0, 80.26, 0.515; GCF_001758345.1, s__Acinetobacter towneri_A, 95.0, 80.16, 0.495; GCF_001678755.1, s__Acinetobacter gandensis, 95.0, 80.15, 0.576; GCA_900766635.1, s__Acinetobacter sp900766635, 95.0, 80.13, 0.273; GCF_000367925.1, s__Acinetobacter bohemicus, 95.0, 80.12, 0.525; GCF_000368865.1, s__Acinetobacter bouvetii, 95.0, 80.12, 0.434; GCF_002135435.1, s__Acinetobacter sp002135435, 95.0, 80.12, 0.495; GCF_001307195.1, s__Acinetobacter equi, 95.0, 79.99, 0.354; GCF_012371325.1, s__Acinetobacter sp012371325, 95.0, 79.92, 0.515; GCA_018883945.1, s__Acinetobacter avistercoris, 95.0, 79.9, 0.354; GCF_004331285.1, s__Acinetobacter sp004331285, 95.0, 79.89, 0.576; GCF_004331175.1, s__Acinetobacter sp004331175, 95.0, 79.83, 0.384; GCF_004331255.1, s__Acinetobacter sp004331255, 95.0, 79.82, 0.414; GCF_002165375.2, s__Acinetobacter chinensis, 95.0, 79.78, 0.495; GCF_004331035.1, s__Acinetobacter sp004331035, 95.0, 79.76, 0.374; GCF_000816495.1, s__Acinetobacter harbinensis, 95.0, 79.71, 0.444; GCF_023824315.1, s__Acinetobacter sp003105055, 95.0, 79.71, 0.414; GCF_009939195.1, s__Acinetobacter kanungonis, 95.0, 79.68, 0.475; GCF_011578285.1, s__Acinetobacter lanii, 95.0, 79.67, 0.444; GCF_000400735.1, s__Acinetobacter tandoii, 95.0, 79.62, 0.424; GCF_003024515.2, s__Acinetobacter sichuanensis, 95.0, 79.57, 0.374; GCA_002296655.1, s__Acinetobacter sp002296655, 95.0, 79.55, 0.424; GCF_001696615.3, s__Acinetobacter sp001696615, 95.0, 79.52, 0.556; GCF_003268395.1, s__Acinetobacter sp003268395, 95.0, 79.49, 0.434; GCF_001707755.1, s__Acinetobacter celticus, 95.0, 79.48, 0.434; GCF_000368565.1, s__Acinetobacter gerneri, 95.0, 79.47, 0.354; GCF_000368925.1, s__Acinetobacter bereziniae, 95.0, 79.45, 0.343; GCF_001696605.3, s__Acinetobacter wuhouensis, 95.0, 79.37, 0.475; GCF_002135335.1, s__Acinetobacter sp002135335, 95.0, 79.32, 0.475; GCF_000368145.1, s__Acinetobacter guillouiae, 95.0, 79.28, 0.333; GCF_011578045.1, s__Acinetobacter shaoyimingii, 95.0, 79.25, 0.394; GCF_001704615.3, s__Acinetobacter defluvii, 95.0, 79.22, 0.414; GCF_002135345.1, s__Acinetobacter sp002135345, 95.0, 79.2, 0.313; GCF_001612555.1, s__Acinetobacter sp001612555, 95.0, 79.18, 0.394; GCF_022601715.1, s__Acinetobacter sp022601715, 95.0, 79.17, 0.505; GCF_002233755.1, s__Acinetobacter piscicola, 95.0, 79.12, 0.354; GCF_000214135.1, s__Acinetobacter sp000214135, 95.0, 79.08, 0.455; GCF_016508585.1, s__Acinetobacter baumannii_B, 95.0, 79.04, 0.323; GCF_900323515.1, s__Acinetobacter stercoris, 95.0, 79.04, 0.343; GCA_009912575.1, s__Acinetobacter bereziniae_A, 95.0, 79.03, 0.313; GCF_000829675.1, s__Acinetobacter rudis, 95.0, 79.0, 0.263; GCF_002135415.1, s__Acinetobacter sp002135415, 95.0, 78.97, 0.434; GCF_902809855.1, s__Acinetobacter sp902809855, 95.0, 78.89, 0.414; GCF_000368085.1, s__Acinetobacter nosocomialis, 95.0, 78.86, 0.263; GCF_002135375.1, s__Acinetobacter sp002135375, 95.0, 78.77, 0.303; GCF_003611475.1, s__Acinetobacter rongchengensis, 95.0, 78.71, 0.455; GCF_002135235.1, s__Acinetobacter silvestris, 95.0, 78.47, 0.424; GCA_900771065.1, s__Acinetobacter sp900771065, 95.0, 78.42, 0.253; GCA_943914805.1, s__Acinetobacter sp943914805, 95.0, 78.28, 0.354	53.55	11
GF12FFE1_1_bin.64	d__Bacteria;p__Bacillota_A;c__Clostridia;o__Lachnospirales;f__Lachnospiraceae;g__Blautia_A;s__Blautia_A obeum	GCA_025147765.1	95	d__Bacteria;p__Bacillota_A;c__Clostridia;o__Lachnospirales;f__Lachnospiraceae;g__Blautia_A;s__Blautia_A obeum	98.32	0.92	GCA_025147765.1	d__Bacteria;p__Bacillota_A;c__Clostridia;o__Lachnospirales;f__Lachnospiraceae;g__Blautia_A;s__Blautia_A obeum	98.32	0.92	d__Bacteria;p__Bacillota_A;c__Clostridia;o__Lachnospirales;f__Lachnospiraceae;g__Blautia_A;s__	taxonomic classification defined by topology and ANI	topological placement and ANI have congruent species assignments	GCA_934378195.1, s__Blautia_A sp934378195, 95.0, 86.02, 0.687; GCA_934372025.1, s__Blautia_A sp934372025, 95.0, 84.87, 0.626; GCF_018918125.1, s__Blautia_A sp018918125, 95.0, 84.79, 0.711; GCA_900066355.1, s__Blautia_A sp900066355, 95.0, 83.59, 0.684; GCF_900120195.1, s__Blautia_A sp900120195, 95.0, 83.57, 0.697; GCF_014297355.1, s__Blautia_A intestinalis, 95.0, 83.48, 0.692; GCA_934371915.1, s__Blautia_A sp934371915, 95.0, 83.06, 0.604; GCF_003461245.1, s__Blautia_A sp000436615, 95.0, 82.54, 0.629; GCF_009883055.1, s__Blautia_A sp900548245, 95.0, 82.37, 0.596; GCA_934424575.1, s__Blautia_A sp934424575, 95.0, 82.29, 0.557; GCA_900551715.1, s__Blautia_A sp900551715, 95.0, 81.12, 0.436; GCA_934402155.1, s__Blautia_A sp934402155, 95.0, 81.07, 0.563; GCA_934359835.1, s__Blautia_A sp934359835, 95.0, 80.94, 0.517; GCA_900751995.1, s__Blautia_A sp900751995, 95.0, 80.64, 0.341; GCF_003477525.1, s__Blautia_A sp003477525, 95.0, 79.81, 0.368; GCF_001487165.1, s__Blautia_A massiliensis, 95.0, 79.56, 0.338; GCF_013304735.1, s__Blautia_A sp900066205, 95.0, 79.52, 0.323; GCF_009707925.1, s__Blautia_A luti, 95.0, 79.51, 0.323; GCF_003474435.1, s__Blautia_A sp003474435, 95.0, 79.5, 0.317; GCA_025148125.1, s__Blautia_A wexlerae, 95.0, 79.45, 0.349; GCA_000285855.2, s__Blautia_A sp000285855, 95.0, 79.44, 0.325; GCF_003471165.1, s__Blautia_A sp003471165, 95.0, 79.41, 0.358; GCF_003461955.1, s__Blautia_A sp900066335, 95.0, 79.32, 0.32; GCF_013300825.1, s__Blautia_A wexlerae_B, 95.0, 79.22, 0.348; GCF_020554845.1, s__Blautia_A faecis, 95.0, 79.22, 0.287; GCF_013304825.1, s__Blautia_A schinkii, 95.0, 79.18, 0.313; GCA_900764225.1, s__Blautia_A sp900764225, 95.0, 79.16, 0.276; GCA_900541985.1, s__Blautia_A sp900541985, 95.0, 79.1, 0.313; GCA_021771755.1, s__Blautia_A sp021771755, 95.0, 79.07, 0.345; GCF_018919065.1, s__Blautia_A sp018919065, 95.0, 78.93, 0.293; GCA_934371575.1, s__Blautia_A sp934371575, 95.0, 78.92, 0.287; GCF_020537505.1, s__Blautia_A sp905206915, 95.0, 78.89, 0.268; GCA_900553515.1, s__Blautia_A sp900553515, 95.0, 78.76, 0.258; GCF_024622975.1, s__Blautia_A caecimuris, 95.0, 78.73, 0.329; GCF_003460605.1, s__Blautia_A sp900066145, 95.0, 78.72, 0.26; GCA_934437695.1, s__Blautia_A sp934437695, 95.0, 78.67, 0.333; GCA_934364795.1, s__Blautia_A sp934364795, 95.0, 78.67, 0.255; GCA_934373235.1, s__Blautia_A sp934373235, 95.0, 78.64, 0.261; GCA_934394545.1, s__Blautia_A sp934394545, 95.0, 78.43, 0.237; GCA_945872375.1, s__Blautia_A sp945872375, 95.0, 78.42, 0.218; GCA_900763175.1, s__Blautia_A sp900763175, 95.0, 78.39, 0.224; GCA_934426285.1, s__Blautia_A sp934426285, 95.0, 78.39, 0.273; GCA_900551465.1, s__Blautia_A sp900551465, 95.0, 78.38, 0.32; GCA_019416265.1, s__Blautia_A sp019416265, 95.0, 78.33, 0.181; GCA_945864225.1, s__Blautia_A sp945864225, 95.0, 78.27, 0.25; GCF_013304385.1, s__Blautia_A sp900066505, 95.0, 78.27, 0.248; GCA_934408705.1, s__Blautia_A sp934408705, 95.0, 78.16, 0.217; GCA_021772055.1, s__Blautia_A sp021772055, 95.0, 78.15, 0.225; GCA_900549015.1, s__Blautia_A sp900549015, 95.0, 78.15, 0.178; GCA_934394595.1, s__Blautia_A sp934394595, 95.0, 78.09, 0.216; GCA_900540785.1, s__Blautia_A sp900540785, 95.0, 78.05, 0.184; GCA_022770365.1, s__Blautia_A sp022770365, 95.0, 78.01, 0.24; GCA_022764275.1, s__Blautia_A sp022764275, 95.0, 78.01, 0.211; GCA_905209435.1, s__Blautia_A sp905209435, 95.0, 78.0, 0.26; GCA_934409175.1, s__Blautia_A sp934409175, 95.0, 77.95, 0.263; GCA_019113745.1, s__Blautia_A intestinavium, 95.0, 77.94, 0.226; GCA_019116385.1, s__Blautia_A faecigallinarum, 95.0, 77.92, 0.14; GCA_900551075.1, s__Blautia_A sp900551075, 95.0, 77.87, 0.235; GCA_900541345.1, s__Blautia_A sp900541345, 95.0, 77.81, 0.189; GCA_944380045.1, s__Blautia_A sp944380045, 95.0, 77.79, 0.255; GCA_900316115.1, s__Blautia_A sp900316115, 95.0, 77.77, 0.222; GCA_019115125.1, s__Blautia_A faecipullorum, 95.0, 77.74, 0.222; GCA_019119235.1, s__Blautia_A excrementigallinarum, 95.0, 77.71, 0.243; GCA_022769545.1, s__Blautia_A sp022769545, 95.0, 77.68, 0.164; GCA_019118425.1, s__Blautia_A faecavium, 95.0, 77.67, 0.137; GCA_934358405.1, s__Blautia_A sp934358405, 95.0, 77.66, 0.242; GCA_019118645.1, s__Blautia_A excrementipullorum, 95.0, 77.61, 0.212; GCA_000702025.1, s__Blautia_A schinkii_A, 95.0, 77.6, 0.155; GCA_900547615.1, s__Blautia_A sp900547615, 95.0, 77.54, 0.158; GCA_019120475.1, s__Blautia_A intestinipullorum, 95.0, 77.53, 0.22; GCF_002159835.1, s__Blautia_A avistercoris, 95.0, 77.36, 0.098; GCF_000157975.1, s__Blautia_A hydrogenotrophica, 95.0, 77.17, 0.067; GCA_019112635.1, s__Blautia_A intestinigallinarum, 95.0, 77.17, 0.107; GCA_018064695.1, s__Blautia_A sp018064695, 95.0, 77.14, 0.128; GCA_021443885.1, s__Blautia_A sp021443885, 95.0, 77.02, 0.11; GCA_902803215.1, s__Blautia_A sp902803215, 95.0, 76.89, 0.042; GCA_900542045.1, s__Blautia_A gallistercoris, 95.0, 76.74, 0.106; GCA_021203365.1, s__Blautia_A sp021203365, 95.0, 76.65, 0.075; GCA_017463155.1, s__Blautia_A sp017463155, 95.0, 76.52, 0.054; GCA_017515325.1, s__Blautia_A sp017515325, 95.0, 76.49, 0.036; GCA_902782975.1, s__Blautia_A sp902782975, 95.0, 76.48, 0.057; GCA_017459635.1, s__Blautia_A sp017459635, 95.0, 76.16, 0.047; GCA_902783305.1, s__Blautia_A sp902783305, 95.0, 75.98, 0.041; GCA_017475035.1, s__Blautia_A sp017475035, 95.0, 75.91, 0.036; GCA_017420455.1, s__Blautia_A sp017420455, 95.0, 75.87, 0.052; GCA_017515945.1, s__Blautia_A sp017515945, 95.0, 75.56, 0.039	78.13	11
GF12FFE1_1_bin.69	d__Bacteria;p__Bacillota_A;c__Clostridia;o__Lachnospirales;f__Lachnospiraceae;g__UBA11774;s__UBA11774 sp003507655	GCA_003507655.1	95	d__Bacteria;p__Bacillota_A;c__Clostridia;o__Lachnospirales;f__Lachnospiraceae;g__UBA11774;s__UBA11774 sp003507655	97.99	0.86	GCA_003507655.1	d__Bacteria;p__Bacillota_A;c__Clostridia;o__Lachnospirales;f__Lachnospiraceae;g__UBA11774;s__UBA11774 sp003507655	97.99	0.86	d__Bacteria;p__Bacillota_A;c__Clostridia;o__Lachnospirales;f__Lachnospiraceae;g__UBA11774;s__	taxonomic classification defined by topology and ANI	topological placement and ANI have congruent species assignments	GCA_900556645.1, s__UBA11774 sp900556645, 95.0, 80.24, 0.313; GCA_934351705.1, s__UBA11774 sp934351705, 95.0, 78.85, 0.365; GCA_022790905.1, s__UBA11774 sp022790905, 95.0, 77.7, 0.249	85.5	11
GF12FFE1_1_bin.77	d__Bacteria;p__Bacillota_A;c__Clostridia;o__Oscillospirales;f__Oscillospiraceae;g__ER4;s__ER4 sp003522105	GCA_003522105.1	95	d__Bacteria;p__Bacillota_A;c__Clostridia;o__Oscillospirales;f__Oscillospiraceae;g__ER4;s__ER4 sp003522105	97.12	0.856	GCA_003522105.1	d__Bacteria;p__Bacillota_A;c__Clostridia;o__Oscillospirales;f__Oscillospiraceae;g__ER4;s__ER4 sp003522105	97.12	0.856	d__Bacteria;p__Bacillota_A;c__Clostridia;o__Oscillospirales;f__Oscillospiraceae;g__ER4;s__	taxonomic classification defined by topology and ANI	topological placement and ANI have congruent species assignments	GCA_900763705.1, s__ER4 sp900763705, 95.0, 88.97, 0.674; GCA_900546295.1, s__ER4 sp900546295, 95.0, 88.77, 0.761; GCA_934561515.1, s__ER4 sp900556145, 95.0, 88.76, 0.794; GCF_000765235.1, s__ER4 sp000765235, 95.0, 87.96, 0.8; GCA_900552015.1, s__ER4 sp900552015, 95.0, 87.08, 0.717; GCA_900550165.1, s__ER4 sp900550165, 95.0, 87.02, 0.687; GCA_934636865.1, s__ER4 sp934636865, 95.0, 86.12, 0.726; GCA_934597535.1, s__ER4 sp934597535, 95.0, 85.23, 0.507; GCA_934572465.1, s__ER4 sp934572465, 95.0, 84.81, 0.64; GCA_934572445.1, s__ER4 sp934572445, 95.0, 84.51, 0.638; GCA_002405995.1, s__ER4 sp002405995, 95.0, 84.21, 0.636; GCA_900768135.1, s__ER4 sp900768135, 95.0, 82.96, 0.703; GCF_018918025.1, s__ER4 sp900317525, 95.0, 81.27, 0.557; GCF_021531315.1, s__ER4 sp900552375, 95.0, 81.23, 0.561; GCA_002437735.1, s__ER4 sp002437735, 95.0, 81.13, 0.385; GCA_934553255.1, s__ER4 sp934553255, 95.0, 80.25, 0.444; GCA_016295615.1, s__ER4 sp016295615, 95.0, 79.75, 0.506; GCA_015068465.1, s__ER4 sp015068465, 95.0, 79.52, 0.411; GCA_902779695.1, s__ER4 sp902779695, 95.0, 79.34, 0.295; GCA_934589665.1, s__ER4 sp934589665, 95.0, 79.34, 0.336; GCA_015067435.1, s__ER4 sp015067435, 95.0, 79.31, 0.443; GCA_017458025.1, s__ER4 sp017458025, 95.0, 79.01, 0.343; GCA_024698225.1, s__ER4 sp024698225, 95.0, 78.84, 0.295; GCA_934567115.1, s__ER4 sp934567115, 95.0, 78.78, 0.326; GCA_017527825.1, s__ER4 sp017527825, 95.0, 78.64, 0.348; GCA_017458885.1, s__ER4 sp017458885, 95.0, 78.44, 0.421; GCA_015068395.1, s__ER4 sp015068395, 95.0, 78.34, 0.29; GCA_902783035.1, s__ER4 sp902783035, 95.0, 77.94, 0.269; GCA_017620315.1, s__ER4 sp017620315, 95.0, 77.46, 0.148	65.58	11
GF12FFE1_1_bin.81	d__Bacteria;p__Bacillota_A;c__Clostridia;o__Oscillospirales;f__Butyricicoccaceae;g__Agathobaculum;s__Agathobaculum sp003481705	GCF_003481705.1	95	d__Bacteria;p__Bacillota_A;c__Clostridia;o__Oscillospirales;f__Butyricicoccaceae;g__Agathobaculum;s__Agathobaculum sp003481705	98.31	0.942	GCF_003481705.1	d__Bacteria;p__Bacillota_A;c__Clostridia;o__Oscillospirales;f__Butyricicoccaceae;g__Agathobaculum;s__Agathobaculum sp003481705	98.31	0.942	d__Bacteria;p__Bacillota_A;c__Clostridia;o__Oscillospirales;f__Butyricicoccaceae;g__Agathobaculum;s__	taxonomic classification defined by topology and ANI	topological placement and ANI have congruent species assignments	GCA_900544475.1, s__Agathobaculum sp900544475, 95.0, 89.22, 0.664; GCA_003096535.1, s__Agathobaculum butyriciproducens, 95.0, 84.54, 0.656; GCA_934504345.1, s__Agathobaculum sp934504345, 95.0, 84.09, 0.614; GCA_944380945.1, s__Agathobaculum sp944380945, 95.0, 81.19, 0.405; GCA_944384735.1, s__Agathobaculum sp944384735, 95.0, 80.92, 0.475; GCA_900555465.1, s__Agathobaculum intestinigallinarum, 95.0, 80.92, 0.371; GCA_944384765.1, s__Agathobaculum sp944384765, 95.0, 80.82, 0.475; GCF_900625105.1, s__Agathobaculum sp900625105, 95.0, 80.8, 0.517; GCA_900557315.1, s__Agathobaculum sp900557315, 95.0, 80.77, 0.313; GCA_019113065.1, s__Agathobaculum stercoravium, 95.0, 80.6, 0.467; GCA_019114345.1, s__Agathobaculum pullistercoris, 95.0, 80.28, 0.39; GCA_019115615.1, s__Agathobaculum merdavium, 95.0, 80.2, 0.421; GCA_019117485.1, s__Agathobaculum intestinipullorum, 95.0, 80.18, 0.413; GCA_019115425.1, s__Agathobaculum merdigallinarum, 95.0, 80.11, 0.394; GCF_900291975.1, s__Agathobaculum sp900291975, 95.0, 80.1, 0.382; GCA_019421385.1, s__Agathobaculum sp019421385, 95.0, 80.1, 0.398; GCA_944384725.1, s__Agathobaculum sp944384725, 95.0, 80.1, 0.386; GCA_944384695.1, s__Agathobaculum sp944384695, 95.0, 80.04, 0.378; GCA_944380975.1, s__Agathobaculum sp944380975, 95.0, 79.92, 0.378; GCA_019115185.1, s__Agathobaculum merdipullorum, 95.0, 79.73, 0.378; GCF_000701665.1, s__Agathobaculum desmolans, 95.0, 79.59, 0.39; GCA_019115085.1, s__Agathobaculum pullicola, 95.0, 79.57, 0.344; GCA_019418305.1, s__Agathobaculum sp019418305, 95.0, 79.47, 0.355; GCA_022775115.1, s__Agathobaculum sp022775115, 95.0, 79.46, 0.367; GCA_024462775.1, s__Agathobaculum faecihominis_A, 95.0, 78.97, 0.32; GCA_944376955.1, s__Agathobaculum sp944376955, 95.0, 78.83, 0.313; GCA_944380985.1, s__Agathobaculum sp944380985, 95.0, 78.77, 0.313	66.67	11
GF12FFE1_1_bin.91	d__Bacteria;p__Verrucomicrobiota;c__Verrucomicrobiae;o__Verrucomicrobiales;f__Akkermansiaceae;g__Akkermansia;s__Akkermansia muciniphila	GCF_000020225.1	95	d__Bacteria;p__Verrucomicrobiota;c__Verrucomicrobiae;o__Verrucomicrobiales;f__Akkermansiaceae;g__Akkermansia;s__Akkermansia muciniphila	98.86	0.912	GCF_000020225.1	d__Bacteria;p__Verrucomicrobiota;c__Verrucomicrobiae;o__Verrucomicrobiales;f__Akkermansiaceae;g__Akkermansia;s__Akkermansia muciniphila	98.86	0.912	d__Bacteria;p__Verrucomicrobiota;c__Verrucomicrobiae;o__Verrucomicrobiales;f__Akkermansiaceae;g__Akkermansia;s__	taxonomic classification defined by topology and ANI	topological placement and ANI have congruent species assignments	GCA_905200945.1, s__Akkermansia sp905200945, 95.0, 94.51, 0.872; GCF_900184965.1, s__Akkermansia muciniphila_A, 95.0, 93.83, 0.838; GCF_018847375.1, s__Akkermansia muciniphila_B, 95.0, 87.45, 0.836; GCF_002884975.1, s__Akkermansia muciniphila_C, 95.0, 86.0, 0.768; GCF_018709685.1, s__Akkermansia muciniphila_E, 95.0, 85.83, 0.781; GCA_020860705.1, s__Akkermansia sp020860705, 95.0, 85.49, 0.759; GCA_021202525.1, s__Akkermansia sp021202525, 95.0, 82.57, 0.684; GCF_018847895.1, s__Akkermansia sp001580195, 95.0, 82.49, 0.74; GCF_004167605.1, s__Akkermansia sp004167605, 95.0, 82.36, 0.735; GCA_900545155.1, s__Akkermansia sp900545155, 95.0, 77.88, 0.129; GCF_001683795.1, s__Akkermansia glycaniphila, 95.0, 77.27, 0.115; GCA_900766865.1, s__Akkermansia sp900766865, 95.0, 77.13, 0.054; GCA_021200315.1, s__Akkermansia sp021200315, 95.0, 77.01, 0.075; GCA_017409465.1, s__Akkermansia sp017409465, 95.0, 76.94, 0.06; GCA_017521145.1, s__Akkermansia sp017521145, 95.0, 76.84, 0.071; GCA_024405455.1, s__Akkermansia sp024405455, 95.0, 76.74, 0.093; GCA_019114365.1, s__Akkermansia intestinigallinarum, 95.0, 76.74, 0.05; GCA_002471255.1, s__Akkermansia sp002471255, 95.0, 76.73, 0.046; GCA_900548895.1, s__Akkermansia intestinavium, 95.0, 76.73, 0.066; GCA_017435365.1, s__Akkermansia sp017435365, 95.0, 76.72, 0.081; GCA_024405435.1, s__Akkermansia sp024405435, 95.0, 76.7, 0.083; GCA_017415995.1, s__Akkermansia sp017415995, 95.0, 76.68, 0.024; GCA_017937215.1, s__Akkermansia sp017937215, 95.0, 76.63, 0.073; GCA_017504805.1, s__Akkermansia sp017504805, 95.0, 76.62, 0.052; GCA_944390825.1, s__Akkermansia sp944390825, 95.0, 76.61, 0.057; GCA_017435505.1, s__Akkermansia sp017435505, 95.0, 76.56, 0.048; GCA_015062005.1, s__Akkermansia sp015062005, 95.0, 76.55, 0.08; GCA_024405415.1, s__Akkermansia sp024405415, 95.0, 76.48, 0.096; GCA_017546445.1, s__Akkermansia sp017546445, 95.0, 76.4, 0.067; GCA_015061985.1, s__Akkermansia sp015061985, 95.0, 76.35, 0.067; GCA_004557455.1, s__Akkermansia muciniphila_D, 95.0, 76.35, 0.062; GCA_017558555.1, s__Akkermansia sp017558555, 95.0, 76.33, 0.071; GCA_017477935.1, s__Akkermansia sp017477935, 95.0, 76.32, 0.048; GCA_017517385.1, s__Akkermansia sp017517385, 95.0, 76.29, 0.044; GCA_017379255.1, s__Akkermansia sp017379255, 95.0, 76.26, 0.084; GCA_017521405.1, s__Akkermansia sp017521405, 95.0, 76.25, 0.048; GCA_017415555.1, s__Akkermansia sp017415555, 95.0, 76.22, 0.042; GCA_017555465.1, s__Akkermansia sp017555465, 95.0, 76.18, 0.067; GCA_017517805.1, s__Akkermansia sp017517805, 95.0, 76.14, 0.059; GCA_022510805.1, s__Akkermansia sp022510805, 95.0, 76.11, 0.064; GCA_017472085.1, s__Akkermansia sp017472085, 95.0, 76.07, 0.082; GCA_017471985.1, s__Akkermansia sp017471985, 95.0, 76.04, 0.049; GCA_015062045.1, s__Akkermansia sp015062045, 95.0, 76.04, 0.033; GCA_017549485.1, s__Akkermansia sp017549485, 95.0, 76.01, 0.042; GCA_017398355.1, s__Akkermansia sp017398355, 95.0, 75.98, 0.053; GCA_017398765.1, s__Akkermansia sp017398765, 95.0, 75.94, 0.054; GCA_022787425.1, s__Akkermansia sp022787425, 95.0, 75.93, 0.062; GCA_002358905.1, s__Akkermansia sp002358905, 95.0, 75.92, 0.045; GCA_015062015.1, s__Akkermansia sp015062015, 95.0, 75.92, 0.028; GCA_904502165.1, s__Akkermansia sp904502165, 95.0, 75.92, 0.054; GCA_904501955.1, s__Akkermansia sp904501955, 95.0, 75.86, 0.049; GCA_904501915.1, s__Akkermansia sp904501915, 95.0, 75.86, 0.06; GCA_904501975.1, s__Akkermansia sp904501975, 95.0, 75.86, 0.038; GCA_017399165.1, s__Akkermansia sp017399165, 95.0, 75.83, 0.027; GCA_017546845.1, s__Akkermansia sp017546845, 95.0, 75.8, 0.066; GCA_017628435.1, s__Akkermansia sp017628435, 95.0, 75.7, 0.055; GCA_015062055.1, s__Akkermansia sp015062055, 95.0, 75.65, 0.023; GCA_017555205.1, s__Akkermansia sp017555205, 95.0, 75.56, 0.036; GCA_017390945.1, s__Akkermansia sp017390945, 95.0, 75.52, 0.044; GCA_017555025.1, s__Akkermansia sp017555025, 95.0, 75.48, 0.039	92.77	11
GF12FFE1_1_bin.95	d__Bacteria;p__Bacillota_A;c__Clostridia;o__TANB77;f__CAG-508;g__CAG-269;s__CAG-269 sp900556865	GCA_900556865.1	95	d__Bacteria;p__Bacillota_A;c__Clostridia;o__TANB77;f__CAG-508;g__CAG-269;s__CAG-269 sp900556865	97.62	0.58	GCA_900556865.1	d__Bacteria;p__Bacillota_A;c__Clostridia;o__TANB77;f__CAG-508;g__CAG-269;s__CAG-269 sp900556865	97.62	0.58	d__Bacteria;p__Bacillota_A;c__Clostridia;o__TANB77;f__CAG-508;g__CAG-269;s__	taxonomic classification defined by topology and ANI	topological placement and ANI have congruent species assignments	GCA_934121905.1, s__CAG-269 sp934121905, 95.0, 79.77, 0.54; GCA_905203305.1, s__CAG-269 sp905203305, 95.0, 79.45, 0.535; GCA_934148985.1, s__CAG-269 sp934148985, 95.0, 79.43, 0.43; GCA_900553125.1, s__CAG-269 sp900553125, 95.0, 79.37, 0.49; GCA_944386695.1, s__CAG-269 sp944386695, 95.0, 79.0, 0.49; GCA_934141475.1, s__CAG-269 sp934141475, 95.0, 78.9, 0.505; GCA_934168355.1, s__CAG-269 sp934168355, 95.0, 78.86, 0.475; GCA_934162535.1, s__CAG-269 sp934162535, 95.0, 78.71, 0.295; GCA_900556345.1, s__CAG-269 sp900556345, 95.0, 78.68, 0.35; GCA_934155265.1, s__CAG-269 sp934155265, 95.0, 78.51, 0.33; GCA_934130355.1, s__CAG-269 sp934130355, 95.0, 78.41, 0.275; GCA_934149005.1, s__CAG-269 sp934149005, 95.0, 78.28, 0.36; GCA_934169575.1, s__CAG-269 sp934169575, 95.0, 78.28, 0.41; GCA_001916055.1, s__CAG-269 sp001916055, 95.0, 78.27, 0.265; GCA_944389225.1, s__CAG-269 sp944389225, 95.0, 78.21, 0.28; GCA_902787685.1, s__CAG-269 sp902787685, 95.0, 78.21, 0.46; GCA_900554175.1, s__CAG-269 sp900554175, 95.0, 78.14, 0.44; GCA_003525075.1, s__CAG-269 sp003525075, 95.0, 78.06, 0.3; GCA_934178475.1, s__CAG-269 sp934178475, 95.0, 78.04, 0.385; GCA_002372935.1, s__CAG-269 sp002372935, 95.0, 78.03, 0.39; GCA_934120045.1, s__CAG-269 sp934120045, 95.0, 78.01, 0.295; GCA_944390625.1, s__CAG-269 sp944390625, 95.0, 78.0, 0.385; GCA_905215845.1, s__CAG-269 sp905215845, 95.0, 77.99, 0.27; GCA_934141555.1, s__CAG-269 sp934141555, 95.0, 77.99, 0.34; GCA_000437215.1, s__CAG-269 sp000437215, 95.0, 77.97, 0.32; GCA_934184665.1, s__CAG-269 sp934184665, 95.0, 77.96, 0.3; GCA_934120645.1, s__CAG-269 sp934120645, 95.0, 77.96, 0.28; GCA_934167965.1, s__CAG-269 sp934167965, 95.0, 77.96, 0.415; GCA_944390615.1, s__CAG-269 sp944390615, 95.0, 77.95, 0.345; GCA_017429505.1, s__CAG-269 sp017429505, 95.0, 77.91, 0.37; GCA_934167225.1, s__CAG-269 sp934167225, 95.0, 77.91, 0.455; GCA_001915995.1, s__CAG-269 sp001915995, 95.0, 77.89, 0.31; GCA_003518755.1, s__CAG-269 sp003518755, 95.0, 77.88, 0.385; GCA_944391795.1, s__CAG-269 sp944391795, 95.0, 77.86, 0.315; GCA_944388725.1, s__CAG-269 sp944388725, 95.0, 77.85, 0.31; GCA_934122085.1, s__CAG-269 sp934122085, 95.0, 77.83, 0.325; GCA_001916005.1, s__CAG-269 sp001916005, 95.0, 77.8, 0.335; GCA_934167685.1, s__CAG-269 sp934167685, 95.0, 77.78, 0.295; GCA_944386755.1, s__CAG-269 sp944386755, 95.0, 77.75, 0.265; GCA_944386705.1, s__CAG-269 sp944386705, 95.0, 77.74, 0.27; GCA_934162255.1, s__CAG-269 sp934162255, 95.0, 77.73, 0.235; GCA_934130935.1, s__CAG-269 sp934130935, 95.0, 77.72, 0.285; GCA_934162205.1, s__CAG-269 sp934162205, 95.0, 77.72, 0.38; GCA_934167735.1, s__CAG-269 sp934167735, 95.0, 77.71, 0.175; GCA_900553985.1, s__CAG-269 sp900553985, 95.0, 77.7, 0.35; GCA_934179885.1, s__CAG-269 sp934179885, 95.0, 77.64, 0.175; GCA_900556695.1, s__CAG-269 sp900556695, 95.0, 77.63, 0.255; GCA_934149075.1, s__CAG-269 sp934149075, 95.0, 77.62, 0.28; GCA_934167755.1, s__CAG-269 sp934167755, 95.0, 77.62, 0.31; GCA_944387425.1, s__CAG-269 sp944387425, 95.0, 77.61, 0.3; GCA_934167435.1, s__CAG-269 sp934167435, 95.0, 77.6, 0.275; GCA_944393455.1, s__CAG-269 sp944393455, 95.0, 77.6, 0.2; GCA_934133175.1, s__CAG-269 sp934133175, 95.0, 77.6, 0.395; GCA_944386375.1, s__CAG-269 sp944386375, 95.0, 77.59, 0.235; GCA_934168305.1, s__CAG-269 sp934168305, 95.0, 77.59, 0.305; GCA_934154445.1, s__CAG-269 sp934154445, 95.0, 77.59, 0.325; GCA_022794615.1, s__CAG-269 sp022794615, 95.0, 77.59, 0.22; GCA_944388705.1, s__CAG-269 sp944388705, 95.0, 77.58, 0.355; GCA_944387495.1, s__CAG-269 sp944387495, 95.0, 77.57, 0.38; GCA_944386365.1, s__CAG-269 sp944386365, 95.0, 77.56, 0.27; GCA_934129895.1, s__CAG-269 sp934129895, 95.0, 77.56, 0.315; GCA_934120315.1, s__CAG-269 sp934120315, 95.0, 77.55, 0.3; GCA_928721565.1, s__CAG-269 sp928721565, 95.0, 77.55, 0.325; GCA_900555615.1, s__CAG-269 sp900555615, 95.0, 77.5, 0.225; GCA_944392805.1, s__CAG-269 sp944392805, 95.0, 77.5, 0.285; GCA_934130975.1, s__CAG-269 sp934130975, 95.0, 77.47, 0.315; GCA_944387505.1, s__CAG-269 sp944387505, 95.0, 77.39, 0.255; GCA_944386715.1, s__CAG-269 sp944386715, 95.0, 77.38, 0.27; GCA_944389395.1, s__CAG-269 sp944389395, 95.0, 77.37, 0.275; GCA_934155625.1, s__CAG-269 sp934155625, 95.0, 77.36, 0.285; GCA_944391755.1, s__CAG-269 sp944391755, 95.0, 77.33, 0.285; GCA_944393345.1, s__CAG-269 sp944393345, 95.0, 77.31, 0.28; GCA_934167135.1, s__CAG-269 sp934167135, 95.0, 77.29, 0.285; GCA_000435535.1, s__CAG-269 sp000435535, 95.0, 77.26, 0.31; GCA_017409455.1, s__CAG-269 sp017409455, 95.0, 77.24, 0.24; GCA_022790575.1, s__CAG-269 sp022790575, 95.0, 77.23, 0.29; GCA_944387545.1, s__CAG-269 sp944387545, 95.0, 77.23, 0.255; GCA_934149155.1, s__CAG-269 sp934149155, 95.0, 77.22, 0.3; GCA_944390695.1, s__CAG-269 sp944390695, 95.0, 77.2, 0.315; GCA_934177555.1, s__CAG-269 sp934177555, 95.0, 77.18, 0.32; GCA_944386175.1, s__CAG-269 sp944386175, 95.0, 77.17, 0.285; GCA_944393125.1, s__CAG-269 sp944393125, 95.0, 77.16, 0.335; GCA_017404025.1, s__CAG-269 sp017404025, 95.0, 77.15, 0.335; GCA_904419495.1, s__CAG-269 sp904419495, 95.0, 77.14, 0.265; GCA_934183045.1, s__CAG-269 sp934183045, 95.0, 77.11, 0.26; GCA_945877035.1, s__CAG-269 sp945877035, 95.0, 77.08, 0.36; GCA_944387525.1, s__CAG-269 sp944387525, 95.0, 77.06, 0.315; GCA_944386165.1, s__CAG-269 sp944386165, 95.0, 77.01, 0.305; GCA_944388735.1, s__CAG-269 sp944388735, 95.0, 77.01, 0.285; GCA_944393375.1, s__CAG-269 sp944393375, 95.0, 76.93, 0.25; GCA_017511265.1, s__CAG-269 sp017511265, 95.0, 76.82, 0.2; GCA_944393735.1, s__CAG-269 sp944393735, 95.0, 76.79, 0.25; GCA_944393315.1, s__CAG-269 sp944393315, 95.0, 76.77, 0.25; GCA_017458285.1, s__CAG-269 sp017458285, 95.0, 76.73, 0.255; GCA_934141605.1, s__CAG-269 sp934141605, 95.0, 76.73, 0.245; GCA_944388745.1, s__CAG-269 sp944388745, 95.0, 76.69, 0.255; GCA_944388775.1, s__CAG-269 sp944388775, 95.0, 76.64, 0.33; GCA_944388795.1, s__CAG-269 sp944388795, 95.0, 76.62, 0.22; GCA_017533795.1, s__CAG-269 sp017533795, 95.0, 76.58, 0.27	55.73	11
GF12FFE1_2_bin.11	d__Bacteria;p__Bacillota_A;c__Clostridia;o__Christensenellales;f__CAG-138;g__SFEL01;s__SFEL01 sp004557245	GCA_004557245.1	95	d__Bacteria;p__Bacillota_A;c__Clostridia;o__Christensenellales;f__CAG-138;g__SFEL01;s__SFEL01 sp004557245	96.33	0.804	GCA_004557245.1	d__Bacteria;p__Bacillota_A;c__Clostridia;o__Christensenellales;f__CAG-138;g__SFEL01;s__SFEL01 sp004557245	96.33	0.804	d__Bacteria;p__Bacillota_A;c__Clostridia;o__Christensenellales;f__CAG-138;g__SFEL01;s__	taxonomic classification defined by topology and ANI	topological placement and ANI have congruent species assignments	GCA_934633985.1, s__SFEL01 sp934633985, 95.0, 89.85, 0.757; GCA_017547885.1, s__SFEL01 sp017547885, 95.0, 79.17, 0.268; GCA_016292635.1, s__SFEL01 sp016292635, 95.0, 78.88, 0.317	83.79	11
GF12FFE1_2_bin.18	d__Bacteria;p__Actinomycetota;c__Actinomycetia;o__Actinomycetales;f__Microbacteriaceae;g__Microbacterium;s__	N/A	N/A	N/A	N/A	N/A	GCF_023101185.1	d__Bacteria;p__Actinomycetota;c__Actinomycetia;o__Actinomycetales;f__Microbacteriaceae;g__Microbacterium;s__Microbacterium sp017405925	95.05	0.449	d__Bacteria;p__Actinomycetota;c__Actinomycetia;o__Actinomycetales;f__Microbacteriaceae;g__Microbacterium;s__	taxonomic classification defined by topology and ANI	classification based on placement in class-level tree	GCF_000956525.1, s__Microbacterium oxydans_A, 95.0, 84.56, 0.323; GCF_002979435.1, s__Microbacterium sp002979435, 95.0, 83.75, 0.293; GCF_001423485.1, s__Microbacterium sp001423485, 95.0, 83.7, 0.305; GCF_015354505.1, s__Microbacterium sp015354505, 95.0, 83.55, 0.365; GCF_900095745.1, s__Microbacterium oxydans_B, 95.0, 83.5, 0.329; GCF_004794515.1, s__Microbacterium sp004794515, 95.0, 83.47, 0.353; GCF_017876435.1, s__Microbacterium phyllosphaerae, 95.0, 83.34, 0.371; GCA_008868125.1, s__Microbacterium maritypicum, 95.0, 83.3, 0.293; GCF_003075395.1, s__Microbacterium sp003075395, 95.0, 83.3, 0.383; GCF_006716345.1, s__Microbacterium saperdae, 95.0, 83.27, 0.353; GCF_020524545.1, s__Microbacterium paraoxydans_C, 95.0, 83.21, 0.281; GCF_001426995.1, s__Microbacterium sp001426995, 95.0, 83.19, 0.323; GCF_023091245.1, s__Microbacterium sp023091245, 95.0, 83.17, 0.335; GCF_007954505.1, s__Microbacterium sp000800925, 95.0, 83.14, 0.299; GCF_002024885.1, s__Microbacterium foliorum_A, 95.0, 83.1, 0.365; GCF_003367705.1, s__Microbacterium foliorum, 95.0, 83.06, 0.317; GCF_006540085.1, s__Microbacterium oxydans, 95.0, 83.0, 0.323; GCA_002848265.1, s__Microbacterium sp002848265, 95.0, 82.92, 0.287; GCF_000455825.1, s__Microbacterium maritypicum_A, 95.0, 82.9, 0.299; GCF_001866135.1, s__Microbacterium sp001866135, 95.261, 82.86, 0.293; GCF_018224615.1, s__Microbacterium paraoxydans_B, 95.0, 82.86, 0.317; GCF_900105335.1, s__Microbacterium paraoxydans, 95.3631, 82.85, 0.293; GCF_004794465.1, s__Microbacterium sp004794465, 95.0, 82.84, 0.377; GCF_002979655.1, s__Microbacterium sp002979655, 95.0, 82.81, 0.371; GCF_000956405.1, s__Microbacterium oxydans_C, 95.0, 82.77, 0.287; GCF_003626735.1, s__Microbacterium sp003626735, 95.0, 82.65, 0.275; GCF_001262495.1, s__Microbacterium sp001262495, 95.0, 82.62, 0.365; GCA_025143365.1, s__Microbacterium sp025143365, 95.0, 82.6, 0.281; GCF_006385575.1, s__Microbacterium foliorum_B, 95.0, 82.59, 0.329; GCF_900105205.1, s__Microbacterium hydrocarbonoxydans, 95.0, 82.57, 0.353; GCF_001889265.1, s__Microbacterium sp001889265, 95.0, 82.57, 0.347; GCF_000967865.1, s__Microbacterium sp000967865, 95.0, 82.57, 0.341; GCF_002979515.1, s__Microbacterium sp002979515, 95.0, 82.53, 0.311; GCF_019969685.1, s__Microbacterium sp019969685, 95.0, 82.47, 0.407; GCF_022627955.1, s__Microbacterium sp022627955, 95.0, 82.41, 0.371; GCF_008868005.1, s__Microbacterium algeriense, 95.0, 82.38, 0.359; GCF_904066215.1, s__Microbacterium sp002456035, 95.0, 82.36, 0.311; GCF_002979475.1, s__Microbacterium sp002979475, 95.0, 82.36, 0.329; GCF_023101165.1, s__Microbacterium sp004794315, 95.0, 82.35, 0.323; GCF_018613995.1, s__Microbacterium sp018613995, 95.0, 82.34, 0.299; GCF_904831005.1, s__Microbacterium hydrocarbonoxydans_B, 95.0, 82.29, 0.353; GCF_001423615.1, s__Microbacterium sp001423615, 95.0, 82.25, 0.371; GCF_002872075.1, s__Microbacterium kitamiense, 95.0, 82.22, 0.317; GCF_001513675.1, s__Microbacterium sp001513675, 95.0, 82.21, 0.293; GCF_001049495.1, s__Microbacterium sp001049495, 95.0, 82.2, 0.347; GCF_014171575.1, s__Microbacterium sp014171575, 95.0, 82.15, 0.317; GCF_002979415.1, s__Microbacterium sp002979415, 95.0, 82.15, 0.329; GCF_023715885.1, s__Microbacterium hydrocarbonoxydans_C, 95.0, 82.12, 0.377; GCF_016907255.1, s__Microbacterium keratanolyticum, 95.0, 82.11, 0.228; GCF_017939615.1, s__Microbacterium sp017939615, 95.0, 82.09, 0.353; GCF_019056515.1, s__Microbacterium sp001595495, 95.3631, 82.02, 0.335; GCF_007988825.1, s__Microbacterium aerolatum, 95.0, 81.98, 0.281; GCF_903645325.1, s__Microbacterium ihumii, 95.0, 81.95, 0.287; GCF_011752045.1, s__Microbacterium sp001639925, 95.0, 81.95, 0.353; GCF_008271365.1, s__Microbacterium sp008271365, 95.0, 81.94, 0.341; GCF_001650405.1, s__Microbacterium sp001650405, 95.0, 81.8, 0.365; GCF_007667425.1, s__Microbacterium sp007667425, 95.0, 81.78, 0.359; GCF_017355365.1, s__Microbacterium sp017355365, 95.0, 81.76, 0.347; GCF_002362255.1, s__Microbacterium sp002362255, 95.0, 81.68, 0.395; GCF_918698005.1, s__Microbacterium sp918698005, 95.0, 81.6, 0.287; GCF_000763375.1, s__Microbacterium profundi, 95.0, 81.46, 0.281; GCF_000956475.1, s__Microbacterium hydrocarbonoxydans_A, 95.0, 81.46, 0.335; GCF_024807145.1, s__Microbacterium sp024807145, 95.0, 81.44, 0.257; GCA_002837415.1, s__Microbacterium sp002837415, 95.0, 81.4, 0.287; GCA_019510305.1, s__Microbacterium sp019510305, 95.0, 81.3, 0.341; GCF_015277895.1, s__Microbacterium sp015277895, 95.0, 81.19, 0.305; GCF_014836945.1, s__Microbacterium commune, 95.0, 81.09, 0.293; GCF_014635185.1, s__Microbacterium murale, 95.0, 80.99, 0.299; GCA_001897945.1, s__Microbacterium sp001897945, 95.0, 80.9, 0.293; GCF_003387575.1, s__Microbacterium bovistercoris, 95.0, 80.88, 0.311; GCA_002257455.1, s__Microbacterium sp002257455, 95.0, 80.87, 0.287; GCF_017303215.1, s__Microbacterium esteraromaticum_C, 95.0, 80.78, 0.246; GCF_014084045.1, s__Microbacterium esteraromaticum_D, 95.0, 80.78, 0.293; GCF_014205075.1, s__Microbacterium ginsengiterrae, 95.0, 80.69, 0.293; GCF_022637555.1, s__Microbacterium sp022637555, 95.0, 80.46, 0.293; GCF_016907315.1, s__Microbacterium esteraromaticum, 95.0, 80.44, 0.305; GCA_018268455.1, s__Microbacterium sp018268455, 95.0, 80.25, 0.293; GCF_015040615.1, s__Microbacterium sp015040615, 95.0, 80.24, 0.329; GCF_000685355.1, s__Microbacterium sp000685355, 95.0, 80.2, 0.216; GCF_013409745.1, s__Microbacterium pseudoresistens, 95.0, 80.08, 0.257; GCA_017744855.1, s__Microbacterium sp017744855, 95.0, 80.08, 0.281; GCF_023703415.1, s__Microbacterium sp017306305, 95.0, 80.07, 0.335; GCF_024971095.1, s__Microbacterium sp024971095, 95.0, 80.04, 0.281; GCF_000956545.1, s__Microbacterium azadirachtae, 95.0, 80.04, 0.299; GCA_018268435.1, s__Microbacterium sp018268435, 95.0, 80.01, 0.305; GCF_021341785.1, s__Microbacterium sp021341785, 95.0, 79.97, 0.299; GCF_017968845.1, s__Microbacterium sp017968845, 95.0, 79.95, 0.293; GCF_000956505.1, s__Microbacterium azadirachtae_A, 95.0, 79.92, 0.323; GCA_018268515.1, s__Microbacterium sp018268515, 95.0, 79.92, 0.293; GCF_009758255.1, s__Microbacterium sp009758255, 95.0, 79.81, 0.353; GCF_021582875.1, s__Microbacterium sp021582875, 95.0, 79.78, 0.359; GCF_001552355.1, s__Microbacterium resistens, 95.0, 79.76, 0.299; GCF_902506375.1, s__Microbacterium sp902506375, 95.0, 79.69, 0.371; GCA_003524435.1, s__Microbacterium sp003524435, 95.0, 79.57, 0.162; GCF_900163815.1, s__Microbacterium esteraromaticum_B, 95.0, 79.57, 0.246; GCF_001426925.1, s__Microbacterium sp001426925, 95.0, 79.0, 0.293; GCF_014643695.1, s__Microbacterium album, 95.0, 78.92, 0.21; GCA_015655255.1, s__Microbacterium sp015655255, 95.0, 78.91, 0.156; GCF_008017445.1, s__Microbacterium mitrae, 95.0, 78.56, 0.114	35.11	11
GF12FFE1_2_bin.2	d__Bacteria;p__Verrucomicrobiota;c__Lentisphaeria;o__Victivallales;f__Victivallaceae;g__Victivallis;s__Victivallis lenta	GCF_009695545.1	95	d__Bacteria;p__Verrucomicrobiota;c__Lentisphaeria;o__Victivallales;f__Victivallaceae;g__Victivallis;s__Victivallis lenta	98.79	0.886	GCF_009695545.1	d__Bacteria;p__Verrucomicrobiota;c__Lentisphaeria;o__Victivallales;f__Victivallaceae;g__Victivallis;s__Victivallis lenta	98.79	0.886	d__Bacteria;p__Verrucomicrobiota;c__Lentisphaeria;o__Victivallales;f__Victivallaceae;g__Victivallis;s__	taxonomic classification defined by topology and ANI	topological placement and ANI have congruent species assignments	GCA_018265615.1, s__Victivallis sp018265615, 95.0, 81.65, 0.514; GCF_003096415.1, s__Victivallis vadensis, 95.0, 80.63, 0.359; GCA_900761715.1, s__Victivallis sp900761715, 95.0, 80.56, 0.143; GCA_022009855.1, s__Victivallis sp900550905, 95.0, 80.23, 0.267; GCA_944389935.1, s__Victivallis sp944389935, 95.0, 80.19, 0.349; GCA_944391105.1, s__Victivallis sp944391105, 95.0, 80.11, 0.37; GCA_900551245.1, s__Victivallis sp900551245, 95.0, 79.3, 0.254; GCA_900768515.1, s__Victivallis sp900768515, 95.0, 78.23, 0.249; GCA_944389895.1, s__Victivallis sp944389895, 95.0, 77.76, 0.165; GCA_944389815.1, s__Victivallis sp944389815, 95.0, 77.63, 0.161; GCA_017466125.1, s__Victivallis sp017466125, 95.0, 76.31, 0.042	71.18	11
GF12FFE1_2_bin.25	d__Bacteria;p__Bacillota_A;c__Clostridia;o__Oscillospirales;f__Oscillospiraceae;g__Evtepia;s__Evtepia sp004556345	GCA_004556345.1	95	d__Bacteria;p__Bacillota_A;c__Clostridia;o__Oscillospirales;f__Oscillospiraceae;g__Evtepia;s__Evtepia sp004556345	96.35	0.723	GCA_004556345.1	d__Bacteria;p__Bacillota_A;c__Clostridia;o__Oscillospirales;f__Oscillospiraceae;g__Evtepia;s__Evtepia sp004556345	96.35	0.723	d__Bacteria;p__Bacillota_A;c__Clostridia;o__Oscillospirales;f__Oscillospiraceae;g__Evtepia;s__	taxonomic classification defined by topology and ANI	topological placement and ANI have congruent species assignments	GCA_934597725.1, s__Evtepia sp934597725, 95.0, 82.65, 0.476; GCA_004554585.1, s__Evtepia sp004554585, 95.0, 82.54, 0.482; GCA_019115545.1, s__Evtepia faecavium, 95.0, 81.99, 0.464; GCA_019115225.1, s__Evtepia faecigallinarum, 95.0, 81.91, 0.5; GCA_022764045.1, s__Evtepia sp022764045, 95.0, 81.86, 0.488; GCA_004551945.1, s__Evtepia sp004551945, 95.0, 81.76, 0.488; GCA_934572535.1, s__Evtepia sp934572535, 95.0, 81.72, 0.476; GCA_016296565.1, s__Evtepia sp016296565, 95.0, 81.65, 0.458; GCA_900546255.1, s__Evtepia excrementipullorum, 95.0, 81.43, 0.458; GCA_016295225.1, s__Evtepia sp016295225, 95.0, 81.16, 0.416; GCF_003425665.1, s__Evtepia gabavorous, 95.0, 80.7, 0.476; GCA_902781745.1, s__Evtepia sp902781745, 95.0, 80.65, 0.386; GCA_017547425.1, s__Evtepia sp017547425, 95.0, 80.43, 0.331; GCA_017435425.1, s__Evtepia sp017435425, 95.0, 80.21, 0.458; GCA_910578575.1, s__Evtepia sp910578575, 95.0, 79.92, 0.44; GCA_017521345.1, s__Evtepia sp017521345, 95.0, 79.9, 0.392; GCA_934567745.1, s__Evtepia sp934567745, 95.0, 79.83, 0.325; GCA_017502545.1, s__Evtepia sp017502545, 95.0, 79.83, 0.392; GCA_021442645.1, s__Evtepia sp021442645, 95.0, 79.78, 0.277; GCA_017560855.1, s__Evtepia sp017560855, 95.0, 79.72, 0.301; GCA_020025735.1, s__Evtepia sp020025735, 95.0, 79.2, 0.199; GCA_022792035.1, s__Evtepia sp022792035, 95.0, 79.17, 0.343; GCA_910584805.1, s__Evtepia sp910584805, 95.0, 78.85, 0.361; GCA_000620945.1, s__Evtepia viridis, 95.0, 77.89, 0.054; GCA_900758955.1, s__Evtepia sp900758955, 95.0, 77.14, 0.12; GCA_017861415.1, s__Evtepia sp017861415, 95.0, 76.81, 0.048	52.04	11
GF12FFE1_2_bin.27	d__Bacteria;p__Pseudomonadota;c__Gammaproteobacteria;o__Enterobacterales;f__Enterobacteriaceae;g__Citrobacter;s__Citrobacter braakii	GCF_002075345.1	95	d__Bacteria;p__Pseudomonadota;c__Gammaproteobacteria;o__Enterobacterales;f__Enterobacteriaceae;g__Citrobacter;s__Citrobacter braakii	97.85	0.736	GCF_002075345.1	d__Bacteria;p__Pseudomonadota;c__Gammaproteobacteria;o__Enterobacterales;f__Enterobacteriaceae;g__Citrobacter;s__Citrobacter braakii	97.85	0.736	d__Bacteria;p__Pseudomonadota;c__Gammaproteobacteria;o__Enterobacterales;f__Enterobacteriaceae;g__Citrobacter;s__	taxonomic classification defined by topology and ANI	topological placement and ANI have congruent species assignments	GCA_020099315.1, s__Citrobacter europaeus, 95.0, 92.22, 0.661; GCF_004353845.1, s__Citrobacter arsenatis, 95.0, 91.72, 0.705; GCF_002042885.1, s__Citrobacter portucalensis, 95.0, 91.5, 0.678; GCF_011064845.1, s__Citrobacter freundii, 95.0, 91.13, 0.686; GCF_018035235.1, s__Citrobacter freundii_A, 95.0, 90.68, 0.685; GCF_000155975.1, s__Citrobacter portucalensis_A, 95.0, 89.49, 0.667; GCA_000759755.1, s__Citrobacter werkmanii, 95.0, 89.46, 0.684; GCF_003818115.1, s__Citrobacter youngae, 95.0, 88.22, 0.66; GCF_005281345.1, s__Citrobacter sp005281345, 95.0, 87.03, 0.629; GCF_018342065.1, s__Citrobacter sp018342065, 95.0, 86.55, 0.647; GCF_004684345.1, s__Citrobacter tructae, 95.0, 86.05, 0.659; GCF_015672735.1, s__Citrobacter sp015672735, 95.0, 85.37, 0.632; GCA_945906775.1, s__Citrobacter sp945906775, 95.0, 85.29, 0.636; GCF_013337685.1, s__Citrobacter gillenii, 95.0, 85.12, 0.634; GCF_001037495.1, s__Citrobacter murliniae, 95.0, 85.06, 0.647; GCF_016811995.1, s__Citrobacter sp016811995, 95.0, 81.65, 0.532; GCF_010231475.1, s__Citrobacter sp010231475, 95.0, 81.38, 0.517	50.07	11
GF12FFE1_2_bin.32	d__Bacteria;p__Bacillota;c__Bacilli;o__Bacillales;f__Planococcaceae;g__Lysinibacillus;s__Lysinibacillus capsici	GCF_003367505.1	95.1183	d__Bacteria;p__Bacillota;c__Bacilli;o__Bacillales;f__Planococcaceae;g__Lysinibacillus;s__Lysinibacillus capsici	99.07	0.925	GCF_003367505.1	d__Bacteria;p__Bacillota;c__Bacilli;o__Bacillales;f__Planococcaceae;g__Lysinibacillus;s__Lysinibacillus capsici	99.07	0.925	d__Bacteria;p__Bacillota;c__Bacilli;o__Bacillales;f__Planococcaceae;g__Lysinibacillus;s__	taxonomic classification defined by topology and ANI	topological placement and ANI have congruent species assignments	GCF_000772935.1, s__Lysinibacillus boronitolerans, 95.1183, 95.22, 0.889; GCF_016925635.1, s__Lysinibacillus fusiformis_F, 95.0, 92.98, 0.903; GCF_002845985.1, s__Lysinibacillus fusiformis_D, 95.0, 87.8, 0.811; GCF_009724685.1, s__Lysinibacillus cavernae, 95.0, 87.1, 0.81; GCF_001308875.1, s__Lysinibacillus sp001308875, 95.0, 85.67, 0.79; GCF_003049525.1, s__Lysinibacillus fusiformis, 95.0, 84.92, 0.774; GCF_001629735.1, s__Lysinibacillus sphaericus_A, 95.0, 84.73, 0.749; GCF_001281525.1, s__Lysinibacillus macroides, 95.0, 84.4, 0.652; GCA_002973635.1, s__Lysinibacillus sp002973635, 95.0, 82.44, 0.618; GCF_016638705.1, s__Lysinibacillus agricola, 95.0, 82.33, 0.576; GCA_001312325.1, s__Lysinibacillus pakistanensis, 95.0, 82.32, 0.606; GCF_001708185.1, s__Lysinibacillus xylanilyticus_A, 95.0, 82.3, 0.57; GCF_001183605.1, s__Lysinibacillus xylanilyticus, 95.0, 82.26, 0.58; GCF_023337795.1, s__Lysinibacillus sp023337795, 95.0, 82.17, 0.556; GCF_001275675.1, s__Lysinibacillus sp001275675, 95.0, 82.13, 0.579; GCF_006864135.1, s__Lysinibacillus sp006864135, 95.0, 81.95, 0.562; GCF_002237755.1, s__Lysinibacillus sp002237755, 95.0, 81.89, 0.582; GCF_003049665.1, s__Lysinibacillus mangiferihumi, 96.9114, 81.54, 0.487; GCA_015999545.1, s__Lysinibacillus sp002340205, 95.0, 81.53, 0.518; GCF_003049575.1, s__Lysinibacillus parviboronicapiens, 95.0, 81.53, 0.513; GCF_002982115.1, s__Lysinibacillus sphaericus, 96.9114, 81.51, 0.496; GCF_001728805.1, s__Lysinibacillus sphaericus_D, 96.1498, 81.47, 0.485; GCF_000392615.1, s__Lysinibacillus sphaericus_B, 95.0, 81.44, 0.519; GCA_007362955.1, s__Lysinibacillus fusiformis_E, 95.0, 81.32, 0.542; GCF_001278945.1, s__Lysinibacillus contaminans, 95.0, 79.85, 0.369	93.58	11
GF12FFE1_2_bin.63	d__Bacteria;p__Bacillota_A;c__Clostridia;o__Oscillospirales;f__Acutalibacteraceae;g__CAG-217;s__CAG-217 sp000436335	GCA_000436335.1	95	d__Bacteria;p__Bacillota_A;c__Clostridia;o__Oscillospirales;f__Acutalibacteraceae;g__CAG-217;s__CAG-217 sp000436335	97.56	0.929	GCA_000436335.1	d__Bacteria;p__Bacillota_A;c__Clostridia;o__Oscillospirales;f__Acutalibacteraceae;g__CAG-217;s__CAG-217 sp000436335	97.56	0.929	d__Bacteria;p__Bacillota_A;c__Clostridia;o__Oscillospirales;f__Acutalibacteraceae;g__CAG-217;s__	taxonomic classification defined by topology and ANI	topological placement and ANI have congruent species assignments	GCA_900547275.1, s__CAG-217 sp900547275, 95.0, 77.44, 0.132	93.74	11
GF12FFE1_2_bin.67	d__Bacteria;p__Pseudomonadota;c__Alphaproteobacteria;o__Rhizobiales;f__Rhizobiaceae;g__Ochrobactrum;s__Ochrobactrum intermedium	GCF_000182645.1	95	d__Bacteria;p__Pseudomonadota;c__Alphaproteobacteria;o__Rhizobiales;f__Rhizobiaceae;g__Ochrobactrum;s__Ochrobactrum intermedium	97.89	0.921	GCF_000182645.1	d__Bacteria;p__Pseudomonadota;c__Alphaproteobacteria;o__Rhizobiales;f__Rhizobiaceae;g__Ochrobactrum;s__Ochrobactrum intermedium	97.89	0.921	d__Bacteria;p__Pseudomonadota;c__Alphaproteobacteria;o__Rhizobiales;f__Rhizobiaceae;g__Ochrobactrum;s__	taxonomic classification defined by topology and ANI	topological placement and ANI have congruent species assignments	GCF_008932435.1, s__Ochrobactrum pseudintermedium, 95.0, 90.17, 0.827; GCA_900470195.1, s__Ochrobactrum sp900470195, 95.0, 89.82, 0.847; GCA_900473915.1, s__Ochrobactrum sp900473915, 95.0, 89.07, 0.827; GCF_008932295.1, s__Ochrobactrum tritici, 95.0, 87.58, 0.822; GCF_000017405.1, s__Ochrobactrum anthropi, 95.518, 87.46, 0.802; GCF_902825325.1, s__Ochrobactrum sp003176975, 95.0, 87.33, 0.822; GCA_012103075.1, s__Ochrobactrum cytisi, 95.518, 86.82, 0.881; GCF_006376675.1, s__Ochrobactrum pecoris, 95.0, 86.55, 0.812; GCA_002975205.1, s__Ochrobactrum sp002975205, 95.0, 86.43, 0.822; GCA_012103035.1, s__Ochrobactrum oryzae, 95.0, 86.38, 0.785; GCF_006345815.1, s__Ochrobactrum sp006345815, 95.0, 85.07, 0.775	64.93	11
GF12FFE1_2_bin.7	d__Bacteria;p__Pseudomonadota;c__Gammaproteobacteria;o__Burkholderiales;f__Burkholderiaceae_C;g__Achromobacter;s__Achromobacter insolitus	GCF_002209555.1	95	d__Bacteria;p__Pseudomonadota;c__Gammaproteobacteria;o__Burkholderiales;f__Burkholderiaceae_C;g__Achromobacter;s__Achromobacter insolitus	98.93	0.939	GCF_002209555.1	d__Bacteria;p__Pseudomonadota;c__Gammaproteobacteria;o__Burkholderiales;f__Burkholderiaceae_C;g__Achromobacter;s__Achromobacter insolitus	98.93	0.939	d__Bacteria;p__Pseudomonadota;c__Gammaproteobacteria;o__Burkholderiales;f__Burkholderiaceae_C;g__Achromobacter;s__	taxonomic classification defined by topology and ANI	topological placement and ANI have congruent species assignments	GCF_002192695.1, s__Achromobacter xylosoxidans_C, 95.0, 90.1, 0.836; GCF_013267355.1, s__Achromobacter pestifer_A, 95.0, 90.02, 0.844; GCF_014490035.1, s__Achromobacter bronchisepticus_A, 95.0106, 89.95, 0.835; GCF_000165835.1, s__Achromobacter xylosoxidans_B, 95.0, 89.83, 0.853; GCF_902859735.1, s__Achromobacter aegrifaciens, 95.0106, 89.82, 0.861; GCF_903652925.1, s__Achromobacter anxifer, 95.0, 89.3, 0.832; GCF_900496975.1, s__Achromobacter veterisilvae, 95.0, 86.99, 0.707; GCF_001571365.1, s__Achromobacter denitrificans, 95.0, 86.88, 0.743; GCF_900496965.1, s__Achromobacter agilis, 95.0, 86.67, 0.761; GCF_000757485.1, s__Achromobacter sp000757485, 95.0, 86.62, 0.747; GCF_002885955.2, s__Achromobacter pulmonis_A, 95.0, 86.36, 0.685; GCF_013116765.2, s__Achromobacter deleyi_A, 95.0, 85.9, 0.691; GCF_000236785.1, s__Achromobacter arsenitoxydans, 95.0, 85.45, 0.696; GCF_001428845.1, s__Achromobacter sp001428845, 95.0, 85.43, 0.681; GCF_902859645.1, s__Achromobacter insuavis, 95.6014, 85.37, 0.642; GCF_014170335.1, s__Achromobacter sp014170335, 95.0, 85.34, 0.704; GCF_002209535.1, s__Achromobacter marplatensis, 95.0, 85.29, 0.708; GCF_016127315.1, s__Achromobacter insuavis_A, 95.6014, 85.27, 0.666; GCF_900156745.1, s__Achromobacter sp900156745, 95.0, 85.27, 0.651; GCF_012928505.1, s__Achromobacter sp012928505, 95.0, 85.18, 0.699; GCF_001457475.1, s__Achromobacter xylosoxidans, 95.0, 85.13, 0.67; GCF_902859695.1, s__Achromobacter ruhlandii, 95.0063, 85.11, 0.647; GCF_902859745.1, s__Achromobacter dolens, 95.0063, 85.03, 0.689; GCF_902859705.1, s__Achromobacter deleyi, 95.0, 85.0, 0.661; GCF_014170305.1, s__Achromobacter sp014170305, 95.0, 85.0, 0.683; GCF_902859725.1, s__Achromobacter mucicolens, 95.0, 84.84, 0.685; GCF_902859765.1, s__Achromobacter pulmonis, 95.0, 84.81, 0.709; GCF_002975275.1, s__Achromobacter sp002975275, 95.0, 84.79, 0.686; GCF_002966795.1, s__Achromobacter spanius_D, 95.0, 84.76, 0.644; GCA_003454835.1, s__Achromobacter sp003454835, 95.0, 84.75, 0.698; GCF_902859585.1, s__Achromobacter animicus, 95.0, 84.75, 0.674; GCF_016428805.1, s__Achromobacter sp016428805, 95.0, 84.73, 0.673; GCF_002902905.1, s__Achromobacter sp002902905, 95.0, 84.61, 0.619; GCF_001571245.1, s__Achromobacter piechaudii, 95.0, 84.6, 0.663; GCF_902859595.1, s__Achromobacter kerstersii, 95.0, 84.58, 0.651; GCA_913775005.1, s__Achromobacter sp913775005, 95.0, 84.49, 0.725; GCF_902859625.1, s__Achromobacter pestifer, 95.0, 84.49, 0.688; GCF_002812705.1, s__Achromobacter spanius, 95.0, 84.46, 0.642; GCF_003600685.1, s__Achromobacter spanius_B, 95.0, 84.36, 0.67; GCF_003994415.1, s__Achromobacter spanius_C, 95.0, 84.29, 0.616; GCA_023432075.1, s__Achromobacter sp023432075, 95.0, 84.21, 0.608; GCF_943737005.1, s__Achromobacter sp001270295, 95.0, 83.28, 0.723	98.21	11
GF12FFE1_2_bin.71	d__Bacteria;p__Bacillota_A;c__Clostridia;o__Oscillospirales;f__Oscillospiraceae;g__CAG-103;s__CAG-103 sp900757655	GCA_900757655.1	95	d__Bacteria;p__Bacillota_A;c__Clostridia;o__Oscillospirales;f__Oscillospiraceae;g__CAG-103;s__CAG-103 sp900757655	97.62	0.873	GCA_900757655.1	d__Bacteria;p__Bacillota_A;c__Clostridia;o__Oscillospirales;f__Oscillospiraceae;g__CAG-103;s__CAG-103 sp900757655	97.62	0.873	d__Bacteria;p__Bacillota_A;c__Clostridia;o__Oscillospirales;f__Oscillospiraceae;g__CAG-103;s__	taxonomic classification defined by topology and ANI	topological placement and ANI have congruent species assignments	GCA_900317855.1, s__CAG-103 sp900317855, 95.0, 93.85, 0.829; GCA_000432375.1, s__CAG-103 sp000432375, 95.0, 92.25, 0.741; GCA_900543625.1, s__CAG-103 sp900543625, 95.0, 89.26, 0.808; GCA_934591895.1, s__CAG-103 sp934591895, 95.0, 89.25, 0.803; GCA_018265835.1, s__CAG-103 sp018265835, 95.0, 80.16, 0.472; GCA_004556965.1, s__CAG-103 sp004556965, 95.0, 80.06, 0.491; GCA_902760845.1, s__CAG-103 sp902760845, 95.0, 79.37, 0.384; GCA_017459865.1, s__CAG-103 sp017459865, 95.0, 79.07, 0.259; GCA_900316745.1, s__CAG-103 sp900316745, 95.0, 78.78, 0.34; GCA_017411225.1, s__CAG-103 sp017411225, 95.0, 78.68, 0.264; GCA_900317905.1, s__CAG-103 sp900317905, 95.0, 77.92, 0.236; GCA_902803575.1, s__CAG-103 sp902803575, 95.0, 77.06, 0.178	52.95	11
GF12FFE1_2_bin.77	d__Bacteria;p__Bacillota;c__Bacilli;o__RF39;f__UBA660;g__CAG-302;s__CAG-302 sp900543825	GCA_900543825.1	95	d__Bacteria;p__Bacillota;c__Bacilli;o__RF39;f__UBA660;g__CAG-302;s__CAG-302 sp900543825	98.15	0.9	GCA_900543825.1	d__Bacteria;p__Bacillota;c__Bacilli;o__RF39;f__UBA660;g__CAG-302;s__CAG-302 sp900543825	98.15	0.9	d__Bacteria;p__Bacillota;c__Bacilli;o__RF39;f__UBA660;g__CAG-302;s__	taxonomic classification defined by topology and ANI	topological placement and ANI have congruent species assignments	GCA_934098435.1, s__CAG-302 sp934098435, 95.0, 93.97, 0.857; GCA_934183705.1, s__CAG-302 sp934183705, 95.0, 87.15, 0.767; GCA_934182615.1, s__CAG-302 sp934182615, 95.0, 81.6, 0.576; GCA_001916775.1, s__CAG-302 sp001916775, 95.0, 81.4, 0.586; GCA_934162325.1, s__CAG-302 sp934162325, 95.0, 81.27, 0.565; GCA_022009835.1, s__CAG-302 sp900548425, 95.0, 80.58, 0.554; GCA_000431795.1, s__CAG-302 sp000431795, 95.0, 80.57, 0.524; GCA_900549325.1, s__CAG-302 sp900549325, 95.0, 80.48, 0.503; GCA_934096105.1, s__CAG-302 sp934096105, 95.0, 80.36, 0.524; GCA_900554615.1, s__CAG-302 sp900554615, 95.0, 80.23, 0.457; GCA_934091055.1, s__CAG-302 sp934091055, 95.0, 80.04, 0.516; GCA_934132925.1, s__CAG-302 sp934132925, 95.0, 79.54, 0.506; GCA_934101345.1, s__CAG-302 sp934101345, 95.0, 79.4, 0.536; GCA_002375205.1, s__CAG-302 sp002375205, 95.0, 78.87, 0.414; GCA_944329195.1, s__CAG-302 sp944329195, 95.0, 78.09, 0.33; GCA_017887885.1, s__CAG-302 sp017887885, 95.0, 78.07, 0.322	88.1	11
GF12FFE1_2_bin.78	d__Bacteria;p__Pseudomonadota;c__Alphaproteobacteria;o__Caulobacterales;f__Caulobacteraceae;g__Phenylobacterium;s__	N/A	N/A	N/A	N/A	N/A	GCA_023445705.1	d__Bacteria;p__Pseudomonadota;c__Alphaproteobacteria;o__Caulobacterales;f__Caulobacteraceae;g__Phenylobacterium;s__Phenylobacterium sp023445705	90.65	0.697	d__Bacteria;p__Pseudomonadota;c__Alphaproteobacteria;o__Caulobacterales;f__Caulobacteraceae;g__Phenylobacterium;s__	taxonomic classification defined by topology and ANI	classification based on placement in class-level tree	GCA_018240795.1, s__Phenylobacterium sp018240795, 95.0, 83.68, 0.636; GCF_001425305.1, s__Phenylobacterium sp001425305, 95.0, 83.53, 0.693; GCF_014196295.1, s__Phenylobacterium haematophilum, 95.0, 83.45, 0.691; GCA_001724985.1, s__Phenylobacterium sp001724985, 95.0, 83.42, 0.678; GCA_013822795.1, s__Phenylobacterium sp013822795, 95.0, 83.42, 0.682; GCA_017991675.1, s__Phenylobacterium sp017991675, 95.0, 83.2, 0.545; GCF_001429025.1, s__Phenylobacterium sp001429025, 95.0, 82.73, 0.63; GCF_024298925.1, s__Phenylobacterium sp024298925, 95.0, 81.42, 0.566; GCF_022695515.1, s__Phenylobacterium aquaticum, 95.0, 80.57, 0.502; GCF_016772415.1, s__Phenylobacterium glaciei, 95.0, 80.42, 0.497; GCF_003254505.1, s__Phenylobacterium hankyongense, 95.0, 80.38, 0.452; GCA_018001015.1, s__Phenylobacterium sp018001015, 95.0, 80.35, 0.478; GCA_013911965.1, s__Phenylobacterium sp013911965, 95.0, 80.25, 0.467; GCF_003254475.1, s__Phenylobacterium soli, 95.0, 80.06, 0.449; GCA_023434015.1, s__Phenylobacterium sp023434015, 95.0, 80.02, 0.495; GCF_000017265.1, s__Phenylobacterium zucineum, 95.0, 79.93, 0.479; GCF_024699985.1, s__Phenylobacterium sp024699985, 95.0, 79.77, 0.481; GCA_004799515.1, s__Phenylobacterium sp004799515, 95.0, 79.62, 0.442; GCA_002363865.1, s__Phenylobacterium sp002363865, 95.0, 79.6, 0.433; GCA_019264505.1, s__Phenylobacterium sp019264505, 95.0, 79.59, 0.411; GCA_018241625.1, s__Phenylobacterium sp018241625, 95.0, 79.58, 0.378; GCA_023412655.1, s__Phenylobacterium sp023412655, 95.0, 79.53, 0.428; GCF_003254705.1, s__Phenylobacterium deserti, 95.0, 79.52, 0.349; GCA_004799545.1, s__Phenylobacterium sp004799545, 95.0, 79.51, 0.396; GCF_003254525.1, s__Phenylobacterium kunshanense, 95.0, 79.49, 0.416; GCF_024699945.1, s__Phenylobacterium sp024699945, 95.0, 79.45, 0.43; GCA_001824475.1, s__Phenylobacterium sp001824475, 95.0, 79.44, 0.458; GCA_004297125.1, s__Phenylobacterium sp004297125, 95.0, 79.4, 0.464; GCF_001557235.1, s__Phenylobacterium sp001557235, 95.0, 79.39, 0.429; GCA_018821435.1, s__Phenylobacterium sp018821435, 95.0, 79.37, 0.447; GCA_019636135.1, s__Phenylobacterium sp019636135, 95.0, 79.35, 0.445; GCA_019510435.1, s__Phenylobacterium sp019510435, 95.0, 79.31, 0.449; GCA_903822175.1, s__Phenylobacterium sp903822175, 95.0, 79.24, 0.421; GCA_004299445.1, s__Phenylobacterium sp004299445, 95.0, 79.22, 0.413; GCA_016124325.1, s__Phenylobacterium sp016124325, 95.0, 79.21, 0.44; GCA_016793285.1, s__Phenylobacterium sp016793285, 95.0, 79.15, 0.396; GCA_004799395.1, s__Phenylobacterium sp004799395, 95.0, 79.11, 0.382; GCA_020402585.1, s__Phenylobacterium sp020402585, 95.0, 79.1, 0.388; GCF_003150835.1, s__Phenylobacterium parvum, 95.0, 79.08, 0.427; GCA_001724605.1, s__Phenylobacterium sp001724605, 95.0, 79.07, 0.412; GCA_016793225.1, s__Phenylobacterium sp016793225, 95.0, 79.04, 0.401; GCA_020402745.1, s__Phenylobacterium sp020402745, 95.0, 79.03, 0.358; GCA_002256425.1, s__Phenylobacterium sp002256425, 95.0, 78.95, 0.326; GCA_903842425.1, s__Phenylobacterium sp903842425, 95.0, 78.94, 0.432; GCA_020852035.1, s__Phenylobacterium sp020852035, 95.0, 78.92, 0.426; GCF_001375595.1, s__Phenylobacterium immobile, 95.0, 78.92, 0.3; GCA_003136395.1, s__Phenylobacterium sp003136395, 95.0, 78.92, 0.381; GCA_020401865.1, s__Phenylobacterium sp020401865, 95.0, 78.91, 0.367; GCA_024508875.1, s__Phenylobacterium sp024508875, 95.0, 78.85, 0.411; GCA_002441055.1, s__Phenylobacterium sp002441055, 95.0, 78.84, 0.434; GCA_022402485.1, s__Phenylobacterium sp022402485, 95.0, 78.84, 0.364; GCA_020253645.1, s__Phenylobacterium sp020253645, 95.0, 78.75, 0.348; GCA_902826855.1, s__Phenylobacterium sp902826855, 95.0, 78.69, 0.342; GCA_903912465.1, s__Phenylobacterium sp903912465, 95.0, 78.61, 0.367; GCA_903933475.1, s__Phenylobacterium sp903933475, 95.0, 78.61, 0.364; GCA_903930545.1, s__Phenylobacterium sp903930545, 95.0, 78.57, 0.348; GCA_903909375.1, s__Phenylobacterium sp903909375, 95.0, 78.46, 0.289; GCA_945859865.1, s__Phenylobacterium deserti_B, 95.0, 78.28, 0.372; GCA_903928755.1, s__Phenylobacterium sp903928755, 95.0, 78.28, 0.244; GCA_945883235.1, s__Phenylobacterium deserti_A, 95.0, 78.19, 0.276; GCA_903892305.1, s__Phenylobacterium sp903892305, 95.0, 77.73, 0.218; GCA_903860975.1, s__Phenylobacterium sp903860975, 95.0, 77.31, 0.203; GCA_002221445.1, s__Phenylobacterium zucineum_B, 95.0, 76.99, 0.18	92.39	11
GF12FFE1_2_bin.91	d__Bacteria;p__Verrucomicrobiota;c__Lentisphaeria;o__Victivallales;f__Victivallaceae;g__CALXXL01;s__CALXXL01 sp944392655	GCA_944392655.1	95	d__Bacteria;p__Verrucomicrobiota;c__Lentisphaeria;o__Victivallales;f__Victivallaceae;g__CALXXL01;s__CALXXL01 sp944392655	98.72	0.919	GCA_944392655.1	d__Bacteria;p__Verrucomicrobiota;c__Lentisphaeria;o__Victivallales;f__Victivallaceae;g__CALXXL01;s__CALXXL01 sp944392655	98.72	0.919	d__Bacteria;p__Verrucomicrobiota;c__Lentisphaeria;o__Victivallales;f__Victivallaceae;g__CALXXL01;s__	taxonomic classification defined by topology and ANI	topological placement and ANI have congruent species assignments	GCA_023459755.1, s__CALXXL01 sp023459755, 95.0, 76.63, 0.077	63.81	11
GF12FFE1_2_bin.97	d__Bacteria;p__Verrucomicrobiota;c__Verrucomicrobiae;o__Opitutales;f__CAG-312;g__Merdousia;s__Merdousia sp900545705	GCA_900545705.1	95	d__Bacteria;p__Verrucomicrobiota;c__Verrucomicrobiae;o__Opitutales;f__CAG-312;g__Merdousia;s__Merdousia sp900545705	97.37	0.883	GCA_900545705.1	d__Bacteria;p__Verrucomicrobiota;c__Verrucomicrobiae;o__Opitutales;f__CAG-312;g__Merdousia;s__Merdousia sp900545705	97.37	0.883	d__Bacteria;p__Verrucomicrobiota;c__Verrucomicrobiae;o__Opitutales;f__CAG-312;g__Merdousia;s__	taxonomic classification defined by topology and ANI	topological placement and ANI have congruent species assignments	GCA_900545715.1, s__Merdousia gallistercoris, 95.0, 92.48, 0.883; GCA_017623955.1, s__Merdousia sp017623955, 95.0, 83.83, 0.017; GCA_900546565.1, s__Merdousia sp900546565, 95.0, 83.38, 0.05; GCA_015061955.1, s__Merdousia sp015061955, 95.0, 82.67, 0.033; GCA_944389175.1, s__Merdousia sp944389175, 95.0, 81.52, 0.117; GCA_904424815.1, s__Merdousia sp001917305, 95.0, 80.51, 0.4; GCA_944389195.1, s__Merdousia sp944389195, 95.0, 78.84, 0.083; GCA_000438015.1, s__Merdousia sp000438015, 95.0, 78.6, 0.1; GCA_900760665.1, s__Merdousia sp900760665, 95.0, 78.57, 0.367; GCA_905214995.1, s__Merdousia sp905214995, 95.0, 78.52, 0.233; GCA_944391135.1, s__Merdousia sp944391135, 95.0, 77.88, 0.133; GCA_900760055.1, s__Merdousia sp900760055, 95.0, 77.63, 0.167; GCA_944389215.1, s__Merdousia sp944389215, 95.0, 77.61, 0.067; GCA_002437405.1, s__Merdousia sp002437405, 95.0, 77.5, 0.183; GCA_002405555.1, s__Merdousia sp002405555, 95.0, 77.47, 0.067; GCA_021641325.1, s__Merdousia sp021641325, 95.0, 77.28, 0.083; GCA_023450935.1, s__Merdousia sp023450935, 95.0, 76.73, 0.133; GCA_944389915.1, s__Merdousia sp944389915, 95.0, 76.11, 0.1; GCA_900548275.1, s__Merdousia sp900548275, 95.0, 76.08, 0.133; GCA_934613645.1, s__Merdousia sp934613645, 95.0, 75.38, 0.05; GCA_015061945.1, s__Merdousia sp015061945, 95.0, 74.54, 0.033	38.39	11
GF12FFE2_1_bin.10	d__Bacteria;p__Bacillota;c__Bacilli;o__Bacillales;f__Planococcaceae;g__Kurthia;s__Kurthia gibsonii	GCF_006539985.1	95	d__Bacteria;p__Bacillota;c__Bacilli;o__Bacillales;f__Planococcaceae;g__Kurthia;s__Kurthia gibsonii	96.66	0.856	GCF_006539985.1	d__Bacteria;p__Bacillota;c__Bacilli;o__Bacillales;f__Planococcaceae;g__Kurthia;s__Kurthia gibsonii	96.66	0.856	d__Bacteria;p__Bacillota;c__Bacilli;o__Bacillales;f__Planococcaceae;g__Kurthia;s__	taxonomic classification defined by topology and ANI	topological placement and ANI have congruent species assignments	GCF_003143955.1, s__Kurthia zopfii, 95.0, 80.14, 0.458; GCA_018065935.1, s__Kurthia sp018065935, 95.0, 79.61, 0.339; GCF_000285555.1, s__Kurthia massiliensis, 95.0, 78.83, 0.237; GCF_003143975.1, s__Kurthia sibirica, 95.0, 78.67, 0.363; GCF_003991225.1, s__Kurthia intestinigallinarum, 95.0, 78.56, 0.266; GCF_000505545.1, s__Kurthia huakuii, 95.0, 78.51, 0.26; GCF_000285595.1, s__Kurthia senegalensis, 95.0, 78.44, 0.228	71.2	11
GF12FFE2_1_bin.11	d__Bacteria;p__Actinomycetota;c__Actinomycetia;o__Actinomycetales;f__Microbacteriaceae;g__Microbacterium;s__	N/A	N/A	N/A	N/A	N/A	N/A	N/A	N/A	N/A	d__Bacteria;p__Actinomycetota;c__Actinomycetia;o__Actinomycetales;f__Microbacteriaceae;g__Microbacterium;s__	taxonomic classification defined by topology and ANI	classification based on placement in class-level tree	GCF_007988825.1, s__Microbacterium aerolatum, 95.0, 80.85, 0.655; GCF_024971095.1, s__Microbacterium sp024971095, 95.0, 80.8, 0.562; GCF_903645325.1, s__Microbacterium ihumii, 95.0, 80.79, 0.608; GCF_021582875.1, s__Microbacterium sp021582875, 95.0, 80.61, 0.602; GCF_015040615.1, s__Microbacterium sp015040615, 95.0, 80.61, 0.642; GCF_015277895.1, s__Microbacterium sp015277895, 95.0, 80.58, 0.639; GCF_003387575.1, s__Microbacterium bovistercoris, 95.0, 80.53, 0.604; GCF_918698005.1, s__Microbacterium sp918698005, 95.0, 80.52, 0.617; GCF_011752045.1, s__Microbacterium sp001639925, 95.0, 80.5, 0.606; GCF_009758255.1, s__Microbacterium sp009758255, 95.0, 80.49, 0.593; GCF_014836945.1, s__Microbacterium commune, 95.0, 80.35, 0.591; GCF_023101165.1, s__Microbacterium sp004794315, 95.0, 80.29, 0.597; GCF_017355365.1, s__Microbacterium sp017355365, 95.0, 80.28, 0.573; GCF_014205075.1, s__Microbacterium ginsengiterrae, 95.0, 80.25, 0.608; GCF_022637555.1, s__Microbacterium sp022637555, 95.0, 80.23, 0.575; GCF_013409745.1, s__Microbacterium pseudoresistens, 95.0, 80.21, 0.544; GCF_019969685.1, s__Microbacterium sp019969685, 95.0, 80.2, 0.573; GCF_023715885.1, s__Microbacterium hydrocarbonoxydans_C, 95.0, 80.2, 0.571; GCF_022627955.1, s__Microbacterium sp022627955, 95.0, 80.18, 0.564; GCF_018224615.1, s__Microbacterium paraoxydans_B, 95.0, 80.18, 0.564; GCF_017968845.1, s__Microbacterium sp017968845, 95.0, 80.15, 0.542; GCA_002848265.1, s__Microbacterium sp002848265, 95.0, 80.15, 0.533; GCF_024807145.1, s__Microbacterium sp024807145, 95.0, 80.14, 0.551; GCF_900105335.1, s__Microbacterium paraoxydans, 95.3631, 80.14, 0.551; GCF_002362255.1, s__Microbacterium sp002362255, 95.0, 80.12, 0.591; GCF_004794465.1, s__Microbacterium sp004794465, 95.0, 80.12, 0.58; GCF_016907315.1, s__Microbacterium esteraromaticum, 95.0, 80.12, 0.558; GCF_014635185.1, s__Microbacterium murale, 95.0, 80.12, 0.622; GCF_001650405.1, s__Microbacterium sp001650405, 95.0, 80.11, 0.591; GCA_001897945.1, s__Microbacterium sp001897945, 95.0, 80.11, 0.602; GCF_014084045.1, s__Microbacterium esteraromaticum_D, 95.0, 80.11, 0.573; GCF_000956525.1, s__Microbacterium oxydans_A, 95.0, 80.1, 0.56; GCA_025143365.1, s__Microbacterium sp025143365, 95.0, 80.1, 0.577; GCF_019056515.1, s__Microbacterium sp001595495, 95.3631, 80.09, 0.573; GCA_002837415.1, s__Microbacterium sp002837415, 95.0, 80.09, 0.577; GCF_003075395.1, s__Microbacterium sp003075395, 95.0, 80.08, 0.586; GCF_900095745.1, s__Microbacterium oxydans_B, 95.0, 80.08, 0.573; GCF_000763375.1, s__Microbacterium profundi, 95.0, 80.06, 0.593; GCF_904066215.1, s__Microbacterium sp002456035, 95.0, 80.06, 0.558; GCF_002979475.1, s__Microbacterium sp002979475, 95.0, 80.04, 0.551; GCF_900105205.1, s__Microbacterium hydrocarbonoxydans, 95.0, 80.02, 0.569; GCF_002979415.1, s__Microbacterium sp002979415, 95.0, 80.02, 0.588; GCF_002979655.1, s__Microbacterium sp002979655, 95.0, 80.02, 0.573; GCF_001866135.1, s__Microbacterium sp001866135, 95.261, 80.02, 0.538; GCF_023101185.1, s__Microbacterium sp017405925, 95.0, 80.0, 0.604; GCF_023091245.1, s__Microbacterium sp023091245, 95.0, 79.99, 0.575; GCF_000956475.1, s__Microbacterium hydrocarbonoxydans_A, 95.0, 79.98, 0.577; GCF_008868005.1, s__Microbacterium algeriense, 95.0, 79.98, 0.595; GCF_004794515.1, s__Microbacterium sp004794515, 95.0, 79.97, 0.58; GCF_001049495.1, s__Microbacterium sp001049495, 95.0, 79.97, 0.542; GCF_000455825.1, s__Microbacterium maritypicum_A, 95.0, 79.96, 0.515; GCF_001262495.1, s__Microbacterium sp001262495, 95.0, 79.94, 0.575; GCF_001423615.1, s__Microbacterium sp001423615, 95.0, 79.94, 0.564; GCF_015354505.1, s__Microbacterium sp015354505, 95.0, 79.94, 0.571; GCF_017303215.1, s__Microbacterium esteraromaticum_C, 95.0, 79.93, 0.549; GCF_002979515.1, s__Microbacterium sp002979515, 95.0, 79.92, 0.527; GCF_008271365.1, s__Microbacterium sp008271365, 95.0, 79.91, 0.529; GCA_018268455.1, s__Microbacterium sp018268455, 95.0, 79.91, 0.48; GCF_021341785.1, s__Microbacterium sp021341785, 95.0, 79.9, 0.52; GCF_006540085.1, s__Microbacterium oxydans, 95.0, 79.9, 0.546; GCA_008868125.1, s__Microbacterium maritypicum, 95.0, 79.89, 0.588; GCF_002872075.1, s__Microbacterium kitamiense, 95.0, 79.89, 0.575; GCF_900163815.1, s__Microbacterium esteraromaticum_B, 95.0, 79.87, 0.52; GCF_001513675.1, s__Microbacterium sp001513675, 95.0, 79.86, 0.56; GCA_019510305.1, s__Microbacterium sp019510305, 95.0, 79.86, 0.538; GCF_017939615.1, s__Microbacterium sp017939615, 95.0, 79.85, 0.544; GCF_000956405.1, s__Microbacterium oxydans_C, 95.0, 79.84, 0.489; GCF_002979435.1, s__Microbacterium sp002979435, 95.0, 79.83, 0.571; GCF_007667425.1, s__Microbacterium sp007667425, 95.0, 79.83, 0.566; GCF_001423485.1, s__Microbacterium sp001423485, 95.0, 79.83, 0.566; GCA_018268435.1, s__Microbacterium sp018268435, 95.0, 79.83, 0.478; GCF_902506375.1, s__Microbacterium sp902506375, 95.0, 79.82, 0.535; GCF_014171575.1, s__Microbacterium sp014171575, 95.0, 79.82, 0.549; GCF_904831005.1, s__Microbacterium hydrocarbonoxydans_B, 95.0, 79.81, 0.549; GCF_000956545.1, s__Microbacterium azadirachtae, 95.0, 79.8, 0.529; GCF_006716345.1, s__Microbacterium saperdae, 95.0, 79.8, 0.571; GCF_017876435.1, s__Microbacterium phyllosphaerae, 95.0, 79.76, 0.611; GCF_016907255.1, s__Microbacterium keratanolyticum, 95.0, 79.75, 0.478; GCF_002024885.1, s__Microbacterium foliorum_A, 95.0, 79.74, 0.595; GCF_000967865.1, s__Microbacterium sp000967865, 95.0, 79.73, 0.58; GCF_007954505.1, s__Microbacterium sp000800925, 95.0, 79.72, 0.542; GCA_018268515.1, s__Microbacterium sp018268515, 95.0, 79.7, 0.522; GCF_001889265.1, s__Microbacterium sp001889265, 95.0, 79.7, 0.569; GCA_002257455.1, s__Microbacterium sp002257455, 95.0, 79.7, 0.496; GCF_023703415.1, s__Microbacterium sp017306305, 95.0, 79.69, 0.515; GCF_001426995.1, s__Microbacterium sp001426995, 95.0, 79.66, 0.606; GCF_006385575.1, s__Microbacterium foliorum_B, 95.0, 79.65, 0.571; GCF_020524545.1, s__Microbacterium paraoxydans_C, 95.0, 79.64, 0.527; GCF_003367705.1, s__Microbacterium foliorum, 95.0, 79.63, 0.593; GCF_018613995.1, s__Microbacterium sp018613995, 95.0, 79.59, 0.418; GCF_000956505.1, s__Microbacterium azadirachtae_A, 95.0, 79.59, 0.518; GCF_001552355.1, s__Microbacterium resistens, 95.0, 79.55, 0.5; GCA_017744855.1, s__Microbacterium sp017744855, 95.0, 79.4, 0.485; GCF_003626735.1, s__Microbacterium sp003626735, 95.0, 79.37, 0.524; GCF_001426925.1, s__Microbacterium sp001426925, 95.0, 79.07, 0.478; GCF_000685355.1, s__Microbacterium sp000685355, 95.0, 79.07, 0.491; GCF_014643695.1, s__Microbacterium album, 95.0, 78.83, 0.407; GCA_003524435.1, s__Microbacterium sp003524435, 95.0, 78.33, 0.321; GCA_015655255.1, s__Microbacterium sp015655255, 95.0, 78.1, 0.19; GCF_008017445.1, s__Microbacterium mitrae, 95.0, 77.65, 0.246	62.98	11
GF12FFE2_1_bin.12	d__Bacteria;p__Pseudomonadota;c__Alphaproteobacteria;o__Rhizobiales;f__Rhizobiaceae;g__Agrobacterium;s__	N/A	N/A	N/A	N/A	N/A	N/A	N/A	N/A	N/A	d__Bacteria;p__Pseudomonadota;c__Alphaproteobacteria;o__Rhizobiales;f__Rhizobiaceae;g__Agrobacterium;s__	taxonomic novelty determined using RED	classification based on placement in class-level tree	N/A	68.82	11
GF12FFE2_1_bin.14	d__Bacteria;p__Pseudomonadota;c__Gammaproteobacteria;o__Pseudomonadales;f__Halieaceae;g__Sediminihaliea;s__Sediminihaliea albiluteola	GCF_014077625.1	95	d__Bacteria;p__Pseudomonadota;c__Gammaproteobacteria;o__Pseudomonadales;f__Halieaceae;g__Sediminihaliea;s__Sediminihaliea albiluteola	97.43	0.877	GCF_014077625.1	d__Bacteria;p__Pseudomonadota;c__Gammaproteobacteria;o__Pseudomonadales;f__Halieaceae;g__Sediminihaliea;s__Sediminihaliea albiluteola	97.43	0.877	d__Bacteria;p__Pseudomonadota;c__Gammaproteobacteria;o__Pseudomonadales;f__Halieaceae;g__;s__	taxonomic classification defined by topology and ANI	topological placement and ANI have congruent species assignments	N/A	89.33	11
GF12FFE2_1_bin.2	d__Bacteria;p__Pseudomonadota;c__Gammaproteobacteria;o__Enterobacterales;f__Enterobacteriaceae;g__Providencia;s__Providencia rettgeri	GCA_900455085.1	95	d__Bacteria;p__Pseudomonadota;c__Gammaproteobacteria;o__Enterobacterales;f__Enterobacteriaceae;g__Providencia;s__Providencia rettgeri	98.31	0.899	GCA_900455085.1	d__Bacteria;p__Pseudomonadota;c__Gammaproteobacteria;o__Enterobacterales;f__Enterobacteriaceae;g__Providencia;s__Providencia rettgeri	98.31	0.899	d__Bacteria;p__Pseudomonadota;c__Gammaproteobacteria;o__Enterobacterales;f__Enterobacteriaceae;g__Providencia;s__	taxonomic classification defined by topology and ANI	topological placement and ANI have congruent species assignments	GCF_013255915.1, s__Providencia rettgeri_D, 95.0, 92.13, 0.86; GCF_002843235.3, s__Providencia huaxiensis, 95.0, 91.33, 0.828; GCF_023205015.1, s__Providencia rettgeri_E, 95.0, 90.6, 0.798; GCF_001874625.1, s__Providencia rettgeri_A, 95.0, 83.9, 0.723; GCF_019343475.1, s__Providencia sp019343475, 95.0, 83.12, 0.72; GCF_020381325.1, s__Providencia vermicola, 95.0, 83.07, 0.68; GCF_001655055.1, s__Providencia heimbachae, 95.0, 81.08, 0.581; GCF_020271745.1, s__Providencia alcalifaciens_B, 95.0, 81.01, 0.482; GCF_000527275.1, s__Providencia alcalifaciens_A, 95.0, 81.01, 0.457; GCF_013702265.1, s__Providencia rettgeri_F, 95.0, 80.78, 0.46; GCF_915403165.1, s__Providencia alcalifaciens_C, 95.0, 80.71, 0.472; GCA_003533305.1, s__Providencia sp003533305, 95.0, 80.66, 0.575; GCF_000173415.1, s__Providencia alcalifaciens, 95.0, 80.64, 0.48; GCF_000156395.1, s__Providencia rustigianii, 95.0, 80.55, 0.481	69.2	11
GF12FFE2_1_bin.20	d__Bacteria;p__Pseudomonadota;c__Gammaproteobacteria;o__Pseudomonadales;f__DSM-6294;g__;s__	N/A	N/A	N/A	N/A	N/A	N/A	N/A	N/A	N/A	d__Bacteria;p__Pseudomonadota;c__Gammaproteobacteria;o__Pseudomonadales;f__DSM-6294;g__;s__	taxonomic classification fully defined by topology	classification based on placement in class-level tree	N/A	80.58	11
GF12FFE2_1_bin.22	d__Bacteria;p__Actinomycetota;c__Actinomycetia;o__Actinomycetales;f__Microbacteriaceae;g__Microbacterium;s__	N/A	N/A	N/A	N/A	N/A	GCA_020439065.1	d__Bacteria;p__Actinomycetota;c__Actinomycetia;o__Actinomycetales;f__Microbacteriaceae;g__Microbacterium;s__Microbacterium sp020439065	80.75	0.476	d__Bacteria;p__Actinomycetota;c__Actinomycetia;o__Actinomycetales;f__Microbacteriaceae;g__Microbacterium;s__	taxonomic classification defined by topology and ANI	classification based on placement in class-level tree	GCF_001427525.1, s__Microbacterium sp001427525, 95.0, 78.93, 0.427; GCF_900100885.1, s__Microbacterium pygmaeum, 95.0, 78.81, 0.323; GCF_022538185.1, s__Microbacterium sp022538185, 95.0, 78.77, 0.417; GCF_012524205.1, s__Microbacterium sp012524205, 95.0, 78.76, 0.358; GCF_018588945.1, s__Microbacterium flavescens, 95.0, 78.75, 0.391; GCF_003651225.1, s__Microbacterium telephonicum, 95.0, 78.75, 0.375; GCF_023155855.1, s__Microbacterium aoyamense, 95.0, 78.72, 0.405; GCF_002812805.1, s__Microbacterium lacus, 95.0, 78.69, 0.354; GCF_014837165.1, s__Microbacterium gallinarum, 95.0, 78.68, 0.434; GCF_014836535.1, s__Microbacterium pullorum, 95.0, 78.66, 0.389; GCF_005502885.1, s__Microbacterium sp005502885, 95.0, 78.62, 0.378; GCF_001427145.1, s__Microbacterium sp001427145, 95.0, 78.6, 0.398; GCF_014779795.1, s__Microbacterium helvum, 95.0, 78.59, 0.413; GCF_001422925.1, s__Microbacterium sp001422925, 95.0, 78.59, 0.422; GCF_017831975.1, s__Microbacterium terrae, 95.0, 78.59, 0.42; GCF_023149035.1, s__Microbacterium sp023149035, 95.0, 78.59, 0.299; GCF_016907255.1, s__Microbacterium keratanolyticum, 95.0, 78.58, 0.339; GCF_019511665.1, s__Microbacterium jejuense, 95.0, 78.57, 0.418; GCF_900155915.1, s__Microbacterium sp900155915, 95.0, 78.56, 0.396; GCF_017876655.1, s__Microbacterium imperiale, 95.0, 78.56, 0.34; GCF_011046485.1, s__Microbacterium sp011046485, 95.0, 78.55, 0.373; GCF_003991875.1, s__Microbacterium lemovicicum, 95.0, 78.55, 0.387; GCF_007992455.1, s__Microbacterium saccharophilum, 95.0, 78.54, 0.347; GCF_014208045.1, s__Microbacterium thalassium, 95.0, 78.53, 0.372; GCF_015278255.1, s__Microbacterium hibisci, 95.0, 78.53, 0.392; GCF_024623565.1, s__Microbacterium sp024623565, 95.0, 78.52, 0.359; GCA_900078385.1, s__Microbacterium sp900078385, 95.0, 78.51, 0.354; GCF_003999995.1, s__Microbacterium sulfonylureivorans, 95.0, 78.51, 0.392; GCF_000956535.1, s__Microbacterium ginsengisoli, 95.0, 78.5, 0.352; GCF_006783905.1, s__Microbacterium kyungheense, 95.0, 78.5, 0.387; GCF_013282805.1, s__Microbacterium hominis_B, 95.0, 78.49, 0.377; GCF_010634855.1, s__Microbacterium sp010634855, 95.0, 78.47, 0.385; GCF_022761035.1, s__Microbacterium sp022761035, 95.0, 78.46, 0.411; GCF_019511645.1, s__Microbacterium ureisolvens_A, 95.0, 78.45, 0.387; GCF_003095395.1, s__Microbacterium sp003095395, 95.0, 78.44, 0.375; GCF_001426925.1, s__Microbacterium sp001426925, 95.0, 78.44, 0.378; GCF_021398715.1, s__Microbacterium binotii, 95.0, 78.43, 0.309; GCF_015278315.1, s__Microbacterium ureisolvens, 95.0, 78.43, 0.391; GCF_000956465.1, s__Microbacterium trichothecenolyticum, 95.0, 78.43, 0.411; GCF_001428485.1, s__Microbacterium sp001428485, 95.0, 78.43, 0.394; GCF_008710745.1, s__Microbacterium rhizomatis, 95.0, 78.42, 0.354; GCF_008710705.1, s__Microbacterium radiodurans, 95.0, 78.41, 0.358; GCF_008727755.1, s__Microbacterium caowuchunii, 95.0, 78.41, 0.3; GCA_003339645.1, s__Microbacterium arborescens, 95.0, 78.4, 0.358; GCF_024623525.1, s__Microbacterium sp024623525, 95.0, 78.4, 0.352; GCF_021117345.1, s__Microbacterium sp021117345, 95.0, 78.4, 0.316; GCF_002812725.1, s__Microbacterium sp002812725, 95.0, 78.39, 0.377; GCA_902706225.1, s__Microbacterium sp902706225, 95.0, 78.38, 0.361; GCF_008017415.1, s__Microbacterium hatanonis, 95.0, 78.38, 0.37; GCF_000304335.1, s__Microbacterium yannicii_A, 95.0, 78.38, 0.375; GCF_011759705.1, s__Microbacterium ulmi, 95.0, 78.37, 0.361; GCF_000422405.1, s__Microbacterium luticocti, 95.0, 78.37, 0.363; GCF_004010105.1, s__Microbacterium sp004010105, 95.0, 78.37, 0.299; GCF_001644225.1, s__Microbacterium oleivorans_A, 95.0, 78.36, 0.358; GCF_008727775.1, s__Microbacterium lushaniae, 95.0, 78.35, 0.33; GCF_943181415.1, s__Microbacterium sp943181415, 95.0, 78.35, 0.335; GCF_024623425.1, s__Microbacterium sp024623425, 95.0, 78.35, 0.375; GCF_900114345.1, s__Microbacterium sp900114345, 95.0, 78.34, 0.368; GCF_024055635.1, s__Microbacterium yannicii, 95.0, 78.34, 0.396; GCA_023421635.1, s__Microbacterium sp023421635, 95.0, 78.33, 0.287; GCF_024623595.1, s__Microbacterium sp024623595, 95.0, 78.33, 0.372; GCF_017968845.1, s__Microbacterium sp017968845, 95.0, 78.33, 0.321; GCA_023431405.1, s__Microbacterium sp023431405, 95.0, 78.32, 0.314; GCF_002245215.1, s__Microbacterium sp002245215, 95.0, 78.31, 0.351; GCF_013409785.1, s__Microbacterium immunditiarum, 95.0, 78.31, 0.408; GCF_003931875.1, s__Microbacterium sp003931875, 95.0, 78.31, 0.372; GCF_013389665.1, s__Microbacterium oleivorans_C, 95.0, 78.3, 0.325; GCF_014204835.1, s__Microbacterium marinum, 95.0, 78.3, 0.319; GCF_012847295.1, s__Microbacterium sp012847295, 95.0, 78.28, 0.351; GCF_015277855.1, s__Microbacterium cremeum, 95.0, 78.27, 0.391; GCF_000802305.1, s__Microbacterium mangrovi, 95.0, 78.26, 0.332; GCA_011620715.1, s__Microbacterium sp011620715, 95.0, 78.25, 0.299; GCA_017306415.1, s__Microbacterium sp001897105, 95.0, 78.24, 0.332; GCF_019449275.2, s__Microbacterium sp019449275, 95.0, 78.23, 0.361; GCF_004564355.1, s__Microbacterium wangchenii, 95.0, 78.23, 0.323; GCF_003289625.1, s__Microbacterium sp003289625, 95.0, 78.19, 0.359; GCF_900292075.1, s__Microbacterium timonense, 95.0, 78.19, 0.337; GCF_009735645.1, s__Microbacterium oryzae, 95.0, 78.17, 0.319; GCF_003635115.1, s__Microbacterium sp003635115, 95.0, 78.16, 0.37; GCF_006715145.1, s__Microbacterium sp006715145, 95.0, 78.15, 0.333; GCA_943912325.1, s__Microbacterium sp943912325, 95.0, 78.12, 0.311; GCF_015277815.1, s__Microbacterium atlanticum, 95.0, 78.12, 0.365; GCF_020682705.1, s__Microbacterium sp020682705, 95.0, 78.08, 0.378; GCF_004362195.1, s__Microbacterium sp004362195, 95.0, 78.06, 0.339; GCA_018895315.1, s__Microbacterium sp018895315, 95.0, 78.05, 0.216; GCF_021582895.2, s__Microbacterium sp021582895, 95.0, 78.05, 0.312; GCA_016870695.1, s__Microbacterium sp016870695, 95.0, 78.05, 0.253; GCF_000826185.2, s__Microbacterium gorillae, 95.0, 78.04, 0.29; GCF_014643695.1, s__Microbacterium album, 95.0, 78.01, 0.304; GCA_003248605.1, s__Microbacterium sp003248605, 95.0, 78.01, 0.321; GCF_024623545.1, s__Microbacterium sp024623545, 95.0, 77.98, 0.318; GCF_004135285.1, s__Microbacterium protaetiae, 95.0, 77.94, 0.314; GCA_003476465.1, s__Microbacterium sp003476465, 95.0, 77.9, 0.255; GCF_008017445.1, s__Microbacterium mitrae, 95.0, 77.84, 0.271; GCF_001552355.1, s__Microbacterium resistens, 95.0, 77.82, 0.307; GCF_021044885.1, s__Microbacterium sp021044885, 95.0, 77.73, 0.274; GCF_011761265.1, s__Microbacterium halimionae, 95.0, 77.56, 0.2; GCF_011047135.1, s__Microbacterium endophyticum, 95.0, 77.46, 0.201; GCA_015654575.1, s__Microbacterium sp015654575, 95.0, 77.43, 0.203	79.98	11
GF12FFE2_1_bin.23	d__Bacteria;p__Bacteroidota;c__Bacteroidia;o__Flavobacteriales;f__Weeksellaceae;g__Moheibacter;s__	N/A	N/A	N/A	N/A	N/A	GCA_002359055.1	d__Bacteria;p__Bacteroidota;c__Bacteroidia;o__Flavobacteriales;f__Weeksellaceae;g__Moheibacter;s__Moheibacter sp002359055	76.95	0.245	d__Bacteria;p__Bacteroidota;c__Bacteroidia;o__Flavobacteriales;f__Weeksellaceae;g__Moheibacter;s__	taxonomic classification defined by topology and ANI	classification based on placement in class-level tree	GCF_014042165.1, s__Moheibacter lacus, 95.0, 77.18, 0.207; GCA_012522185.1, s__Moheibacter sp012522185, 95.0, 77.13, 0.188; GCF_900176425.1, s__Moheibacter sediminis, 95.0, 77.13, 0.184; GCA_023433225.1, s__Moheibacter sp023433225, 95.0, 76.72, 0.147; GCA_023461035.1, s__Moheibacter sp023461035, 95.0, 76.67, 0.199; GCA_019455045.1, s__Moheibacter sp019455045, 95.0, 76.51, 0.117; GCA_023388015.1, s__Moheibacter sp023388015, 95.0, 76.38, 0.185	98.07	11
GF12FFE2_1_bin.24	d__Bacteria;p__Bacteroidota;c__Bacteroidia;o__Flavobacteriales;f__Weeksellaceae;g__Faecalibacter;s__	N/A	N/A	N/A	N/A	N/A	GCA_900770875.1	d__Bacteria;p__Bacteroidota;c__Bacteroidia;o__Flavobacteriales;f__Weeksellaceae;g__Faecalibacter;s__Faecalibacter sp900770875	82.03	0.622	d__Bacteria;p__Bacteroidota;c__Bacteroidia;o__Flavobacteriales;f__Weeksellaceae;g__Faecalibacter;s__	taxonomic classification defined by topology and ANI	classification based on placement in class-level tree	GCF_003687725.1, s__Faecalibacter macacae, 95.0, 81.62, 0.625; GCF_017948305.1, s__Faecalibacter bovis, 95.0, 81.5, 0.617; GCF_015234135.1, s__Faecalibacter rhinopitheci, 95.0, 80.78, 0.548	90.9	11
GF12FFE2_1_bin.27	d__Bacteria;p__Bacteroidota;c__Bacteroidia;o__Flavobacteriales;f__Weeksellaceae;g__Faecalibacter;s__	N/A	N/A	N/A	N/A	N/A	N/A	N/A	N/A	N/A	d__Bacteria;p__Bacteroidota;c__Bacteroidia;o__Flavobacteriales;f__Weeksellaceae;g__Faecalibacter;s__	taxonomic classification defined by topology and ANI	classification based on placement in class-level tree	GCF_017948305.1, s__Faecalibacter bovis, 95.0, 82.39, 0.629; GCF_003687725.1, s__Faecalibacter macacae, 95.0, 82.21, 0.615; GCF_015234135.1, s__Faecalibacter rhinopitheci, 95.0, 81.93, 0.602; GCA_900770875.1, s__Faecalibacter sp900770875, 95.0, 81.4, 0.536	90.8	11
GF12FFE2_1_bin.28	d__Bacteria;p__Bacteroidota;c__Bacteroidia;o__Flavobacteriales;f__Flavobacteriaceae;g__Arenibacter;s__	N/A	N/A	N/A	N/A	N/A	N/A	N/A	N/A	N/A	d__Bacteria;p__Bacteroidota;c__Bacteroidia;o__Flavobacteriales;f__Flavobacteriaceae;g__Arenibacter;s__	taxonomic classification defined by topology and ANI	classification based on placement in class-level tree	GCF_023718535.1, s__Arenibacter sp023718535, 95.0, 79.36, 0.529; GCF_000429545.1, s__Arenibacter certesii, 95.0, 79.17, 0.453; GCF_002150785.1, s__Arenibacter amylolyticus, 95.0, 78.56, 0.372; GCF_000424985.1, s__Arenibacter latericius, 95.0, 78.48, 0.387; GCF_023015905.1, s__Arenibacter sp023015905, 95.0, 77.94, 0.226; GCF_002909235.1, s__Arenibacter catalasegens, 95.0, 77.87, 0.231; GCF_018860365.1, s__Arenibacter algicola_B, 95.0, 77.8, 0.238; GCF_023015865.1, s__Arenibacter sp023015865, 95.0, 77.78, 0.226; GCF_003259375.1, s__Arenibacter echinorum, 95.0, 77.75, 0.233; GCF_003201775.1, s__Arenibacter sp003201775, 95.0, 77.74, 0.235; GCF_002909255.1, s__Arenibacter hampyeongensis, 95.0, 77.74, 0.235; GCF_003426735.1, s__Arenibacter sp003426735, 95.0, 77.74, 0.235; GCF_000733925.1, s__Arenibacter algicola, 95.0, 77.7, 0.237; GCF_900177645.1, s__Arenibacter troitsensis, 95.0, 77.63, 0.221; GCF_900129275.1, s__Arenibacter palladensis, 95.0, 77.59, 0.224; GCF_014397245.1, s__Arenibacter arenosicollis, 95.0, 77.58, 0.237; GCF_003957295.1, s__Arenibacter aquaticus, 95.0, 77.56, 0.217; GCF_900141935.1, s__Arenibacter nanhaiticus, 95.0, 77.35, 0.182; GCF_012272855.1, s__Arenibacter sp012272855, 95.0, 77.12, 0.178	96.27	11
GF12FFE2_1_bin.3	d__Bacteria;p__Pseudomonadota;c__Gammaproteobacteria;o__Xanthomonadales;f__Xanthomonadaceae;g__Stenotrophomonas;s__Stenotrophomonas pennii	GCF_014836545.1	95	d__Bacteria;p__Pseudomonadota;c__Gammaproteobacteria;o__Xanthomonadales;f__Xanthomonadaceae;g__Stenotrophomonas;s__Stenotrophomonas pennii	95.41	0.885	GCF_014836545.1	d__Bacteria;p__Pseudomonadota;c__Gammaproteobacteria;o__Xanthomonadales;f__Xanthomonadaceae;g__Stenotrophomonas;s__Stenotrophomonas pennii	95.41	0.885	d__Bacteria;p__Pseudomonadota;c__Gammaproteobacteria;o__Xanthomonadales;f__Xanthomonadaceae;g__Stenotrophomonas;s__	taxonomic classification defined by topology and ANI	topological placement and ANI have congruent species assignments	GCF_001431535.1, s__Stenotrophomonas chelatiphaga, 95.0, 92.1, 0.84; GCF_014621775.1, s__Stenotrophomonas sp014621775, 95.0, 86.03, 0.822; GCF_014117215.1, s__Stenotrophomonas tumulicola, 95.0, 85.34, 0.735; GCF_003086775.1, s__Stenotrophomonas sp003086775, 95.0, 84.69, 0.743; GCF_008710035.1, s__Stenotrophomonas cyclobalanopsidis, 95.0, 84.55, 0.721; GCF_003086695.1, s__Stenotrophomonas sp003086695, 95.0, 84.49, 0.746; GCA_002364755.1, s__Stenotrophomonas maltophilia_AX, 95.0, 84.49, 0.72; GCF_900101175.1, s__Stenotrophomonas pavanii, 95.0, 84.43, 0.71; GCF_023518235.1, s__Stenotrophomonas sp003028475, 95.0, 84.43, 0.687; GCF_000284595.1, s__Stenotrophomonas maltophilia_F, 95.0, 84.35, 0.715; GCF_001274595.1, s__Stenotrophomonas maltophilia_AJ, 95.0, 84.35, 0.707; GCA_009912235.1, s__Stenotrophomonas maltophilia_AV, 95.0, 84.34, 0.649; GCF_002799245.1, s__Stenotrophomonas maltophilia_S, 95.0, 84.33, 0.695; GCF_002750975.1, s__Stenotrophomonas indicatrix, 95.0, 84.32, 0.73; GCF_001431665.1, s__Stenotrophomonas maltophilia_K, 95.0, 84.26, 0.682; GCF_900186865.1, s__Stenotrophomonas maltophilia, 95.0, 84.25, 0.708; GCF_013464915.1, s__Stenotrophomonas maltophilia_AT, 95.0, 84.23, 0.69; GCF_006970445.1, s__Stenotrophomonas maltophilia_AU, 95.0, 84.23, 0.707; GCF_002192255.1, s__Stenotrophomonas sp002192255, 95.0, 84.23, 0.715; GCF_003970865.1, s__Stenotrophomonas maltophilia_AR, 95.0, 84.21, 0.683; GCA_913776385.1, s__Stenotrophomonas sp913776385, 95.0, 84.21, 0.71; GCF_002138415.1, s__Stenotrophomonas maltophilia_G, 95.0, 84.21, 0.709; GCA_913778665.1, s__Stenotrophomonas sp913778665, 95.0, 84.2, 0.713; GCF_003086895.1, s__Stenotrophomonas sp003086895, 95.0, 84.2, 0.738; GCF_013004645.1, s__Stenotrophomonas maltophilia_AM, 95.0, 84.19, 0.699; GCF_006974125.1, s__Stenotrophomonas maltophilia_O, 95.0, 84.19, 0.709; GCA_913775725.1, s__Stenotrophomonas sp913775725, 95.0, 84.19, 0.708; GCF_004346925.1, s__Stenotrophomonas maltophilia_A, 95.0, 84.18, 0.725; GCA_003510825.1, s__Stenotrophomonas sp003086795, 95.0, 84.18, 0.513; GCF_002803515.1, s__Stenotrophomonas lactitubi, 95.0, 84.17, 0.723; GCF_003205835.1, s__Stenotrophomonas maltophilia_AL, 95.0, 84.17, 0.715; GCA_023423605.1, s__Stenotrophomonas sp023423605, 95.0, 84.14, 0.696; GCA_023430045.1, s__Stenotrophomonas sp023430045, 95.0, 84.14, 0.645; GCF_002799155.1, s__Stenotrophomonas maltophilia_R, 95.0, 84.14, 0.706; GCF_002799165.1, s__Stenotrophomonas maltophilia_Q, 95.0, 84.13, 0.716; GCF_000020665.1, s__Stenotrophomonas maltophilia_L, 95.0, 84.12, 0.709; GCF_001431625.1, s__Stenotrophomonas geniculata, 95.0, 84.11, 0.685; GCF_020857975.1, s__Stenotrophomonas rhizophila_C, 95.0, 84.11, 0.698; GCF_013364355.1, s__Stenotrophomonas sp013364355, 95.0, 84.11, 0.717; GCF_000382065.1, s__Stenotrophomonas hibiscicola, 95.0, 84.09, 0.708; GCF_013464485.1, s__Stenotrophomonas maltophilia_AW, 95.0, 84.08, 0.691; GCF_003244875.1, s__Stenotrophomonas sepilia, 95.0, 84.06, 0.683; GCF_004920835.1, s__Stenotrophomonas maltophilia_AQ, 95.0, 83.98, 0.694; GCA_023423675.1, s__Stenotrophomonas sp023423675, 95.0, 83.97, 0.582; GCF_004684085.1, s__Stenotrophomonas maltophilia_AS, 95.0, 83.92, 0.693; GCF_000661955.1, s__Stenotrophomonas rhizophila, 95.0, 83.92, 0.72; GCA_002386405.1, s__Stenotrophomonas maltophilia_AD, 95.0, 83.92, 0.626; GCA_003525885.1, s__Stenotrophomonas sp003525885, 95.0, 83.91, 0.578; GCF_007667275.1, s__Stenotrophomonas maltophilia_AE, 95.0, 83.82, 0.717; GCA_002435595.1, s__Stenotrophomonas maltophilia_AC, 95.0, 83.79, 0.665; GCF_013185915.1, s__Stenotrophomonas bentonitica, 95.0, 83.78, 0.681; GCF_002893095.1, s__Stenotrophomonas sp002893095, 95.0, 83.77, 0.696; GCF_001704155.1, s__Stenotrophomonas rhizophila_A, 95.0, 83.73, 0.715; GCF_024810105.1, s__Stenotrophomonas maltophilia_AB, 95.0, 83.71, 0.728; GCF_013387485.1, s__Stenotrophomonas maltophilia_AA, 95.0, 83.68, 0.699; GCF_001676385.1, s__Stenotrophomonas maltophilia_J, 95.0, 83.67, 0.684; GCF_024519465.1, s__Stenotrophomonas sp024519465, 95.0, 83.67, 0.7; GCA_021733645.1, s__Stenotrophomonas sp021733645, 95.0, 83.66, 0.669; GCF_018612915.1, s__Stenotrophomonas sp018612915, 95.0, 83.65, 0.585; GCF_002887735.1, s__Stenotrophomonas bentonitica_A, 95.0, 83.64, 0.702; GCF_002205165.1, s__Stenotrophomonas maltophilia_N, 95.0, 83.62, 0.702; GCF_009832905.1, s__Stenotrophomonas maltophilia_AP, 95.0, 83.61, 0.735; GCA_900113425.1, s__Stenotrophomonas maltophilia_P, 95.0, 83.57, 0.702; GCF_003651185.1, s__Stenotrophomonas maltophilia_Z, 95.0, 83.5, 0.715; GCF_009467805.1, s__Stenotrophomonas nematodicola, 95.0, 83.48, 0.687; GCA_003484865.1, s__Stenotrophomonas sp003484865, 95.0, 83.44, 0.628; GCF_003751305.1, s__Stenotrophomonas rhizophila_B, 95.0, 83.44, 0.704; GCA_002363385.1, s__Stenotrophomonas maltophilia_AN, 95.0, 83.43, 0.713; GCA_002387845.1, s__Stenotrophomonas maltophilia_AG, 95.0, 82.99, 0.638; GCF_003935715.1, s__Stenotrophomonas maltophilia_AH, 95.0, 82.78, 0.608; GCF_916618915.1, s__Stenotrophomonas sp916618915, 95.0, 82.61, 0.562; GCA_023439425.1, s__Stenotrophomonas sp023439425, 95.0, 82.4, 0.541; GCF_001431505.1, s__Stenotrophomonas daejeonensis, 95.0, 82.39, 0.56; GCF_001310775.1, s__Stenotrophomonas pictorum, 95.0, 82.38, 0.544; GCF_002951995.1, s__Stenotrophomonas acidaminiphila_A, 95.0, 82.35, 0.574; GCA_023457475.1, s__Stenotrophomonas sp023457475, 95.0, 82.34, 0.563; GCA_023399815.1, s__Stenotrophomonas sp023399815, 95.0, 82.33, 0.522; GCF_001431595.1, s__Stenotrophomonas acidaminiphila, 95.0, 82.32, 0.549; GCF_004348115.1, s__Stenotrophomonas sp004348115, 95.0, 82.29, 0.603; GCF_009496535.1, s__Stenotrophomonas sp003504055, 95.0, 82.28, 0.6; GCF_001431425.1, s__Stenotrophomonas nitritireducens, 95.0, 82.25, 0.551; GCA_900078405.1, s__Stenotrophomonas sp900078405, 95.0, 82.07, 0.564; GCA_002329155.1, s__Stenotrophomonas sp002329155, 95.0, 81.89, 0.559; GCA_002345545.1, s__Stenotrophomonas sp002345545, 95.0, 81.82, 0.53; GCF_023556335.1, s__Stenotrophomonas sp023556335, 95.0, 81.77, 0.518; GCF_021202945.1, s__Stenotrophomonas sp021202945, 95.0, 81.74, 0.568; GCF_001431415.1, s__Stenotrophomonas humi, 95.0, 81.54, 0.524; GCF_001431465.1, s__Stenotrophomonas terrae, 95.0, 81.44, 0.544; GCA_002471015.1, s__Stenotrophomonas sp002471015, 95.0, 81.4, 0.548; GCF_001700965.1, s__Stenotrophomonas nitritireducens_A, 95.0, 81.37, 0.589; GCA_003248565.1, s__Stenotrophomonas sp003248565, 95.0, 81.02, 0.451; GCA_002359895.1, s__Stenotrophomonas sp002359895, 95.0, 80.84, 0.518; GCF_001431485.1, s__Stenotrophomonas ginsengisoli, 95.0, 80.66, 0.467; GCF_001431525.1, s__Stenotrophomonas koreensis, 95.0, 80.61, 0.462	56.82	11
GF12FFE2_1_bin.32	d__Bacteria;p__Bacteroidota;c__Bacteroidia;o__Sphingobacteriales;f__Sphingobacteriaceae;g__Albibacterium;s__	N/A	N/A	N/A	N/A	N/A	GCF_004339765.1	d__Bacteria;p__Bacteroidota;c__Bacteroidia;o__Sphingobacteriales;f__Sphingobacteriaceae;g__Albibacterium;s__Albibacterium bauzanense	77.81	0.147	d__Bacteria;p__Bacteroidota;c__Bacteroidia;o__Sphingobacteriales;f__Sphingobacteriaceae;g__Albibacterium;s__	taxonomic classification defined by topology and ANI	classification based on placement in class-level tree	GCF_003449035.1, s__Albibacterium indicum, 95.0, 77.47, 0.106	97.1	11
GF12FFE2_1_bin.37	d__Bacteria;p__Bacillota_A;c__Clostridia;o__Oscillospirales;f__Acutalibacteraceae;g__Ruminococcus_E;s__Ruminococcus_E bromii_B	GCF_002834235.1	95	d__Bacteria;p__Bacillota_A;c__Clostridia;o__Oscillospirales;f__Acutalibacteraceae;g__Ruminococcus_E;s__Ruminococcus_E bromii_B	97.53	0.954	GCF_002834235.1	d__Bacteria;p__Bacillota_A;c__Clostridia;o__Oscillospirales;f__Acutalibacteraceae;g__Ruminococcus_E;s__Ruminococcus_E bromii_B	97.53	0.954	d__Bacteria;p__Bacillota_A;c__Clostridia;o__Oscillospirales;f__Acutalibacteraceae;g__Ruminococcus_E;s__	taxonomic classification defined by topology and ANI	topological placement and ANI have congruent species assignments	GCF_002834225.1, s__Ruminococcus_E bromii, 95.0, 95.05, 0.923; GCA_905215855.1, s__Ruminococcus_E sp905215855, 95.0, 94.85, 0.908; GCA_902771755.1, s__Ruminococcus_E sp902771755, 95.0, 91.9, 0.892; GCA_902766775.1, s__Ruminococcus_E sp902766775, 95.0, 90.8, 0.769; GCF_003438075.1, s__Ruminococcus_E sp003438075, 95.0, 80.33, 0.523; GCA_019415925.1, s__Ruminococcus_E sp019415925, 95.0, 79.7, 0.585; GCA_003521625.1, s__Ruminococcus_E sp003521625, 95.0, 79.6, 0.508; GCA_002493005.1, s__Ruminococcus_E sp002493005, 95.0, 79.43, 0.554; GCA_002491825.1, s__Ruminococcus_E sp002491825, 95.0, 79.31, 0.508; GCA_900543095.1, s__Ruminococcus_E sp900543095, 95.0, 79.28, 0.462; GCF_023921805.1, s__Ruminococcus_E sp003526955, 95.0, 79.23, 0.462; GCA_002493635.1, s__Ruminococcus_E sp002493635, 95.0, 79.21, 0.477; GCA_902766885.1, s__Ruminococcus_E sp902766885, 95.0, 79.17, 0.585; GCA_900101355.1, s__Ruminococcus_E bromii_A, 95.0, 79.11, 0.4; GCA_945607165.1, s__Ruminococcus_E sp945607165, 95.0, 79.0, 0.323; GCA_019415945.1, s__Ruminococcus_E sp019415945, 95.0, 78.99, 0.523; GCA_944415425.1, s__Ruminococcus_E sp944415425, 95.0, 78.96, 0.492; GCA_944412525.1, s__Ruminococcus_E sp944412525, 95.0, 78.91, 0.415; GCA_022510955.1, s__Ruminococcus_E sp022510955, 95.0, 78.85, 0.462; GCA_910585865.1, s__Ruminococcus_E sp910585865, 95.0, 78.79, 0.446; GCA_945632055.1, s__Ruminococcus_E sp945632055, 95.0, 78.49, 0.308; GCA_904393835.1, s__Ruminococcus_E sp904393835, 95.0, 78.43, 0.369; GCA_021202245.1, s__Ruminococcus_E sp021202245, 95.0, 78.17, 0.385; GCA_022508865.1, s__Ruminococcus_E sp022508865, 95.0, 78.09, 0.154; GCA_900316385.1, s__Ruminococcus_E sp900316385, 95.0, 78.08, 0.092; GCA_902797655.1, s__Ruminococcus_E sp902797655, 95.0, 78.06, 0.108; GCA_900755995.1, s__Ruminococcus_E sp900755995, 95.0, 78.03, 0.431; GCA_003520555.1, s__Ruminococcus_E sp003520555, 95.0, 77.99, 0.169; GCA_934476515.1, s__Ruminococcus_E sp934476515, 95.0, 77.88, 0.154; GCA_018065465.1, s__Ruminococcus_E sp018065465, 95.0, 77.87, 0.123; GCA_905235295.1, s__Ruminococcus_E sp905235295, 95.0, 77.85, 0.138; GCA_905233145.1, s__Ruminococcus_E sp905233145, 95.0, 77.81, 0.246; GCA_900315785.1, s__Ruminococcus_E sp900315785, 95.0, 77.8, 0.077; GCA_902784855.1, s__Ruminococcus_E sp902784855, 95.0, 77.78, 0.031; GCA_017407755.1, s__Ruminococcus_E sp017407755, 95.0, 77.69, 0.077; GCA_900316435.1, s__Ruminococcus_E sp900316435, 95.0, 77.66, 0.2; GCA_024403825.1, s__Ruminococcus_E sp024403825, 95.0, 77.63, 0.292; GCA_900315085.1, s__Ruminococcus_E sp900315085, 95.0, 77.6, 0.215; GCA_017458105.1, s__Ruminococcus_E sp017458105, 95.0, 77.57, 0.154; GCA_902776375.1, s__Ruminococcus_E sp902776375, 95.0, 77.52, 0.169; GCA_017380355.1, s__Ruminococcus_E sp017380355, 95.0, 77.44, 0.046; GCA_022779485.1, s__Ruminococcus_E sp022779485, 95.0, 77.42, 0.231; GCA_900318495.1, s__Ruminococcus_E sp900318495, 95.0, 77.35, 0.262; GCA_902792105.1, s__Ruminococcus_E sp902792105, 95.0, 77.34, 0.292; GCA_900315605.1, s__Ruminococcus_E sp900315605, 95.0, 77.23, 0.231; GCA_900316815.1, s__Ruminococcus_E sp900316815, 95.0, 77.13, 0.077; GCA_022510945.1, s__Ruminococcus_E sp022510945, 95.0, 77.1, 0.077; GCA_017481885.1, s__Ruminococcus_E sp017481885, 95.0, 77.06, 0.077; GCA_902794395.1, s__Ruminococcus_E sp902794395, 95.0, 77.01, 0.123; GCA_902787145.1, s__Ruminococcus_E sp902787145, 95.0, 76.99, 0.108; GCA_900100595.1, s__Ruminococcus_E sp900100595, 95.0, 76.97, 0.123; GCA_002350765.1, s__Ruminococcus_E sp002350765, 95.0, 76.96, 0.154; GCA_900318905.1, s__Ruminococcus_E sp900318905, 95.0, 76.92, 0.077; GCA_020625875.1, s__Ruminococcus_E sp020625875, 95.0, 76.88, 0.185; GCA_900315195.1, s__Ruminococcus_E sp900315195, 95.0, 76.88, 0.262; GCA_017464765.1, s__Ruminococcus_E sp017464765, 95.0, 76.85, 0.077; GCA_902798365.1, s__Ruminococcus_E sp902798365, 95.0, 76.74, 0.108; GCA_902785365.1, s__Ruminococcus_E sp902785365, 95.0, 76.74, 0.123; GCA_022510985.1, s__Ruminococcus_E sp022510985, 95.0, 76.73, 0.092; GCA_902790475.1, s__Ruminococcus_E sp902790475, 95.0, 76.69, 0.108; GCA_017433905.1, s__Ruminococcus_E sp017433905, 95.0, 76.67, 0.046; GCA_022774755.1, s__Ruminococcus_E sp004560275, 95.0, 76.67, 0.246; GCA_902798605.1, s__Ruminococcus_E sp902798605, 95.0, 76.66, 0.185; GCA_020625635.1, s__Ruminococcus_E sp020625635, 95.0, 76.65, 0.108; GCA_017411835.1, s__Ruminococcus_E sp017411835, 95.0, 76.62, 0.062; GCF_018918205.1, s__Ruminococcus_E sp018918205, 95.0, 76.57, 0.077; GCA_022511005.1, s__Ruminococcus_E sp022511005, 95.0, 76.48, 0.169; GCA_902777275.1, s__Ruminococcus_E sp902777275, 95.0, 76.46, 0.138; GCA_900319655.1, s__Ruminococcus_E sp900319655, 95.0, 76.43, 0.215; GCA_017458845.1, s__Ruminococcus_E sp017458845, 95.0, 76.42, 0.108; GCA_900320415.1, s__Ruminococcus_E sp900320415, 95.0, 76.42, 0.046; GCA_905234015.1, s__Ruminococcus_E sp905234015, 95.0, 76.36, 0.077; GCA_902767325.1, s__Ruminococcus_E sp902767325, 95.0, 76.35, 0.092; GCA_015066595.1, s__Ruminococcus_E sp015066595, 95.0, 76.34, 0.062; GCF_005601135.1, s__Ruminococcus_E bovis, 95.0, 76.3, 0.092; GCA_017410265.1, s__Ruminococcus_E sp017410265, 95.0, 76.28, 0.077; GCA_017473555.1, s__Ruminococcus_E sp017473555, 95.0, 76.23, 0.092; GCA_900316555.1, s__Ruminococcus_E sp900316555, 95.0, 76.22, 0.215; GCA_902799325.1, s__Ruminococcus_E sp902799325, 95.0, 76.17, 0.062; GCA_017473955.1, s__Ruminococcus_E sp017473955, 95.0, 76.13, 0.062; GCA_024690465.1, s__Ruminococcus_E sp024690465, 95.0, 76.08, 0.154; GCA_017502425.1, s__Ruminococcus_E sp017502425, 95.0, 76.06, 0.077; GCA_017384945.1, s__Ruminococcus_E sp017384945, 95.0, 76.03, 0.108; GCA_017471345.1, s__Ruminococcus_E sp017471345, 95.0, 76.03, 0.092; GCA_902797525.1, s__Ruminococcus_E sp902797525, 95.0, 76.01, 0.092; GCA_902774325.1, s__Ruminococcus_E sp902774325, 95.0, 75.93, 0.092; GCA_900317875.1, s__Ruminococcus_E sp900317875, 95.0, 75.9, 0.123; GCA_902772755.1, s__Ruminococcus_E sp902772755, 95.0, 75.88, 0.138; GCA_902773155.1, s__Ruminococcus_E sp902773155, 95.0, 75.81, 0.031; GCA_902765625.1, s__Ruminococcus_E sp902765625, 95.0, 75.74, 0.169; GCA_902793125.1, s__Ruminococcus_E sp902793125, 95.0, 75.67, 0.108; GCA_900317315.1, s__Ruminococcus_E sp900317315, 95.0, 75.63, 0.031; GCA_902767845.1, s__Ruminococcus_E sp902767845, 95.0, 75.62, 0.123; GCA_902761375.1, s__Ruminococcus_E sp902761375, 95.0, 75.6, 0.092; GCA_905234305.1, s__Ruminococcus_E sp905234305, 95.0, 75.44, 0.108; GCA_902773035.1, s__Ruminococcus_E sp902773035, 95.0, 75.38, 0.077; GCA_902797225.1, s__Ruminococcus_E sp902797225, 95.0, 75.38, 0.077; GCA_020626545.1, s__Ruminococcus_E sp020626545, 95.0, 75.33, 0.092; GCA_900317595.1, s__Ruminococcus_E sp900317595, 95.0, 74.82, 0.092	47.9	11
GF12FFE2_1_bin.38	d__Bacteria;p__Bacteroidota;c__Bacteroidia;o__Flavobacteriales;f__Weeksellaceae;g__Moheibacter;s__	N/A	N/A	N/A	N/A	N/A	N/A	N/A	N/A	N/A	d__Bacteria;p__Bacteroidota;c__Bacteroidia;o__Flavobacteriales;f__Weeksellaceae;g__Moheibacter;s__	ANI	classification based on placement in class-level tree	GCA_012522185.1, s__Moheibacter sp012522185, 95.0, 77.13, 0.194; GCF_900176425.1, s__Moheibacter sediminis, 95.0, 76.95, 0.21; GCF_014042165.1, s__Moheibacter lacus, 95.0, 76.94, 0.219; GCA_019455045.1, s__Moheibacter sp019455045, 95.0, 76.66, 0.082; GCA_002359055.1, s__Moheibacter sp002359055, 95.0, 76.52, 0.155; GCA_023461035.1, s__Moheibacter sp023461035, 95.0, 76.45, 0.162; GCA_023388015.1, s__Moheibacter sp023388015, 95.0, 76.42, 0.093; GCA_023433225.1, s__Moheibacter sp023433225, 95.0, 76.41, 0.112	70.49	11
GF12FFE2_1_bin.39	d__Bacteria;p__Bacteroidota;c__Bacteroidia;o__Flavobacteriales;f__Flavobacteriaceae;g__Gelidibacter;s__	N/A	N/A	N/A	N/A	N/A	N/A	N/A	N/A	N/A	d__Bacteria;p__Bacteroidota;c__Bacteroidia;o__Flavobacteriales;f__Flavobacteriaceae;g__Gelidibacter;s__	taxonomic novelty determined using RED	classification based on placement in class-level tree	N/A	95.35	11
GF12FFE2_1_bin.40	d__Bacteria;p__Pseudomonadota;c__Alphaproteobacteria;o__Sphingomonadales;f__Sphingomonadaceae;g__Sphingopyxis;s__	N/A	N/A	N/A	N/A	N/A	GCF_020687785.1	d__Bacteria;p__Pseudomonadota;c__Alphaproteobacteria;o__Sphingomonadales;f__Sphingomonadaceae;g__Sphingopyxis;s__Sphingopyxis sp020687785	80.39	0.543	d__Bacteria;p__Pseudomonadota;c__Alphaproteobacteria;o__Sphingomonadales;f__Sphingomonadaceae;g__Sphingopyxis;s__	taxonomic classification defined by topology and ANI	classification based on placement in class-level tree	GCF_000763945.1, s__Sphingopyxis sp000763945, 95.0, 77.93, 0.391; GCF_002205635.1, s__Sphingopyxis witflariensis, 95.0, 77.62, 0.334; GCF_001598815.1, s__Sphingopyxis terrae, 95.0, 77.53, 0.304; GCF_013410105.1, s__Sphingopyxis sp013410105, 95.0, 77.49, 0.287; GCA_002842935.1, s__Sphingopyxis sp002842935, 95.0, 77.43, 0.256; GCF_015475875.1, s__Sphingopyxis solisilvae, 95.0, 77.42, 0.277; GCA_023422695.1, s__Sphingopyxis sp023422695, 95.0, 77.38, 0.266; GCF_001307295.1, s__Sphingopyxis macrogoltabida_B, 95.0, 77.38, 0.296; GCA_001830555.1, s__Sphingopyxis sp001830555, 95.0, 77.36, 0.275; GCA_003241685.1, s__Sphingopyxis macrogoltabida_A, 95.0, 77.35, 0.324; GCA_002454115.1, s__Sphingopyxis sp002454115, 95.0, 77.34, 0.289; GCF_001468465.1, s__Sphingopyxis sp001468465, 95.0, 77.34, 0.289; GCF_023197165.1, s__Sphingopyxis sp023197165, 95.0, 77.33, 0.299; GCA_005503215.1, s__Sphingopyxis sp005503215, 95.0, 77.32, 0.275; GCF_000756375.1, s__Sphingopyxis sp000756375, 95.0, 77.32, 0.285; GCF_012274265.1, s__Sphingopyxis microcysteis, 95.0, 77.3, 0.285; GCA_016704835.1, s__Sphingopyxis sp016704835, 95.0, 77.29, 0.265; GCF_001990265.1, s__Sphingopyxis sp001990265, 95.0, 77.28, 0.284; GCF_002993885.1, s__Sphingopyxis lindanitolerans, 95.0, 77.27, 0.31; GCF_900108295.1, s__Sphingopyxis sp900108295, 95.0, 77.26, 0.279; GCF_016734905.1, s__Sphingopyxis sp016734905, 95.0, 77.26, 0.272; GCA_017309275.1, s__Sphingopyxis sp017309275, 95.0, 77.26, 0.279; GCF_004795895.1, s__Sphingopyxis sp004795895, 95.0, 77.25, 0.272; GCA_900078365.1, s__Sphingopyxis sp900078365, 95.0, 77.24, 0.277; GCF_022024275.1, s__Sphingopyxis sp022024275, 95.0, 77.24, 0.266; GCF_003609835.1, s__Sphingopyxis sp003609835, 95.0, 77.22, 0.298; GCF_001468225.1, s__Sphingopyxis sp001468225, 95.0, 77.22, 0.287; GCA_016463225.1, s__Sphingopyxis sp016463225, 95.0, 77.22, 0.265; GCA_016793775.1, s__Sphingopyxis sp016793775, 95.0, 77.21, 0.26; GCF_011926545.1, s__Sphingopyxis italica, 95.0, 77.21, 0.296; GCF_001314325.1, s__Sphingopyxis macrogoltabida, 95.0, 77.2, 0.315; GCF_011762125.1, s__Sphingopyxis panaciterrae, 95.0, 77.2, 0.31; GCF_014873485.1, s__Sphingopyxis sp014873485, 95.0, 77.19, 0.301; GCF_000013985.1, s__Sphingopyxis alaskensis, 95.0, 77.18, 0.284; GCF_003797775.2, s__Sphingopyxis sp001427085, 95.0, 77.17, 0.296; GCF_005502465.1, s__Sphingopyxis sp005502465, 95.0, 77.17, 0.308; GCF_014207235.1, s__Sphingopyxis sp014207235, 95.0, 77.17, 0.27; GCF_000803645.1, s__Sphingopyxis fribergensis, 95.0, 77.16, 0.28; GCF_023822045.1, s__Sphingopyxis sp001047015, 95.0, 77.16, 0.296; GCF_001468395.1, s__Sphingopyxis sp001468395, 95.0, 77.16, 0.282; GCA_018823905.1, s__Sphingopyxis sp018823905, 95.0, 77.14, 0.272; GCF_000756385.1, s__Sphingopyxis sp000756385, 95.0, 77.14, 0.296; GCF_001591045.1, s__Sphingopyxis granuli, 95.0, 77.14, 0.258; GCA_020160755.1, s__Sphingopyxis sp020160755, 95.0, 77.13, 0.266; GCF_005503695.1, s__Sphingopyxis sp003609815, 95.0, 77.13, 0.294; GCF_002277025.1, s__Sphingopyxis sp002277025, 95.0, 77.12, 0.26; GCF_018682675.1, s__Sphingopyxis soli, 95.0, 77.07, 0.258; GCF_001427105.1, s__Sphingopyxis sp001427105, 95.0, 77.06, 0.277; GCA_019459305.1, s__Sphingopyxis sp019459305, 95.0, 77.06, 0.26; GCF_014595975.1, s__Sphingopyxis sp014595975, 95.0, 77.06, 0.296; GCF_001468265.1, s__Sphingopyxis sp001468265, 95.0, 77.05, 0.28; GCA_016793825.1, s__Sphingopyxis sp016793825, 95.0, 77.03, 0.23; GCF_900188185.1, s__Sphingopyxis indica, 95.0, 77.01, 0.28; GCF_022701295.1, s__Sphingopyxis sp022701295, 95.0, 76.98, 0.298; GCF_024628865.1, s__Sphingopyxis sp024628865, 95.0, 76.98, 0.287; GCF_900168005.1, s__Sphingopyxis flava, 95.0, 76.96, 0.244; GCA_012035435.1, s__Sphingopyxis sp012035435, 95.0, 76.95, 0.145; GCF_001468285.1, s__Sphingopyxis sp001468285, 95.0, 76.93, 0.27; GCF_002205675.1, s__Sphingopyxis bauzanensis, 95.0, 76.93, 0.28; GCF_001984035.1, s__Sphingopyxis sp001984035, 95.0, 76.93, 0.272; GCA_023387085.1, s__Sphingopyxis sp023387085, 95.0, 76.92, 0.261; GCA_013911715.1, s__Sphingopyxis sp013911715, 95.0, 76.91, 0.154; GCA_013821905.1, s__Sphingopyxis sp013821905, 95.0, 76.91, 0.247; GCA_016463645.1, s__Sphingopyxis sp016463645, 95.0, 76.86, 0.218; GCA_017745175.1, s__Sphingopyxis sp017745175, 95.0, 76.83, 0.247; GCF_014199295.1, s__Sphingopyxis panaciterrulae, 95.0, 76.81, 0.287; GCF_001278035.1, s__Sphingopyxis sp001278035, 95.0, 76.79, 0.22; GCA_023424275.1, s__Sphingopyxis sp023424275, 95.0, 76.7, 0.128; GCA_005503165.1, s__Sphingopyxis sp005503165, 95.0, 76.57, 0.266; GCF_012979535.1, s__Sphingopyxis lacunae, 95.0, 76.51, 0.144; GCA_020850455.1, s__Sphingopyxis sp020850455, 95.0, 76.46, 0.161; GCA_015657575.1, s__Sphingopyxis sp015657575, 95.0, 76.25, 0.154	81.81	11
GF12FFE2_1_bin.44	d__Bacteria;p__Pseudomonadota;c__Gammaproteobacteria;o__Xanthomonadales;f__Xanthomonadaceae;g__Pseudoxanthomonas;s__	N/A	N/A	N/A	N/A	N/A	GCA_023391775.1	d__Bacteria;p__Pseudomonadota;c__Gammaproteobacteria;o__Xanthomonadales;f__Xanthomonadaceae;g__Pseudoxanthomonas;s__Pseudoxanthomonas sp023391775	88.14	0.774	d__Bacteria;p__Pseudomonadota;c__Gammaproteobacteria;o__Xanthomonadales;f__Xanthomonadaceae;g__Pseudoxanthomonas;s__	taxonomic classification defined by topology and ANI	classification based on placement in class-level tree	GCF_000510725.1, s__Pseudoxanthomonas sp000510725, 95.0, 87.78, 0.874; GCF_000185965.1, s__Pseudoxanthomonas suwonensis_A, 95.0, 87.72, 0.888; GCF_010093235.1, s__Pseudoxanthomonas suwonensis, 95.0, 87.37, 0.855; GCF_010093185.1, s__Pseudoxanthomonas jiangsuensis, 95.0, 86.0, 0.805; GCF_000513955.1, s__Pseudoxanthomonas suwonensis_C, 95.0, 85.67, 0.792; GCF_000513995.1, s__Pseudoxanthomonas sp000513995, 95.0, 85.66, 0.784; GCF_010093135.1, s__Pseudoxanthomonas taiwanensis, 95.0, 85.4, 0.709; GCF_014202435.1, s__Pseudoxanthomonas broegbernensis, 95.0, 85.37, 0.738; GCF_000972865.1, s__Pseudoxanthomonas suwonensis_B, 95.0, 85.33, 0.793; GCF_010093225.1, s__Pseudoxanthomonas koreensis, 95.0, 85.19, 0.683; GCF_010211765.1, s__Pseudoxanthomonas kaohsiungensis, 95.0, 85.07, 0.789; GCA_017745195.1, s__Pseudoxanthomonas sp017745195, 95.0, 84.33, 0.689; GCF_010093205.1, s__Pseudoxanthomonas daejeonensis, 95.0, 84.19, 0.759; GCA_017302035.1, s__Pseudoxanthomonas sp017302035, 95.0, 84.19, 0.604; GCA_018060215.1, s__Pseudoxanthomonas sp018060215, 95.0, 84.0, 0.711; GCF_014851915.1, s__Pseudoxanthomonas sp014851915, 95.0, 83.83, 0.798	79.44	11
GF12FFE2_1_bin.48	d__Bacteria;p__Pseudomonadota;c__Gammaproteobacteria;o__Burkholderiales;f__Burkholderiaceae_C;g__Algicoccus;s__	N/A	N/A	N/A	N/A	N/A	GCF_003058465.1	d__Bacteria;p__Pseudomonadota;c__Gammaproteobacteria;o__Burkholderiales;f__Burkholderiaceae_C;g__Algicoccus;s__Algicoccus marinus	77.47	0.186	d__Bacteria;p__Pseudomonadota;c__Gammaproteobacteria;o__Burkholderiales;f__Burkholderiaceae_C;g__Algicoccus;s__	taxonomic classification defined by topology and ANI	classification based on placement in class-level tree	GCA_021208885.1, s__Algicoccus sp021208885, 95.0, 77.0, 0.074; GCA_007116135.1, s__Algicoccus sp007116135, 95.0, 76.75, 0.07; GCA_945876565.1, s__Algicoccus sp945876565, 95.0, 76.6, 0.076; GCF_022811525.1, s__Algicoccus sp022811525, 95.0, 76.34, 0.081; GCA_017857895.1, s__Algicoccus sp017857895, 95.0, 76.33, 0.07; GCA_945883615.1, s__Algicoccus parapertussis_A, 95.0, 76.2, 0.055; GCA_002422175.1, s__Algicoccus sp002422175, 95.0, 75.7, 0.042	88.48	11
GF12FFE2_1_bin.49	d__Bacteria;p__Bacteroidota;c__Bacteroidia;o__Sphingobacteriales;f__Sphingobacteriaceae;g__Sphingobacterium;s__	N/A	N/A	N/A	N/A	N/A	GCF_022627575.1	d__Bacteria;p__Bacteroidota;c__Bacteroidia;o__Sphingobacteriales;f__Sphingobacteriaceae;g__Sphingobacterium;s__Sphingobacterium rhinopitheci	78.76	0.349	d__Bacteria;p__Bacteroidota;c__Bacteroidia;o__Sphingobacteriales;f__Sphingobacteriaceae;g__Sphingobacterium;s__	taxonomic classification defined by topology and ANI	classification based on placement in class-level tree	GCF_901482695.1, s__Sphingobacterium thalpophilum, 95.0, 79.06, 0.088; GCF_009829075.1, s__Sphingobacterium composti, 95.0, 78.75, 0.237; GCF_008520265.1, s__Sphingobacterium cavernae, 96.1642, 78.67, 0.222; GCF_009829085.1, s__Sphingobacterium bovisgrunnientis, 96.1642, 78.6, 0.216; GCF_020295405.1, s__Sphingobacterium sp020295405, 95.0, 78.5, 0.223; GCF_900116225.1, s__Sphingobacterium wenxiniae, 95.0, 78.48, 0.111; GCF_002933815.1, s__Sphingobacterium sp002933815, 95.0, 78.41, 0.106; GCF_014692495.1, s__Sphingobacterium litopenaei, 95.0, 78.41, 0.22; GCF_004342685.1, s__Sphingobacterium alimentarium, 95.0, 78.36, 0.2; GCF_024296865.1, s__Sphingobacterium sp002476975, 95.0, 78.34, 0.113; GCF_003610355.1, s__Sphingobacterium detergens, 95.0, 78.34, 0.109; GCF_900168125.1, s__Sphingobacterium nematocida, 95.0, 78.29, 0.162; GCF_900457465.1, s__Sphingobacterium multivorum, 95.0, 78.29, 0.121; GCF_013167215.1, s__Sphingobacterium prati, 95.0, 78.25, 0.102; GCA_002420705.1, s__Sphingobacterium sp002420705, 95.0, 78.21, 0.125; GCF_003076635.1, s__Sphingobacterium corticibacter, 95.0, 78.2, 0.094; GCF_007830445.1, s__Sphingobacterium siyangense, 95.0, 78.19, 0.115; GCF_011046555.1, s__Sphingobacterium lactis, 95.0, 78.18, 0.083; GCF_009768885.1, s__Sphingobacterium humi, 95.0, 78.15, 0.097; GCF_003071065.1, s__Sphingobacterium athyrii, 95.0, 78.09, 0.095; GCF_008124885.1, s__Sphingobacterium composti_A, 95.0, 78.05, 0.067; GCF_004526235.1, s__Sphingobacterium sp002734245, 95.0, 78.05, 0.096; GCF_901472535.1, s__Sphingobacterium daejeonense, 95.0, 78.04, 0.123; GCA_022712315.1, s__Sphingobacterium sp022712315, 95.0, 78.01, 0.118; GCF_017908035.1, s__Sphingobacterium tabacisoli, 95.0, 78.0, 0.16; GCA_002354335.1, s__Sphingobacterium sp002354335, 95.0, 77.98, 0.108; GCF_009557615.1, s__Sphingobacterium sp009557615, 95.0, 77.97, 0.129; GCF_000416985.1, s__Sphingobacterium paucimobilis, 95.0, 77.97, 0.158; GCF_006476045.1, s__Sphingobacterium lumbrici, 95.0, 77.95, 0.143; GCF_016746095.1, s__Sphingobacterium faecale, 95.0, 77.95, 0.164; GCF_900187125.1, s__Sphingobacterium mizutaii, 95.0, 77.93, 0.106; GCA_002322865.1, s__Sphingobacterium sp002322865, 95.0, 77.91, 0.104; GCF_012030425.1, s__Sphingobacterium sp012030425, 95.0, 77.9, 0.137; GCF_003627955.1, s__Sphingobacterium puteale, 95.0, 77.9, 0.109; GCF_900163865.1, s__Sphingobacterium sp900163865, 95.0, 77.89, 0.076; GCA_019115805.1, s__Sphingobacterium stercorigallinarum, 95.0, 77.89, 0.056; GCF_008274825.1, s__Sphingobacterium hotanense, 95.0, 77.89, 0.11; GCF_011007365.1, s__Sphingobacterium sp011007365, 95.0, 77.89, 0.172; GCF_900177625.1, s__Sphingobacterium psychroaquaticum, 95.0, 77.89, 0.128; GCF_023554555.1, s__Sphingobacterium sp023554555, 95.0, 77.87, 0.074; GCF_000757725.1, s__Sphingobacterium deserti, 95.0, 77.87, 0.074; GCF_002000245.1, s__Sphingobacterium sp002000245, 95.0, 77.84, 0.114; GCF_019969845.1, s__Sphingobacterium sp019969845, 95.0, 77.84, 0.111; GCF_014653155.1, s__Sphingobacterium griseoflavum, 95.0, 77.83, 0.09; GCF_016725325.1, s__Sphingobacterium sp002418355, 95.0, 77.8, 0.11; GCF_000814685.1, s__Sphingobacterium sp000814685, 95.0, 77.79, 0.117; GCF_003054045.1, s__Sphingobacterium faecium, 95.0, 77.78, 0.14; GCF_004364125.1, s__Sphingobacterium paludis, 95.0, 77.77, 0.091; GCA_017942165.1, s__Sphingobacterium sp017942165, 95.0, 77.75, 0.111; GCF_000143765.1, s__Sphingobacterium spiritivorum, 95.0, 77.72, 0.101; GCF_000747525.1, s__Sphingobacterium sp000747525, 95.0, 77.71, 0.126; GCA_002245855.1, s__Sphingobacterium cellulitidis, 95.0, 77.71, 0.144; GCF_005048855.1, s__Sphingobacterium olei, 95.0, 77.7, 0.16; GCF_020687765.1, s__Sphingobacterium sp020687765, 95.0, 77.68, 0.08; GCF_015209965.1, s__Sphingobacterium sp015209965, 95.0, 77.67, 0.14; GCF_004363245.1, s__Sphingobacterium yanglingense, 95.0, 77.67, 0.188; GCA_002386525.1, s__Sphingobacterium sp002386525, 95.0, 77.6, 0.099; GCF_016724845.1, s__Sphingobacterium spiritivorum_A, 95.0, 77.59, 0.102; GCA_002500745.1, s__Sphingobacterium sp002500745, 95.0, 77.59, 0.1; GCA_002454415.1, s__Sphingobacterium sp002454415, 95.0, 77.55, 0.096; GCF_014692515.1, s__Sphingobacterium micropteri, 95.0, 77.55, 0.086; GCF_011030405.1, s__Sphingobacterium sp011030405, 95.0, 77.54, 0.075; GCF_011316935.1, s__Sphingobacterium chungjuense, 95.0, 77.53, 0.078; GCF_011043555.1, s__Sphingobacterium sp011043555, 95.0, 77.5, 0.095; GCF_005049105.1, s__Sphingobacterium alkalisoli, 95.0, 77.49, 0.139; GCF_009733535.1, s__Sphingobacterium endophyticum, 95.0, 77.45, 0.124; GCF_013179575.1, s__Sphingobacterium shayense, 95.0, 77.44, 0.092; GCF_014692505.1, s__Sphingobacterium arenae, 95.0, 77.44, 0.084; GCF_004208525.1, s__Sphingobacterium corticibacterium, 95.0, 77.43, 0.098; GCF_021442025.1, s__Sphingobacterium sp021442025, 95.0, 77.4, 0.16; GCA_000783305.1, s__Sphingobacterium sp000783305, 95.0, 77.39, 0.096; GCF_015210005.1, s__Sphingobacterium hungaricum, 95.0, 77.36, 0.124; GCF_023273895.1, s__Sphingobacterium sp000938735, 95.0, 77.3, 0.14; GCF_014692525.1, s__Sphingobacterium chuzhouense, 95.0, 77.27, 0.104; GCF_002980525.1, s__Sphingobacterium haloxyli, 95.0, 77.25, 0.09; GCF_011043525.1, s__Sphingobacterium sp011043525, 95.0, 77.22, 0.094; GCF_008180195.1, s__Sphingobacterium phlebotomi, 95.0, 77.17, 0.096; GCF_001586775.1, s__Sphingobacterium sp001586775, 95.0, 77.15, 0.063; GCF_002980575.1, s__Sphingobacterium gobiense, 95.0, 77.06, 0.08; GCA_019114715.1, s__Sphingobacterium stercoripullorum, 95.0, 76.48, 0.032; GCA_021794195.1, s__Sphingobacterium sp021794195, 95.0, 75.96, 0.038	88.86	11
GF12FFE2_1_bin.5	d__Bacteria;p__Actinomycetota;c__Actinomycetia;o__Mycobacteriales;f__Mycobacteriaceae;g__Rhodococcus;s__Rhodococcus equi	GCF_002094305.1	95	d__Bacteria;p__Actinomycetota;c__Actinomycetia;o__Mycobacteriales;f__Mycobacteriaceae;g__Rhodococcus;s__Rhodococcus equi	99.25	0.976	GCF_002094305.1	d__Bacteria;p__Actinomycetota;c__Actinomycetia;o__Mycobacteriales;f__Mycobacteriaceae;g__Rhodococcus;s__Rhodococcus equi	99.25	0.976	d__Bacteria;p__Actinomycetota;c__Actinomycetia;o__Mycobacteriales;f__Mycobacteriaceae;g__Rhodococcus;s__	taxonomic classification defined by topology and ANI	topological placement and ANI have congruent species assignments	GCF_020171745.1, s__Rhodococcus equi_A, 95.0, 90.04, 0.889; GCF_003051005.1, s__Rhodococcus sp003051005, 95.0, 86.74, 0.858; GCF_004011865.1, s__Rhodococcus agglutinans, 95.0, 86.0, 0.781; GCF_000738775.1, s__Rhodococcus defluvii, 95.0, 85.37, 0.754; GCF_005484805.1, s__Rhodococcus sp005484805, 95.0, 85.22, 0.755; GCF_013348805.1, s__Rhodococcus sp003350365, 95.0, 85.01, 0.756; GCF_005434945.1, s__Rhodococcus subtropicus, 95.0, 83.76, 0.671; GCF_004328705.1, s__Rhodococcus sp004328705, 95.0, 83.06, 0.616; GCF_004011825.1, s__Rhodococcus xishaensis, 95.0, 82.21, 0.679; GCF_004011835.1, s__Rhodococcus spongiicola, 95.0, 82.2, 0.654; GCF_001894985.1, s__Rhodococcus tukisamuensis, 95.0, 80.72, 0.531; GCF_006704125.1, s__Rhodococcus spelaei, 95.0, 80.64, 0.516; GCF_001894865.1, s__Rhodococcus maanshanensis, 95.0, 80.38, 0.512; GCA_000341795.1, s__Rhodococcus triatomae_A, 95.0, 80.27, 0.512; GCF_005049235.1, s__Rhodococcus oryzae, 95.0, 80.24, 0.499; GCF_001040705.1, s__Rhodococcus sp001040705, 95.0, 80.11, 0.505; GCF_011058165.1, s__Rhodococcus aetherivorans, 95.0, 80.1, 0.485; GCF_023218075.1, s__Rhodococcus sp015865005, 95.0, 80.1, 0.469; GCF_000010805.1, s__Rhodococcus opacus_C, 95.0, 80.08, 0.505; GCF_900187265.1, s__Rhodococcus rhodochrous, 95.0, 80.03, 0.442; GCF_017068395.1, s__Rhodococcus pseudokoreensis, 95.0, 80.0, 0.526; GCF_001894945.1, s__Rhodococcus ruber, 95.0, 79.99, 0.464; GCF_001895025.1, s__Rhodococcus zopfii, 95.0, 79.95, 0.475; GCF_001646785.1, s__Rhodococcus phenolicus, 95.0, 79.93, 0.478; GCF_012396235.1, s__Rhodococcus opacus, 95.0, 79.92, 0.502; GCF_900455735.1, s__Rhodococcus wratislaviensis, 95.0, 79.86, 0.508; GCA_001017865.1, s__Rhodococcus sp001017865, 95.0, 79.83, 0.399; GCF_001894825.1, s__Rhodococcus jostii, 95.0, 79.82, 0.508; GCF_900105905.1, s__Rhodococcus koreensis, 95.0, 79.8, 0.527; GCF_014256275.1, s__Rhodococcus wratislaviensis_A, 95.0, 79.74, 0.494; GCF_900105195.1, s__Rhodococcus pyridinivorans, 95.0, 79.71, 0.426; GCF_000014565.1, s__Rhodococcus jostii_A, 95.0, 79.7, 0.514; GCF_001646655.1, s__Rhodococcus gordoniae, 95.0, 79.69, 0.429; GCF_012726205.1, s__Rhodococcus sp012726205, 95.0, 79.6, 0.476; GCF_020515525.1, s__Rhodococcus yananensis, 95.0, 79.56, 0.452; GCF_014217785.1, s__Rhodococcus triatomae, 95.0, 79.48, 0.407; GCF_013602415.1, s__Rhodococcus sp013602415, 95.0, 79.48, 0.439; GCF_001894925.1, s__Rhodococcus rhodnii, 95.0, 79.35, 0.432; GCF_022554085.1, s__Rhodococcus sp022554085, 95.0, 79.29, 0.404; GCF_024438035.1, s__Rhodococcus sp024438035, 95.0, 79.25, 0.392; GCF_012844225.1, s__Rhodococcus sp012844225, 95.0, 79.2, 0.391; GCF_001895045.1, s__Rhodococcus coprophilus, 95.0, 79.13, 0.398; GCF_004345605.1, s__Rhodococcus sp004345605, 95.0, 79.1, 0.387; GCF_001894765.1, s__Rhodococcus corynebacterioides, 95.0, 79.06, 0.39; GCF_019834675.1, s__Rhodococcus corynebacterioides_A, 95.0, 79.06, 0.42; GCA_001312645.1, s__Rhodococcus sp001312645, 95.0, 79.04, 0.313; GCA_023417985.1, s__Rhodococcus sp023417985, 95.0, 79.03, 0.384; GCF_900111805.1, s__Rhodococcus kroppenstedtii, 95.0, 79.02, 0.389; GCF_000686025.1, s__Rhodococcus sp000686025, 95.0, 78.98, 0.339; GCF_012726195.1, s__Rhodococcus sp012726195, 95.0, 78.93, 0.359; GCF_023221595.1, s__Rhodococcus qingshengii, 95.4942, 78.93, 0.399; GCF_001552595.1, s__Rhodococcus erythropolis, 95.4942, 78.88, 0.39; GCF_003130705.1, s__Rhodococcus oxybenzonivorans, 95.0, 78.86, 0.409; GCF_016598535.1, s__Rhodococcus erythropolis_D, 95.0, 78.84, 0.388; GCF_001426185.1, s__Rhodococcus sp001426185, 95.0, 78.84, 0.326; GCF_001645385.1, s__Rhodococcus kyotonensis_B, 95.0, 78.83, 0.359; GCF_001894885.1, s__Rhodococcus marinonascens, 95.0, 78.78, 0.331; GCF_021025955.1, s__Rhodococcus qingshengii_B, 95.0, 78.76, 0.382; GCF_001767395.1, s__Rhodococcus sp001767395, 95.0, 78.71, 0.34; GCF_005938745.2, s__Rhodococcus sp005938745, 95.0, 78.66, 0.359; GCF_900188125.1, s__Rhodococcus kyotonensis, 95.0, 78.66, 0.317; GCF_001894805.1, s__Rhodococcus globerulus, 95.0, 78.65, 0.36; GCF_002259485.1, s__Rhodococcus sp002259485, 95.0, 78.65, 0.308; GCF_002259405.1, s__Rhodococcus sp002259405, 95.0, 78.65, 0.319; GCF_022810405.1, s__Rhodococcus sp022810405, 95.0, 78.62, 0.299; GCF_002245895.1, s__Rhodococcus sp002245895, 95.0, 78.57, 0.334; GCF_000954115.1, s__Rhodococcus sp000954115, 95.0, 78.56, 0.313; GCF_003688915.1, s__Rhodococcus sp000813105, 95.0, 78.56, 0.302; GCF_000760935.2, s__Rhodococcus sp002259335, 95.0, 78.55, 0.301; GCF_001894785.1, s__Rhodococcus fascians, 95.0, 78.55, 0.289; GCF_002258315.1, s__Rhodococcus sp002258315, 95.0, 78.53, 0.321; GCF_002258785.1, s__Rhodococcus sp002258785, 95.0, 78.53, 0.311; GCF_022810305.1, s__Rhodococcus sp022810305, 95.0, 78.5, 0.329; GCF_001426085.1, s__Rhodococcus sp001426085, 95.0, 78.46, 0.296; GCF_000333955.1, s__Rhodococcus sp000333955, 95.0, 78.46, 0.272; GCA_012514505.1, s__Rhodococcus sp012514505, 95.0, 78.43, 0.348; GCF_014635345.1, s__Rhodococcus trifolii, 95.0, 78.38, 0.279; GCF_000760735.1, s__Rhodococcus fascians_E, 95.0, 78.33, 0.311; GCA_004211695.1, s__Rhodococcus sp004211695, 95.0, 78.33, 0.284; GCF_002259415.1, s__Rhodococcus sp002259415, 95.0, 78.23, 0.298; GCF_017168335.1, s__Rhodococcus sp017168335, 95.0, 78.23, 0.291; GCF_001895005.1, s__Rhodococcus yunnanensis, 95.0, 78.2, 0.301; GCF_017168235.1, s__Rhodococcus sp001942265, 95.0, 78.14, 0.272; GCF_003641205.1, s__Rhodococcus sp003641205, 95.0, 78.1, 0.269; GCF_002091955.1, s__Rhodococcus sp002091955, 95.0, 78.05, 0.212; GCA_023264675.1, s__Rhodococcus sp023264675, 95.0, 78.01, 0.279; GCF_001647195.1, s__Rhodococcus sp001647195, 95.0, 77.91, 0.244; GCF_014281965.1, s__Rhodococcus sp014281965, 95.0, 77.81, 0.239; GCF_002091985.1, s__Rhodococcus sp002091985, 95.0, 77.76, 0.235; GCF_004795915.1, s__Rhodococcus sp004795915, 95.0, 77.74, 0.22; GCA_012515885.1, s__Rhodococcus sp012515885, 95.0, 77.65, 0.312	94.46	11
GF12FFE2_1_bin.50	d__Bacteria;p__Bacillota;c__Bacilli;o__Bacillales;f__Planococcaceae;g__Metalysinibacillus;s__Metalysinibacillus saudimassiliensis	GCA_000935965.1	95	d__Bacteria;p__Bacillota;c__Bacilli;o__Bacillales;f__Planococcaceae;g__Metalysinibacillus;s__Metalysinibacillus saudimassiliensis	96.93	0.914	GCA_000935965.1	d__Bacteria;p__Bacillota;c__Bacilli;o__Bacillales;f__Planococcaceae;g__Metalysinibacillus;s__Metalysinibacillus saudimassiliensis	96.93	0.914	d__Bacteria;p__Bacillota;c__Bacilli;o__Bacillales;f__Planococcaceae;g__Metalysinibacillus;s__	taxonomic classification defined by topology and ANI	topological placement and ANI have congruent species assignments	GCF_003057615.1, s__Metalysinibacillus jejuensis, 95.0, 87.09, 0.755; GCF_014643595.1, s__Metalysinibacillus alkalisoli, 95.0, 79.26, 0.378	76.27	11
GF12FFE2_1_bin.54	d__Bacteria;p__Bacteroidota;c__Bacteroidia;o__Cytophagales;f__Cyclobacteriaceae;g__;s__	N/A	N/A	N/A	N/A	N/A	N/A	N/A	N/A	N/A	d__Bacteria;p__Bacteroidota;c__Bacteroidia;o__Cytophagales;f__Cyclobacteriaceae;g__;s__	taxonomic classification fully defined by topology	classification based on placement in class-level tree	N/A	46.55	11
GF12FFE2_1_bin.55	d__Bacteria;p__Actinomycetota;c__Actinomycetia;o__Actinomycetales;f__Microbacteriaceae;g__NC76-1;s__	N/A	N/A	N/A	N/A	N/A	GCF_019049105.1	d__Bacteria;p__Actinomycetota;c__Actinomycetia;o__Actinomycetales;f__Microbacteriaceae;g__NC76-1;s__NC76-1 sp019049105	77.17	0.097	d__Bacteria;p__Actinomycetota;c__Actinomycetia;o__Actinomycetales;f__Microbacteriaceae;g__NC76-1;s__	taxonomic classification defined by topology and ANI	classification based on placement in class-level tree	N/A	90.23	11
GF12FFE2_1_bin.57	d__Bacteria;p__Pseudomonadota;c__Gammaproteobacteria;o__Xanthomonadales;f__Xanthomonadaceae;g__Stenotrophomonas;s__Stenotrophomonas maltophilia_AD	GCA_002386405.1	95	d__Bacteria;p__Pseudomonadota;c__Gammaproteobacteria;o__Xanthomonadales;f__Xanthomonadaceae;g__Stenotrophomonas;s__Stenotrophomonas maltophilia_AD	95.01	0.681	GCA_002386405.1	d__Bacteria;p__Pseudomonadota;c__Gammaproteobacteria;o__Xanthomonadales;f__Xanthomonadaceae;g__Stenotrophomonas;s__Stenotrophomonas maltophilia_AD	95.01	0.681	d__Bacteria;p__Pseudomonadota;c__Gammaproteobacteria;o__Xanthomonadales;f__Xanthomonadaceae;g__Stenotrophomonas;s__	taxonomic classification defined by topology and ANI	topological placement and ANI have congruent species assignments	GCF_001704155.1, s__Stenotrophomonas rhizophila_A, 95.0, 93.85, 0.808; GCF_018612915.1, s__Stenotrophomonas sp018612915, 95.0, 89.97, 0.575; GCF_007667275.1, s__Stenotrophomonas maltophilia_AE, 95.0, 89.15, 0.779; GCF_002893095.1, s__Stenotrophomonas sp002893095, 95.0, 88.83, 0.773; GCF_013185915.1, s__Stenotrophomonas bentonitica, 95.0, 88.68, 0.779; GCF_000661955.1, s__Stenotrophomonas rhizophila, 95.0, 86.97, 0.738; GCF_009832905.1, s__Stenotrophomonas maltophilia_AP, 95.0, 86.91, 0.729; GCF_024810105.1, s__Stenotrophomonas maltophilia_AB, 95.0, 86.81, 0.735; GCA_002435595.1, s__Stenotrophomonas maltophilia_AC, 95.0, 86.78, 0.683; GCF_020857975.1, s__Stenotrophomonas rhizophila_C, 95.0, 86.72, 0.725; GCF_024519465.1, s__Stenotrophomonas sp024519465, 95.0, 86.48, 0.707; GCA_021733645.1, s__Stenotrophomonas sp021733645, 95.0, 86.32, 0.702; GCF_002887735.1, s__Stenotrophomonas bentonitica_A, 95.0, 86.19, 0.709; GCF_013387485.1, s__Stenotrophomonas maltophilia_AA, 95.0, 86.05, 0.701; GCF_002205165.1, s__Stenotrophomonas maltophilia_N, 95.0, 85.99, 0.719; GCF_003651185.1, s__Stenotrophomonas maltophilia_Z, 95.0, 85.97, 0.717; GCA_002387845.1, s__Stenotrophomonas maltophilia_AG, 95.0, 85.92, 0.685; GCF_009467805.1, s__Stenotrophomonas nematodicola, 95.0, 85.92, 0.695; GCF_003751305.1, s__Stenotrophomonas rhizophila_B, 95.0, 85.89, 0.707; GCA_002363385.1, s__Stenotrophomonas maltophilia_AN, 95.0, 85.58, 0.698; GCF_003935715.1, s__Stenotrophomonas maltophilia_AH, 95.0, 85.36, 0.676; GCF_002803515.1, s__Stenotrophomonas lactitubi, 95.0, 85.26, 0.691; GCA_003484865.1, s__Stenotrophomonas sp003484865, 95.0, 85.23, 0.546; GCF_003086775.1, s__Stenotrophomonas sp003086775, 95.0, 85.13, 0.7; GCF_002750975.1, s__Stenotrophomonas indicatrix, 95.0, 85.05, 0.69; GCF_003086695.1, s__Stenotrophomonas sp003086695, 95.0, 84.99, 0.702; GCF_008710035.1, s__Stenotrophomonas cyclobalanopsidis, 95.0, 84.95, 0.677; GCF_013364355.1, s__Stenotrophomonas sp013364355, 95.0, 84.93, 0.68; GCF_002192255.1, s__Stenotrophomonas sp002192255, 95.0, 84.92, 0.677; GCF_001274595.1, s__Stenotrophomonas maltophilia_AJ, 95.0, 84.88, 0.671; GCF_002799245.1, s__Stenotrophomonas maltophilia_S, 95.0, 84.88, 0.666; GCF_004346925.1, s__Stenotrophomonas maltophilia_A, 95.0, 84.86, 0.666; GCF_023518235.1, s__Stenotrophomonas sp003028475, 95.0, 84.84, 0.669; GCF_013464915.1, s__Stenotrophomonas maltophilia_AT, 95.0, 84.84, 0.685; GCF_003205835.1, s__Stenotrophomonas maltophilia_AL, 95.0, 84.83, 0.673; GCF_002138415.1, s__Stenotrophomonas maltophilia_G, 95.0, 84.77, 0.673; GCF_001431625.1, s__Stenotrophomonas geniculata, 95.0, 84.77, 0.653; GCF_002799165.1, s__Stenotrophomonas maltophilia_Q, 95.0, 84.75, 0.676; GCF_006974125.1, s__Stenotrophomonas maltophilia_O, 95.0, 84.72, 0.681; GCF_000284595.1, s__Stenotrophomonas maltophilia_F, 95.0, 84.72, 0.678; GCF_900101175.1, s__Stenotrophomonas pavanii, 95.0, 84.71, 0.697; GCF_002799155.1, s__Stenotrophomonas maltophilia_R, 95.0, 84.71, 0.681; GCF_006970445.1, s__Stenotrophomonas maltophilia_AU, 95.0, 84.69, 0.688; GCA_009912235.1, s__Stenotrophomonas maltophilia_AV, 95.0, 84.69, 0.614; GCF_003970865.1, s__Stenotrophomonas maltophilia_AR, 95.0, 84.67, 0.671; GCF_900186865.1, s__Stenotrophomonas maltophilia, 95.0, 84.64, 0.693; GCA_002364755.1, s__Stenotrophomonas maltophilia_AX, 95.0, 84.62, 0.684; GCF_000020665.1, s__Stenotrophomonas maltophilia_L, 95.0, 84.61, 0.683; GCF_001431665.1, s__Stenotrophomonas maltophilia_K, 95.0, 84.58, 0.667; GCA_023457475.1, s__Stenotrophomonas sp023457475, 95.0, 84.57, 0.512; GCF_013004645.1, s__Stenotrophomonas maltophilia_AM, 95.0, 84.56, 0.667; GCA_913778665.1, s__Stenotrophomonas sp913778665, 95.0, 84.56, 0.664; GCF_000382065.1, s__Stenotrophomonas hibiscicola, 95.0, 84.56, 0.684; GCA_913776385.1, s__Stenotrophomonas sp913776385, 95.0, 84.54, 0.674; GCF_003244875.1, s__Stenotrophomonas sepilia, 95.0, 84.53, 0.67; GCF_003086895.1, s__Stenotrophomonas sp003086895, 95.0, 84.51, 0.683; GCF_013464485.1, s__Stenotrophomonas maltophilia_AW, 95.0, 84.49, 0.663; GCA_913775725.1, s__Stenotrophomonas sp913775725, 95.0, 84.47, 0.66; GCF_004920835.1, s__Stenotrophomonas maltophilia_AQ, 95.0, 84.47, 0.68; GCF_004684085.1, s__Stenotrophomonas maltophilia_AS, 95.0, 84.47, 0.659; GCA_023439425.1, s__Stenotrophomonas sp023439425, 95.0, 84.47, 0.491; GCA_003525885.1, s__Stenotrophomonas sp003525885, 95.0, 84.1, 0.59; GCF_001676385.1, s__Stenotrophomonas maltophilia_J, 95.0, 84.04, 0.656; GCF_001431535.1, s__Stenotrophomonas chelatiphaga, 95.0, 83.94, 0.643; GCA_900113425.1, s__Stenotrophomonas maltophilia_P, 95.0, 83.74, 0.642; GCA_003510825.1, s__Stenotrophomonas sp003086795, 95.0, 83.74, 0.492; GCF_014836545.1, s__Stenotrophomonas pennii, 95.0, 83.65, 0.636; GCA_023423675.1, s__Stenotrophomonas sp023423675, 95.0, 83.49, 0.458; GCF_004348115.1, s__Stenotrophomonas sp004348115, 95.0, 83.46, 0.587; GCF_002951995.1, s__Stenotrophomonas acidaminiphila_A, 95.0, 83.3, 0.57; GCF_009496535.1, s__Stenotrophomonas sp003504055, 95.0, 83.29, 0.566; GCF_916618915.1, s__Stenotrophomonas sp916618915, 95.0, 83.26, 0.549; GCF_001431425.1, s__Stenotrophomonas nitritireducens, 95.0, 83.17, 0.537; GCF_001431595.1, s__Stenotrophomonas acidaminiphila, 95.0, 83.15, 0.556; GCF_014117215.1, s__Stenotrophomonas tumulicola, 95.0, 83.1, 0.606; GCF_001431505.1, s__Stenotrophomonas daejeonensis, 95.0, 82.98, 0.535; GCA_900078405.1, s__Stenotrophomonas sp900078405, 95.0, 82.92, 0.509; GCF_014621775.1, s__Stenotrophomonas sp014621775, 95.0, 82.73, 0.616; GCA_023399815.1, s__Stenotrophomonas sp023399815, 95.0, 82.69, 0.492; GCA_002329155.1, s__Stenotrophomonas sp002329155, 95.0, 82.63, 0.547; GCF_021202945.1, s__Stenotrophomonas sp021202945, 95.0, 82.6, 0.564; GCA_023430045.1, s__Stenotrophomonas sp023430045, 95.0, 82.59, 0.554; GCF_023556335.1, s__Stenotrophomonas sp023556335, 95.0, 82.47, 0.529; GCA_002345545.1, s__Stenotrophomonas sp002345545, 95.0, 82.37, 0.501; GCF_001310775.1, s__Stenotrophomonas pictorum, 95.0, 82.27, 0.386; GCA_023423605.1, s__Stenotrophomonas sp023423605, 95.0, 82.17, 0.457; GCF_001431415.1, s__Stenotrophomonas humi, 95.0, 82.06, 0.53; GCA_002471015.1, s__Stenotrophomonas sp002471015, 95.0, 82.05, 0.525; GCF_001431465.1, s__Stenotrophomonas terrae, 95.0, 82.04, 0.525; GCF_001700965.1, s__Stenotrophomonas nitritireducens_A, 95.0, 81.98, 0.575; GCA_003248565.1, s__Stenotrophomonas sp003248565, 95.0, 81.55, 0.437; GCA_002359895.1, s__Stenotrophomonas sp002359895, 95.0, 81.38, 0.506; GCF_001431485.1, s__Stenotrophomonas ginsengisoli, 95.0, 81.03, 0.464; GCF_001431525.1, s__Stenotrophomonas koreensis, 95.0, 80.65, 0.429	60.95	11
GF12FFE2_1_bin.59	d__Bacteria;p__Pseudomonadota;c__Gammaproteobacteria;o__Burkholderiales;f__Burkholderiaceae_C;g__Paenalcaligenes;s__	N/A	N/A	N/A	N/A	N/A	GCF_011927625.1	d__Bacteria;p__Pseudomonadota;c__Gammaproteobacteria;o__Burkholderiales;f__Burkholderiaceae_C;g__Paenalcaligenes;s__Paenalcaligenes hominis	79.81	0.499	d__Bacteria;p__Pseudomonadota;c__Gammaproteobacteria;o__Burkholderiales;f__Burkholderiaceae_C;g__Paenalcaligenes;s__	taxonomic classification defined by topology and ANI	classification based on placement in class-level tree	GCA_012518715.1, s__Paenalcaligenes sp012518715, 95.0, 78.55, 0.269; GCA_012839585.1, s__Paenalcaligenes sp012839585, 95.0, 77.97, 0.267; GCA_019120675.1, s__Paenalcaligenes intestinipullorum, 95.0, 76.89, 0.114; GCF_022230885.1, s__Paenalcaligenes niemegkensis, 95.0, 76.74, 0.083; GCA_004791645.1, s__Paenalcaligenes sp004791645, 95.0, 76.63, 0.081; GCF_011290505.1, s__Paenalcaligenes suwonensis, 95.0, 76.46, 0.088; GCA_021793095.1, s__Paenalcaligenes sp021793095, 95.0, 76.02, 0.07	66.93	11
GF12FFE2_1_bin.6	d__Bacteria;p__Bacillota;c__Bacilli;o__Paenibacillales;f__Paenibacillaceae;g__Pristimantibacillus;s__	N/A	N/A	N/A	N/A	N/A	N/A	N/A	N/A	N/A	d__Bacteria;p__Bacillota;c__Bacilli;o__Paenibacillales;f__Paenibacillaceae;g__Pristimantibacillus;s__	ANI	classification based on placement in class-level tree	GCA_019113605.1, s__Pristimantibacillus intestinavium, 95.0, 77.49, 0.08; GCF_024721975.1, s__Pristimantibacillus sp024721975, 95.0, 77.44, 0.103; GCA_023639215.1, s__Pristimantibacillus lignocellulolyticus, 95.0, 77.26, 0.116; GCF_023715345.1, s__Pristimantibacillus camelliae, 95.0, 77.04, 0.102; GCF_003605435.1, s__Pristimantibacillus pinisoli, 95.0, 76.95, 0.016; GCF_024623455.1, s__Pristimantibacillus sp024623455, 95.0, 76.87, 0.011; GCF_011947265.1, s__Pristimantibacillus sp011947265, 95.0, 76.85, 0.016; GCF_006542765.1, s__Pristimantibacillus luteus, 95.0, 76.69, 0.035; GCF_003388735.1, s__Pristimantibacillus paeoniae, 95.0, 76.68, 0.02; GCF_021532375.1, s__Pristimantibacillus alkaliterrae, 95.0, 76.65, 0.025; GCF_016019935.1, s__Pristimantibacillus sp016019935, 95.0, 76.58, 0.038; GCF_001280845.1, s__Pristimantibacillus sp001280845, 95.0, 76.55, 0.038; GCF_003591485.1, s__Pristimantibacillus sp003591485, 95.0, 76.53, 0.022; GCF_003112455.1, s__Pristimantibacillus agaridevorans, 95.0, 76.53, 0.015; GCF_018403185.1, s__Pristimantibacillus montaniterrae, 95.0, 76.51, 0.08; GCF_004135365.1, s__Pristimantibacillus protaetiae, 95.0, 76.48, 0.016; GCF_002884445.1, s__Pristimantibacillus castaneae, 95.0, 76.47, 0.043; GCF_005222705.1, s__Pristimantibacillus sp005222705, 95.0, 76.41, 0.019; GCF_001956095.1, s__Pristimantibacillus sp001956095, 95.0, 76.38, 0.039; GCF_022180385.2, s__Pristimantibacillus sp022180385, 95.0, 76.38, 0.044; GCF_003337375.1, s__Pristimantibacillus prosopidis, 95.0, 76.38, 0.03; GCF_006345825.1, s__Pristimantibacillus paridis, 95.0, 76.37, 0.028; GCF_001956295.1, s__Pristimantibacillus sp001956295, 95.0, 76.31, 0.039; GCF_001428245.1, s__Pristimantibacillus sp001428245, 95.0, 76.3, 0.03; GCF_020169515.1, s__Pristimantibacillus sp020169515, 95.0, 76.29, 0.016; GCF_001682865.1, s__Pristimantibacillus sp001682865, 95.0, 76.28, 0.026; GCF_012935325.2, s__Pristimantibacillus sp012935325, 95.0, 76.28, 0.036; GCF_001675045.1, s__Pristimantibacillus oryzae, 95.0, 76.24, 0.025; GCF_003583765.1, s__Pristimantibacillus nanensis, 95.0, 76.24, 0.026; GCF_004345425.1, s__Pristimantibacillus sp004345425, 95.0, 76.19, 0.015; GCF_005930355.1, s__Pristimantibacillus sinopodophylli, 95.0, 76.17, 0.031; GCF_014705655.1, s__Pristimantibacillus sp014705655, 95.0, 76.11, 0.015; GCF_014192395.1, s__Pristimantibacillus endophyticus, 95.0, 76.1, 0.03; GCF_000422465.1, s__Pristimantibacillus harenae, 95.0, 76.02, 0.025; GCF_023715145.1, s__Pristimantibacillus glycanilyticus_A, 95.0, 75.96, 0.021; GCF_000513275.1, s__Pristimantibacillus gorillae, 95.0, 75.95, 0.022; GCF_009737085.1, s__Pristimantibacillus sp009737085, 95.0, 75.9, 0.018; GCF_900112695.1, s__Pristimantibacillus catalpae, 95.0, 75.87, 0.027; GCF_014641555.1, s__Pristimantibacillus radicis, 95.0, 75.82, 0.021; GCF_002741035.1, s__Pristimantibacillus sp002741035, 95.0, 75.81, 0.03; GCF_011761355.1, s__Pristimantibacillus lupini, 95.0, 75.7, 0.03; GCF_000971975.1, s__Pristimantibacillus algorifonticola, 95.0, 75.66, 0.025; GCF_004000805.1, s__Pristimantibacillus glycanilyticus, 95.0, 75.52, 0.022	50.94	11
GF12FFE2_1_bin.60	d__Bacteria;p__Pseudomonadota;c__Gammaproteobacteria;o__Xanthomonadales;f__Xanthomonadaceae;g__Stenotrophomonas;s__Stenotrophomonas lactitubi	GCF_002803515.1	95	d__Bacteria;p__Pseudomonadota;c__Gammaproteobacteria;o__Xanthomonadales;f__Xanthomonadaceae;g__Stenotrophomonas;s__Stenotrophomonas lactitubi	96.98	0.887	GCF_002803515.1	d__Bacteria;p__Pseudomonadota;c__Gammaproteobacteria;o__Xanthomonadales;f__Xanthomonadaceae;g__Stenotrophomonas;s__Stenotrophomonas lactitubi	96.98	0.887	d__Bacteria;p__Pseudomonadota;c__Gammaproteobacteria;o__Xanthomonadales;f__Xanthomonadaceae;g__Stenotrophomonas;s__	taxonomic classification defined by topology and ANI	topological placement and ANI have congruent species assignments	GCF_002750975.1, s__Stenotrophomonas indicatrix, 95.0, 93.81, 0.882; GCF_013364355.1, s__Stenotrophomonas sp013364355, 95.0, 93.62, 0.87; GCF_006970445.1, s__Stenotrophomonas maltophilia_AU, 95.0, 88.61, 0.808; GCF_006974125.1, s__Stenotrophomonas maltophilia_O, 95.0, 88.57, 0.796; GCF_000020665.1, s__Stenotrophomonas maltophilia_L, 95.0, 88.57, 0.814; GCF_004920835.1, s__Stenotrophomonas maltophilia_AQ, 95.0, 88.56, 0.79; GCF_002192255.1, s__Stenotrophomonas sp002192255, 95.0, 88.51, 0.819; GCF_000284595.1, s__Stenotrophomonas maltophilia_F, 95.0, 88.5, 0.804; GCF_003970865.1, s__Stenotrophomonas maltophilia_AR, 95.0, 88.49, 0.768; GCF_013464915.1, s__Stenotrophomonas maltophilia_AT, 95.0, 88.47, 0.786; GCF_001274595.1, s__Stenotrophomonas maltophilia_AJ, 95.0, 88.47, 0.792; GCA_913775725.1, s__Stenotrophomonas sp913775725, 95.0, 88.47, 0.796; GCF_002799245.1, s__Stenotrophomonas maltophilia_S, 95.0, 88.46, 0.794; GCF_003086775.1, s__Stenotrophomonas sp003086775, 95.0, 88.45, 0.776; GCF_002799155.1, s__Stenotrophomonas maltophilia_R, 95.0, 88.44, 0.797; GCF_003205835.1, s__Stenotrophomonas maltophilia_AL, 95.0, 88.44, 0.804; GCF_002138415.1, s__Stenotrophomonas maltophilia_G, 95.0, 88.38, 0.814; GCF_013004645.1, s__Stenotrophomonas maltophilia_AM, 95.0, 88.38, 0.792; GCF_002799165.1, s__Stenotrophomonas maltophilia_Q, 95.0, 88.37, 0.796; GCF_004346925.1, s__Stenotrophomonas maltophilia_A, 95.0, 88.37, 0.814; GCF_008710035.1, s__Stenotrophomonas cyclobalanopsidis, 95.0, 88.34, 0.73; GCF_001431625.1, s__Stenotrophomonas geniculata, 95.0, 88.33, 0.765; GCF_900101175.1, s__Stenotrophomonas pavanii, 95.0, 88.33, 0.788; GCA_913776385.1, s__Stenotrophomonas sp913776385, 95.0, 88.32, 0.796; GCF_000382065.1, s__Stenotrophomonas hibiscicola, 95.0, 88.3, 0.801; GCF_023518235.1, s__Stenotrophomonas sp003028475, 95.0, 88.28, 0.793; GCF_004684085.1, s__Stenotrophomonas maltophilia_AS, 95.0, 88.25, 0.783; GCF_001431665.1, s__Stenotrophomonas maltophilia_K, 95.0, 88.22, 0.76; GCF_900186865.1, s__Stenotrophomonas maltophilia, 95.0, 88.22, 0.822; GCA_913778665.1, s__Stenotrophomonas sp913778665, 95.0, 88.22, 0.77; GCA_002364755.1, s__Stenotrophomonas maltophilia_AX, 95.0, 88.17, 0.74; GCF_003244875.1, s__Stenotrophomonas sepilia, 95.0, 88.15, 0.755; GCF_013464485.1, s__Stenotrophomonas maltophilia_AW, 95.0, 88.13, 0.78; GCA_003525885.1, s__Stenotrophomonas sp003525885, 95.0, 88.11, 0.71; GCF_003086695.1, s__Stenotrophomonas sp003086695, 95.0, 87.86, 0.76; GCA_023423675.1, s__Stenotrophomonas sp023423675, 95.0, 87.81, 0.704; GCF_003086895.1, s__Stenotrophomonas sp003086895, 95.0, 87.75, 0.757; GCA_003510825.1, s__Stenotrophomonas sp003086795, 95.0, 87.65, 0.675; GCF_001676385.1, s__Stenotrophomonas maltophilia_J, 95.0, 87.56, 0.735; GCA_900113425.1, s__Stenotrophomonas maltophilia_P, 95.0, 87.05, 0.732; GCA_009912235.1, s__Stenotrophomonas maltophilia_AV, 95.0, 86.44, 0.657; GCF_001704155.1, s__Stenotrophomonas rhizophila_A, 95.0, 84.83, 0.641; GCA_002386405.1, s__Stenotrophomonas maltophilia_AD, 95.0, 84.82, 0.668; GCA_002435595.1, s__Stenotrophomonas maltophilia_AC, 95.0, 84.69, 0.672; GCF_020857975.1, s__Stenotrophomonas rhizophila_C, 95.0, 84.67, 0.662; GCF_013185915.1, s__Stenotrophomonas bentonitica, 95.0, 84.65, 0.627; GCF_024810105.1, s__Stenotrophomonas maltophilia_AB, 95.0, 84.58, 0.691; GCF_000661955.1, s__Stenotrophomonas rhizophila, 95.0, 84.58, 0.704; GCF_013387485.1, s__Stenotrophomonas maltophilia_AA, 95.0, 84.5, 0.667; GCF_001431535.1, s__Stenotrophomonas chelatiphaga, 95.0, 84.5, 0.653; GCF_002893095.1, s__Stenotrophomonas sp002893095, 95.0, 84.5, 0.61; GCF_009832905.1, s__Stenotrophomonas maltophilia_AP, 95.0, 84.48, 0.703; GCF_002887735.1, s__Stenotrophomonas bentonitica_A, 95.0, 84.48, 0.648; GCF_007667275.1, s__Stenotrophomonas maltophilia_AE, 95.0, 84.47, 0.619; GCF_024519465.1, s__Stenotrophomonas sp024519465, 95.0, 84.38, 0.654; GCF_014836545.1, s__Stenotrophomonas pennii, 95.0, 84.38, 0.656; GCF_002205165.1, s__Stenotrophomonas maltophilia_N, 95.0, 84.35, 0.637; GCF_003751305.1, s__Stenotrophomonas rhizophila_B, 95.0, 84.27, 0.657; GCF_003651185.1, s__Stenotrophomonas maltophilia_Z, 95.0, 84.27, 0.653; GCF_018612915.1, s__Stenotrophomonas sp018612915, 95.0, 84.24, 0.693; GCA_002363385.1, s__Stenotrophomonas maltophilia_AN, 95.0, 84.19, 0.678; GCA_021733645.1, s__Stenotrophomonas sp021733645, 95.0, 84.17, 0.666; GCF_009467805.1, s__Stenotrophomonas nematodicola, 95.0, 84.14, 0.643; GCA_002387845.1, s__Stenotrophomonas maltophilia_AG, 95.0, 83.94, 0.583; GCA_003484865.1, s__Stenotrophomonas sp003484865, 95.0, 83.93, 0.693; GCF_014117215.1, s__Stenotrophomonas tumulicola, 95.0, 83.71, 0.597; GCA_023430045.1, s__Stenotrophomonas sp023430045, 95.0, 83.69, 0.621; GCF_003935715.1, s__Stenotrophomonas maltophilia_AH, 95.0, 83.44, 0.563; GCA_023423605.1, s__Stenotrophomonas sp023423605, 95.0, 83.41, 0.708; GCA_023439425.1, s__Stenotrophomonas sp023439425, 95.0, 83.32, 0.582; GCF_014621775.1, s__Stenotrophomonas sp014621775, 95.0, 83.22, 0.598; GCF_916618915.1, s__Stenotrophomonas sp916618915, 95.0, 83.15, 0.605; GCA_023457475.1, s__Stenotrophomonas sp023457475, 95.0, 83.14, 0.605; GCF_004348115.1, s__Stenotrophomonas sp004348115, 95.0, 83.09, 0.551; GCF_002951995.1, s__Stenotrophomonas acidaminiphila_A, 95.0, 83.07, 0.587; GCA_023399815.1, s__Stenotrophomonas sp023399815, 95.0, 83.06, 0.579; GCF_001431425.1, s__Stenotrophomonas nitritireducens, 95.0, 83.0, 0.543; GCF_009496535.1, s__Stenotrophomonas sp003504055, 95.0, 82.99, 0.558; GCF_001431595.1, s__Stenotrophomonas acidaminiphila, 95.0, 82.92, 0.554; GCF_001431505.1, s__Stenotrophomonas daejeonensis, 95.0, 82.82, 0.628; GCF_001310775.1, s__Stenotrophomonas pictorum, 95.0, 82.77, 0.614; GCA_900078405.1, s__Stenotrophomonas sp900078405, 95.0, 82.63, 0.629; GCF_021202945.1, s__Stenotrophomonas sp021202945, 95.0, 82.62, 0.527; GCA_002345545.1, s__Stenotrophomonas sp002345545, 95.0, 82.49, 0.567; GCF_023556335.1, s__Stenotrophomonas sp023556335, 95.0, 82.47, 0.606; GCA_002329155.1, s__Stenotrophomonas sp002329155, 95.0, 82.36, 0.585; GCF_001431465.1, s__Stenotrophomonas terrae, 95.0, 82.14, 0.529; GCF_001700965.1, s__Stenotrophomonas nitritireducens_A, 95.0, 82.09, 0.537; GCA_003248565.1, s__Stenotrophomonas sp003248565, 95.0, 82.06, 0.511; GCF_001431415.1, s__Stenotrophomonas humi, 95.0, 82.02, 0.528; GCA_002471015.1, s__Stenotrophomonas sp002471015, 95.0, 81.98, 0.53; GCA_002359895.1, s__Stenotrophomonas sp002359895, 95.0, 81.31, 0.545; GCF_001431485.1, s__Stenotrophomonas ginsengisoli, 95.0, 80.93, 0.511; GCF_001431525.1, s__Stenotrophomonas koreensis, 95.0, 80.73, 0.517	65.46	11
GF12FFE2_1_bin.63	d__Bacteria;p__Bacteroidota;c__Bacteroidia;o__Sphingobacteriales;f__Sphingobacteriaceae;g__Pseudosphingobacterium;s__	N/A	N/A	N/A	N/A	N/A	GCF_900109575.1	d__Bacteria;p__Bacteroidota;c__Bacteroidia;o__Sphingobacteriales;f__Sphingobacteriaceae;g__Pseudosphingobacterium;s__Pseudosphingobacterium domesticum	84.04	0.723	d__Bacteria;p__Bacteroidota;c__Bacteroidia;o__Sphingobacteriales;f__Sphingobacteriaceae;g__Pseudosphingobacterium;s__	taxonomic classification defined by topology and ANI	classification based on placement in class-level tree	GCF_900607235.1, s__Pseudosphingobacterium jilunii, 95.0, 78.65, 0.208; GCF_014334135.1, s__Pseudosphingobacterium sp014334135, 95.0, 77.56, 0.122; GCF_004368405.1, s__Pseudosphingobacterium sp004368405, 95.0, 77.51, 0.116	44.57	11
GF12FFE2_1_bin.65	d__Bacteria;p__Bacillota;c__Bacilli;o__Lactobacillales;f__Streptococcaceae;g__Lactococcus;s__Lactococcus lactis	GCF_900099625.1	95	d__Bacteria;p__Bacillota;c__Bacilli;o__Lactobacillales;f__Streptococcaceae;g__Lactococcus;s__Lactococcus lactis	99	0.919	GCF_900099625.1	d__Bacteria;p__Bacillota;c__Bacilli;o__Lactobacillales;f__Streptococcaceae;g__Lactococcus;s__Lactococcus lactis	99	0.919	d__Bacteria;p__Bacillota;c__Bacilli;o__Lactobacillales;f__Streptococcaceae;g__Lactococcus;s__	taxonomic classification defined by topology and ANI	topological placement and ANI have congruent species assignments	GCF_001591705.1, s__Lactococcus cremoris, 95.0, 87.62, 0.755; GCF_014905395.1, s__Lactococcus taiwanensis, 95.0, 84.61, 0.493; GCF_004210295.1, s__Lactococcus sp004210295, 95.0, 81.27, 0.492; GCF_003627095.1, s__Lactococcus allomyrinae, 95.0, 79.27, 0.428; GCF_006965445.1, s__Lactococcus protaetiae, 95.0, 79.02, 0.441; GCF_009601015.1, s__Lactococcus hircilactis, 95.0, 78.97, 0.224; GCF_018403745.1, s__Lactococcus formosensis, 95.0, 78.72, 0.204; GCF_016027715.1, s__Lactococcus garvieae_A, 95.0, 78.71, 0.211; GCA_934191625.1, s__Lactococcus sp934191625, 95.0, 78.65, 0.199; GCF_000739975.1, s__Lactococcus garvieae, 95.0, 78.43, 0.218; GCF_002154895.1, s__Lactococcus petauri, 95.0, 78.31, 0.193; GCF_002441655.1, s__Lactococcus fujiensis, 95.0, 78.27, 0.237; GCF_009601055.1, s__Lactococcus sp009601055, 95.0, 78.26, 0.235; GCF_016758115.1, s__Lactococcus sp002492185, 95.0, 78.19, 0.15; GCF_003116835.1, s__Lactococcus termiticola, 95.0, 78.15, 0.122; GCF_018403765.1, s__Lactococcus nasutitermitis, 95.0, 78.03, 0.233; GCF_943193185.1, s__Lactococcus sp943193185, 95.0, 78.01, 0.165; GCA_021781855.1, s__Lactococcus sp021781855, 95.0, 77.41, 0.182; GCA_009779335.1, s__Lactococcus sp009779335, 95.0, 77.22, 0.129	94.66	11
GF12FFE2_1_bin.66	d__Bacteria;p__Bacillota;c__Bacilli;o__Paenibacillales;f__Paenibacillaceae;g__Pristimantibacillus;s__	N/A	N/A	N/A	N/A	N/A	GCF_018403185.1	d__Bacteria;p__Bacillota;c__Bacilli;o__Paenibacillales;f__Paenibacillaceae;g__Pristimantibacillus;s__Pristimantibacillus montaniterrae	78.94	0.232	d__Bacteria;p__Bacillota;c__Bacilli;o__Paenibacillales;f__Paenibacillaceae;g__Pristimantibacillus;s__	taxonomic classification defined by topology and ANI	classification based on placement in class-level tree	GCF_023715345.1, s__Pristimantibacillus camelliae, 95.0, 87.65, 0.312; GCF_024721975.1, s__Pristimantibacillus sp024721975, 95.0, 77.7, 0.121; GCA_023639215.1, s__Pristimantibacillus lignocellulolyticus, 95.0, 77.62, 0.127; GCA_019113605.1, s__Pristimantibacillus intestinavium, 95.0, 77.27, 0.118; GCF_003591485.1, s__Pristimantibacillus sp003591485, 95.0, 77.24, 0.037; GCF_003583765.1, s__Pristimantibacillus nanensis, 95.0, 77.12, 0.032; GCF_024623455.1, s__Pristimantibacillus sp024623455, 95.0, 76.98, 0.03; GCF_003337375.1, s__Pristimantibacillus prosopidis, 95.0, 76.81, 0.033; GCF_003112455.1, s__Pristimantibacillus agaridevorans, 95.0, 76.77, 0.033; GCF_003388735.1, s__Pristimantibacillus paeoniae, 95.0, 76.77, 0.043; GCF_023715145.1, s__Pristimantibacillus glycanilyticus_A, 95.0, 76.76, 0.032; GCF_016019935.1, s__Pristimantibacillus sp016019935, 95.0, 76.73, 0.042; GCF_014192395.1, s__Pristimantibacillus endophyticus, 95.0, 76.73, 0.036; GCF_000422465.1, s__Pristimantibacillus harenae, 95.0, 76.71, 0.032; GCF_001280845.1, s__Pristimantibacillus sp001280845, 95.0, 76.65, 0.047; GCF_900112695.1, s__Pristimantibacillus catalpae, 95.0, 76.63, 0.031; GCF_002884445.1, s__Pristimantibacillus castaneae, 95.0, 76.61, 0.053; GCF_020169515.1, s__Pristimantibacillus sp020169515, 95.0, 76.61, 0.027; GCF_005222705.1, s__Pristimantibacillus sp005222705, 95.0, 76.59, 0.039; GCF_003605435.1, s__Pristimantibacillus pinisoli, 95.0, 76.58, 0.035; GCF_002741035.1, s__Pristimantibacillus sp002741035, 95.0, 76.57, 0.039; GCF_014705655.1, s__Pristimantibacillus sp014705655, 95.0, 76.55, 0.024; GCF_000513275.1, s__Pristimantibacillus gorillae, 95.0, 76.53, 0.038; GCF_006542765.1, s__Pristimantibacillus luteus, 95.0, 76.48, 0.04; GCF_001428245.1, s__Pristimantibacillus sp001428245, 95.0, 76.47, 0.041; GCF_001675045.1, s__Pristimantibacillus oryzae, 95.0, 76.47, 0.042; GCF_009737085.1, s__Pristimantibacillus sp009737085, 95.0, 76.45, 0.032; GCF_022180385.2, s__Pristimantibacillus sp022180385, 95.0, 76.43, 0.045; GCF_001682865.1, s__Pristimantibacillus sp001682865, 95.0, 76.42, 0.039; GCF_005930355.1, s__Pristimantibacillus sinopodophylli, 95.0, 76.42, 0.045; GCF_004345425.1, s__Pristimantibacillus sp004345425, 95.0, 76.35, 0.029; GCF_006345825.1, s__Pristimantibacillus paridis, 95.0, 76.31, 0.035; GCF_004000805.1, s__Pristimantibacillus glycanilyticus, 95.0, 76.29, 0.033; GCF_014641555.1, s__Pristimantibacillus radicis, 95.0, 76.28, 0.037; GCF_011761355.1, s__Pristimantibacillus lupini, 95.0, 76.25, 0.035; GCF_001956095.1, s__Pristimantibacillus sp001956095, 95.0, 76.24, 0.047; GCF_011947265.1, s__Pristimantibacillus sp011947265, 95.0, 76.23, 0.029; GCF_012935325.2, s__Pristimantibacillus sp012935325, 95.0, 76.21, 0.043; GCF_001956295.1, s__Pristimantibacillus sp001956295, 95.0, 76.19, 0.046; GCF_004135365.1, s__Pristimantibacillus protaetiae, 95.0, 76.12, 0.026; GCF_021532375.1, s__Pristimantibacillus alkaliterrae, 95.0, 76.12, 0.037; GCF_000971975.1, s__Pristimantibacillus algorifonticola, 95.0, 76.09, 0.041	48.4	11
GF12FFE2_1_bin.69	d__Bacteria;p__Actinomycetota;c__Actinomycetia;o__Actinomycetales;f__Microbacteriaceae;g__Leucobacter;s__	N/A	N/A	N/A	N/A	N/A	GCF_014396385.1	d__Bacteria;p__Actinomycetota;c__Actinomycetia;o__Actinomycetales;f__Microbacteriaceae;g__Leucobacter;s__Leucobacter denitrificans	78.49	0.29	d__Bacteria;p__Actinomycetota;c__Actinomycetia;o__Actinomycetales;f__Microbacteriaceae;g__Leucobacter;s__	taxonomic classification defined by topology and ANI	classification based on placement in class-level tree	GCF_001482305.1, s__Leucobacter sp001482305, 95.0, 78.65, 0.297; GCF_006716085.1, s__Leucobacter komagatae, 95.0, 78.65, 0.323; GCF_013409595.1, s__Leucobacter aridicollis, 95.0, 78.54, 0.296; GCA_017990305.1, s__Leucobacter sp017990305, 95.0, 78.47, 0.244; GCF_024399335.1, s__Leucobacter aridicollis_A, 95.0, 78.45, 0.255; GCF_000834055.1, s__Leucobacter komagatae_A, 95.0, 78.36, 0.28; GCF_011382985.1, s__Leucobacter coleopterorum, 95.0, 78.22, 0.145; GCF_017834145.1, s__Leucobacter exalbidus, 95.0, 78.19, 0.215; GCF_004208635.1, s__Leucobacter triazinivorans, 95.0, 78.16, 0.235; GCF_014530035.1, s__Leucobacter sp014530035, 95.0, 78.05, 0.178; GCF_000350525.1, s__Leucobacter salsicius, 95.0, 78.01, 0.225; GCF_011299575.1, s__Leucobacter viscericola, 95.0, 77.94, 0.175; GCA_020161315.1, s__Leucobacter sp020161315, 95.0, 77.9, 0.165; GCF_000633415.1, s__Leucobacter sp000633415, 95.0, 77.9, 0.223; GCF_001477055.1, s__Leucobacter chromiiresistens_A, 95.0, 77.9, 0.195; GCF_016758255.1, s__Leucobacter chromiireducens, 95.0, 77.87, 0.228; GCF_000421845.1, s__Leucobacter chironomi, 95.0, 77.86, 0.239; GCF_014529985.1, s__Leucobacter sp014529985, 95.0, 77.81, 0.184; GCF_022919175.1, s__Leucobacter sp022919175, 95.0, 77.8, 0.21; GCF_900163635.1, s__Leucobacter sp900163635, 95.0, 77.77, 0.17; GCF_016758195.1, s__Leucobacter solipictus, 95.0, 77.72, 0.195; GCF_004028235.1, s__Leucobacter muris, 95.0, 77.71, 0.238; GCF_003569785.1, s__Leucobacter sp003569785, 95.0, 77.7, 0.227; GCA_016771945.1, s__Leucobacter sulfamidivorax, 95.0, 77.7, 0.22; GCF_001273835.1, s__Leucobacter celer, 95.0, 77.68, 0.227; GCF_003917135.1, s__Leucobacter chromiireducens_A, 95.0, 77.67, 0.238; GCF_001273845.1, s__Leucobacter musarum, 95.0, 77.67, 0.215; GCF_004217175.1, s__Leucobacter luti, 95.0, 77.66, 0.242; GCF_016522505.1, s__Leucobacter chromiisoli, 95.0, 77.63, 0.207; GCF_019884725.1, s__Leucobacter sp019884725, 95.0, 77.59, 0.222; GCF_017565705.1, s__Leucobacter ruminantium, 95.0, 77.58, 0.233; GCF_900102345.1, s__Leucobacter chromiiresistens, 95.0, 77.57, 0.223; GCF_000980875.1, s__Leucobacter sp000980875, 95.0, 77.53, 0.212; GCA_012511645.1, s__Leucobacter sp012511645, 95.0, 77.53, 0.199; GCF_002752355.1, s__Leucobacter sp002752355, 95.0, 77.51, 0.202; GCF_016522535.1, s__Leucobacter sp016522535, 95.0, 77.51, 0.218; GCF_002982315.1, s__Leucobacter massiliensis, 95.0, 77.5, 0.193; GCF_020096995.1, s__Leucobacter sp020096995, 95.0, 77.46, 0.177; GCA_002336855.1, s__Leucobacter sp002336855, 95.0, 77.41, 0.184; GCF_019464495.1, s__Leucobacter luti_A, 95.0, 77.41, 0.179; GCF_011382965.1, s__Leucobacter insecticola, 95.0, 77.4, 0.169; GCF_016758175.1, s__Leucobacter zeae, 95.0, 77.37, 0.238; GCF_022919155.1, s__Leucobacter sp022919155, 95.0, 77.37, 0.217; GCF_016597785.1, s__Leucobacter sp001373475, 95.0, 77.34, 0.191; GCF_910593785.1, s__Leucobacter soli, 95.0, 77.28, 0.202; GCF_017583045.1, s__Leucobacter tardus, 95.0, 77.19, 0.16; GCA_012510755.1, s__Leucobacter sp012510755, 95.0, 76.97, 0.169; GCF_017565745.1, s__Leucobacter weissii, 95.0, 76.97, 0.167; GCA_020439035.1, s__Leucobacter sp020439035, 95.0, 76.48, 0.15	93.41	11
GF12FFE2_1_bin.71	d__Bacteria;p__Actinomycetota;c__Actinomycetia;o__Actinomycetales;f__Microbacteriaceae;g__NC76-1;s__	N/A	N/A	N/A	N/A	N/A	GCF_019049105.1	d__Bacteria;p__Actinomycetota;c__Actinomycetia;o__Actinomycetales;f__Microbacteriaceae;g__NC76-1;s__NC76-1 sp019049105	79.11	0.271	d__Bacteria;p__Actinomycetota;c__Actinomycetia;o__Actinomycetales;f__Microbacteriaceae;g__NC76-1;s__	taxonomic classification defined by topology and ANI	classification based on placement in class-level tree	N/A	44.53	11
GF12FFE2_1_bin.72	d__Bacteria;p__Bacteroidota;c__Bacteroidia;o__Flavobacteriales;f__Flavobacteriaceae;g__Flavobacterium;s__Flavobacterium sp018384465	GCA_018384465.1	95	d__Bacteria;p__Bacteroidota;c__Bacteroidia;o__Flavobacteriales;f__Flavobacteriaceae;g__Flavobacterium;s__Flavobacterium sp018384465	95.28	0.683	GCA_018384465.1	d__Bacteria;p__Bacteroidota;c__Bacteroidia;o__Flavobacteriales;f__Flavobacteriaceae;g__Flavobacterium;s__Flavobacterium sp018384465	95.28	0.683	d__Bacteria;p__Bacteroidota;c__Bacteroidia;o__Flavobacteriales;f__Flavobacteriaceae;g__Flavobacterium;s__	taxonomic classification defined by topology and ANI	topological placement and ANI have congruent species assignments	GCF_009848495.1, s__Flavobacterium sp009848495, 95.0, 83.78, 0.017; GCF_003858535.1, s__Flavobacterium viscosum, 95.0, 82.93, 0.8; GCF_004151275.1, s__Flavobacterium dauae, 95.0, 81.72, 0.667; GCF_001485415.1, s__Flavobacterium odoratimimum, 95.0, 81.72, 0.05; GCF_000833025.1, s__Flavobacterium profundi_A, 95.0, 81.72, 0.05; GCF_900108395.1, s__Flavobacterium marinum, 95.0, 81.51, 0.667; GCA_913777665.1, s__Flavobacterium sp913777665, 95.0, 81.26, 0.683; GCF_008629655.1, s__Flavobacterium baculatum, 95.0, 80.97, 0.717; GCF_900115115.1, s__Flavobacterium ummariense, 95.0, 80.73, 0.717; GCF_013874595.1, s__Flavobacterium sp013874595, 95.0, 80.56, 0.517; GCF_024628805.1, s__Flavobacterium sp024628805, 95.0, 80.4, 0.6; GCF_009741375.1, s__Flavobacterium rakeshii, 95.0, 80.21, 0.067; GCF_900109075.1, s__Flavobacterium marinum_A, 95.0, 80.07, 0.067; GCF_000769915.1, s__Flavobacterium beibuense, 95.0, 80.06, 0.05; GCF_020905415.1, s__Flavobacterium sp020905415, 95.0, 80.02, 0.067; GCF_002807015.1, s__Flavobacterium dinanensis, 95.0, 79.75, 0.15; GCF_009711055.1, s__Flavobacterium pelagicum, 95.0, 79.64, 0.067; GCA_002360925.1, s__Flavobacterium sp002360925, 95.0, 79.57, 0.5; GCF_900100625.1, s__Flavobacterium saliperosum, 95.0, 79.14, 0.067; GCF_000455605.1, s__Flavobacterium indicum, 95.0, 78.71, 0.1; GCF_015223105.1, s__Flavobacterium proteolyticum, 95.0, 78.68, 0.183; GCA_023151265.1, s__Flavobacterium sp023151265, 95.0, 78.65, 0.167; GCF_014145665.1, s__Flavobacterium sp014145665, 95.0, 78.54, 0.083; GCF_004151245.1, s__Flavobacterium beibuense_A, 95.0, 78.53, 0.067; GCF_009792295.1, s__Flavobacterium sp009792295, 95.0, 78.52, 0.117; GCA_022709825.1, s__Flavobacterium sp022709825, 95.0, 78.49, 0.067; GCF_009711045.1, s__Flavobacterium album_A, 95.0, 78.48, 0.083; GCF_013389595.1, s__Flavobacterium sp013389595, 95.0, 78.41, 0.333; GCA_014763515.1, s__Flavobacterium sp014763515, 95.0, 78.41, 0.083; GCA_023434025.1, s__Flavobacterium sp023434025, 95.0, 78.34, 0.083; GCF_022012335.1, s__Flavobacterium sp022012335, 95.0, 78.3, 0.133; GCF_024496085.1, s__Flavobacterium cerinum_A, 95.0, 78.28, 0.117; GCF_900099675.1, s__Flavobacterium phaeum, 95.0, 78.28, 0.083; GCF_000686885.1, s__Flavobacterium sasangense, 95.0, 78.28, 0.183; GCA_934675205.1, s__Flavobacterium sp934675205, 95.0, 78.23, 0.1; GCA_024709705.1, s__Flavobacterium sp024709705, 95.0, 78.19, 0.1; GCF_003865405.1, s__Flavobacterium tangerinum, 95.0, 78.12, 0.333; GCF_022836875.1, s__Flavobacterium enshiense_A, 95.0, 78.08, 0.133; GCF_003259835.1, s__Flavobacterium aquaticum, 95.0, 78.07, 0.2; GCF_900114085.1, s__Flavobacterium guanonis, 95.0, 78.05, 0.1; GCF_000430025.1, s__Flavobacterium suncheonense, 95.0, 78.05, 0.083; GCA_020217025.1, s__Flavobacterium sp020217025, 95.0, 78.03, 0.15; GCF_003268815.1, s__Flavobacterium lacus, 95.0, 77.95, 0.167; GCF_009799805.1, s__Flavobacterium phaeum_A, 95.0, 77.82, 0.1; GCF_014486675.1, s__Flavobacterium macrobrachii, 95.0, 77.8, 0.117; GCA_002428305.1, s__Flavobacterium sp002428305, 95.0, 77.8, 0.2; GCF_004801375.1, s__Flavobacterium supellecticarium, 95.0, 77.79, 0.1; GCF_009495755.1, s__Flavobacterium sp009495755, 95.0, 77.71, 0.25; GCF_012911605.1, s__Flavobacterium solisilvae, 95.0, 77.69, 0.183; GCF_000246945.1, s__Flavobacterium injenense, 95.0, 77.67, 0.1; GCF_003293845.1, s__Flavobacterium tibetense, 95.0, 77.63, 0.167; GCF_019702945.1, s__Flavobacterium sp019702945, 95.0, 77.62, 0.167; GCF_000498475.1, s__Flavobacterium cauense, 95.0, 77.52, 0.133; GCF_023195775.1, s__Flavobacterium sp023195775, 95.0, 77.51, 0.25; GCF_002286775.1, s__Flavobacterium sp002286775, 95.0, 77.49, 0.083; GCF_000243275.1, s__Flavobacterium odoratum, 95.0, 77.49, 0.133; GCF_014145635.1, s__Flavobacterium sp014145635, 95.0, 77.46, 0.083; GCA_002483315.1, s__Flavobacterium sp002483315, 95.0, 77.42, 0.167; GCA_003497625.1, s__Flavobacterium sp003497625, 95.0, 77.41, 0.15; GCF_013389455.1, s__Flavobacterium inviolabile, 95.0, 77.3, 0.15; GCF_019345525.1, s__Flavobacterium sp019345525, 95.0, 77.28, 0.15; GCA_018401995.1, s__Flavobacterium sp018401995, 95.0, 77.27, 0.133; GCF_023008245.1, s__Flavobacterium sediminilitoris, 95.0, 77.22, 0.2; GCA_004293165.1, s__Flavobacterium sp004293165, 95.0, 77.21, 0.233; GCA_017983975.1, s__Flavobacterium sp017983975, 95.0, 77.19, 0.117; GCF_004363695.1, s__Flavobacterium cheniae, 95.0, 77.18, 0.25; GCF_000498495.1, s__Flavobacterium enshiense, 95.0, 77.16, 0.1; GCF_013072765.1, s__Flavobacterium sp013072765, 95.0, 77.14, 0.15; GCA_023446155.1, s__Flavobacterium sp023446155, 95.0, 77.12, 0.133; GCF_010119235.1, s__Flavobacterium phycosphaerae, 95.0, 77.1, 0.133; GCA_017302935.1, s__Flavobacterium sp017302935, 95.0, 77.08, 0.167; GCA_021151785.1, s__Flavobacterium sp021151785, 95.0, 77.07, 0.117; GCA_017303755.1, s__Flavobacterium sp017303755, 95.0, 77.03, 0.15; GCF_000498535.1, s__Flavobacterium limnosediminis, 95.0, 77.03, 0.167; GCF_008000935.1, s__Flavobacterium alkalisoli, 95.0, 76.98, 0.133; GCF_011392075.1, s__Flavobacterium celericrescens, 95.0, 76.98, 0.2; GCF_900110615.1, s__Flavobacterium urocaniciphilum, 95.0, 76.9, 0.183; GCF_004364575.1, s__Flavobacterium indicum_A, 95.0, 76.89, 0.1; GCA_002352205.1, s__Flavobacterium sp002352205, 95.0, 76.88, 0.183; GCF_014642275.1, s__Flavobacterium lutivivi, 95.0, 76.87, 0.2; GCF_000425465.1, s__Flavobacterium filum, 95.0, 76.87, 0.2; GCA_002320285.1, s__Flavobacterium sp002320285, 95.0, 76.85, 0.167; GCF_009363055.1, s__Flavobacterium haoranii, 95.0, 76.85, 0.217; GCA_002482885.1, s__Flavobacterium sp002482885, 95.0, 76.77, 0.1; GCF_014638005.1, s__Flavobacterium orientale, 95.0, 76.75, 0.2; GCF_006491595.2, s__Flavobacterium jejuense, 95.0, 76.73, 0.15; GCF_024171535.1, s__Flavobacterium sp024171535, 95.0, 76.67, 0.15; GCA_016787805.1, s__Flavobacterium sp016787805, 95.0, 76.65, 0.2; GCA_003246205.1, s__Flavobacterium haoranii_A, 95.0, 76.65, 0.233; GCF_001549985.1, s__Flavobacterium odoratum_A, 95.0, 76.65, 0.167; GCF_021650975.1, s__Flavobacterium jumunjinense, 95.0, 76.6, 0.167; GCF_004362665.1, s__Flavobacterium dankookense, 95.0, 76.55, 0.2; GCF_004745595.1, s__Flavobacterium humi, 95.0, 76.53, 0.117; GCA_020403245.1, s__Flavobacterium sp020403245, 95.0, 76.46, 0.2; GCA_013822155.1, s__Flavobacterium sp013822155, 95.0, 76.26, 0.1; GCF_004122165.1, s__Flavobacterium amnicola, 95.0, 76.15, 0.167; GCF_003148385.1, s__Flavobacterium sediminis, 95.0, 76.12, 0.15; GCA_018062725.1, s__Flavobacterium sp018062725, 95.0, 76.01, 0.067; GCF_004122145.1, s__Flavobacterium piscinae, 95.0, 76.0, 0.2	34.22	11
GF12FFE2_1_bin.8	d__Bacteria;p__Bacteroidota;c__Bacteroidia;o__Sphingobacteriales;f__Sphingobacteriaceae;g__Sphingobacterium;s__	N/A	N/A	N/A	N/A	N/A	N/A	N/A	N/A	N/A	d__Bacteria;p__Bacteroidota;c__Bacteroidia;o__Sphingobacteriales;f__Sphingobacteriaceae;g__Sphingobacterium;s__	ANI	classification based on placement in class-level tree	GCF_024296865.1, s__Sphingobacterium sp002476975, 95.0, 79.2, 0.071; GCF_016746095.1, s__Sphingobacterium faecale, 95.0, 79.08, 0.102; GCF_008124885.1, s__Sphingobacterium composti_A, 95.0, 79.05, 0.093; GCF_901482695.1, s__Sphingobacterium thalpophilum, 95.0, 78.99, 0.082; GCF_900187125.1, s__Sphingobacterium mizutaii, 95.0, 78.66, 0.072; GCF_000416985.1, s__Sphingobacterium paucimobilis, 95.0, 78.59, 0.099; GCF_007830445.1, s__Sphingobacterium siyangense, 95.0, 78.51, 0.083; GCF_020687765.1, s__Sphingobacterium sp020687765, 95.0, 78.47, 0.118; GCF_901472535.1, s__Sphingobacterium daejeonense, 95.0, 78.46, 0.076; GCF_004526235.1, s__Sphingobacterium sp002734245, 95.0, 78.45, 0.079; GCA_002245855.1, s__Sphingobacterium cellulitidis, 95.0, 78.33, 0.085; GCF_900163865.1, s__Sphingobacterium sp900163865, 95.0, 78.29, 0.09; GCF_002980525.1, s__Sphingobacterium haloxyli, 95.0, 78.28, 0.08; GCF_008274825.1, s__Sphingobacterium hotanense, 95.0, 78.27, 0.066; GCF_016724845.1, s__Sphingobacterium spiritivorum_A, 95.0, 78.25, 0.078; GCF_013179575.1, s__Sphingobacterium shayense, 95.0, 78.23, 0.09; GCF_004364125.1, s__Sphingobacterium paludis, 95.0, 78.22, 0.094; GCF_016725325.1, s__Sphingobacterium sp002418355, 95.0, 78.18, 0.083; GCF_011046555.1, s__Sphingobacterium lactis, 95.0, 78.09, 0.066; GCF_004342685.1, s__Sphingobacterium alimentarium, 95.0, 78.09, 0.097; GCF_004363245.1, s__Sphingobacterium yanglingense, 95.0, 78.05, 0.085; GCF_001586775.1, s__Sphingobacterium sp001586775, 95.0, 78.04, 0.071; GCF_014653155.1, s__Sphingobacterium griseoflavum, 95.0, 78.03, 0.087; GCF_006476045.1, s__Sphingobacterium lumbrici, 95.0, 77.98, 0.102; GCF_008520265.1, s__Sphingobacterium cavernae, 96.1642, 77.91, 0.093; GCF_014692515.1, s__Sphingobacterium micropteri, 95.0, 77.9, 0.092; GCF_017908035.1, s__Sphingobacterium tabacisoli, 95.0, 77.88, 0.104; GCF_009768885.1, s__Sphingobacterium humi, 95.0, 77.87, 0.066; GCF_011007365.1, s__Sphingobacterium sp011007365, 95.0, 77.87, 0.095; GCA_002354335.1, s__Sphingobacterium sp002354335, 95.0, 77.87, 0.073; GCF_900116225.1, s__Sphingobacterium wenxiniae, 95.0, 77.85, 0.113; GCF_009557615.1, s__Sphingobacterium sp009557615, 95.0, 77.83, 0.078; GCF_900177625.1, s__Sphingobacterium psychroaquaticum, 95.0, 77.82, 0.112; GCF_011043555.1, s__Sphingobacterium sp011043555, 95.0, 77.8, 0.099; GCA_002322865.1, s__Sphingobacterium sp002322865, 95.0, 77.78, 0.069; GCF_003076635.1, s__Sphingobacterium corticibacter, 95.0, 77.77, 0.059; GCF_011316935.1, s__Sphingobacterium chungjuense, 95.0, 77.77, 0.069; GCF_014692495.1, s__Sphingobacterium litopenaei, 95.0, 77.76, 0.096; GCF_004208525.1, s__Sphingobacterium corticibacterium, 95.0, 77.75, 0.094; GCF_000757725.1, s__Sphingobacterium deserti, 95.0, 77.73, 0.095; GCF_005048855.1, s__Sphingobacterium olei, 95.0, 77.73, 0.08; GCF_002980575.1, s__Sphingobacterium gobiense, 95.0, 77.71, 0.079; GCF_000814685.1, s__Sphingobacterium sp000814685, 95.0, 77.71, 0.06; GCF_009829085.1, s__Sphingobacterium bovisgrunnientis, 96.1642, 77.65, 0.092; GCF_900168125.1, s__Sphingobacterium nematocida, 95.0, 77.62, 0.088; GCF_013167215.1, s__Sphingobacterium prati, 95.0, 77.61, 0.072; GCF_002933815.1, s__Sphingobacterium sp002933815, 95.0, 77.61, 0.076; GCF_011030405.1, s__Sphingobacterium sp011030405, 95.0, 77.59, 0.061; GCF_002000245.1, s__Sphingobacterium sp002000245, 95.0, 77.59, 0.06; GCF_014692525.1, s__Sphingobacterium chuzhouense, 95.0, 77.59, 0.099; GCF_000143765.1, s__Sphingobacterium spiritivorum, 95.0, 77.57, 0.064; GCF_014692505.1, s__Sphingobacterium arenae, 95.0, 77.54, 0.09; GCF_015210005.1, s__Sphingobacterium hungaricum, 95.0, 77.54, 0.077; GCF_003071065.1, s__Sphingobacterium athyrii, 95.0, 77.53, 0.078; GCF_005049105.1, s__Sphingobacterium alkalisoli, 95.0, 77.52, 0.076; GCA_019115805.1, s__Sphingobacterium stercorigallinarum, 95.0, 77.5, 0.066; GCF_003627955.1, s__Sphingobacterium puteale, 95.0, 77.5, 0.083; GCF_009829075.1, s__Sphingobacterium composti, 95.0, 77.48, 0.105; GCF_015209965.1, s__Sphingobacterium sp015209965, 95.0, 77.48, 0.081; GCA_002386525.1, s__Sphingobacterium sp002386525, 95.0, 77.47, 0.062; GCF_020295405.1, s__Sphingobacterium sp020295405, 95.0, 77.47, 0.096; GCF_008180195.1, s__Sphingobacterium phlebotomi, 95.0, 77.45, 0.099; GCF_022627575.1, s__Sphingobacterium rhinopitheci, 95.0, 77.44, 0.106; GCF_003610355.1, s__Sphingobacterium detergens, 95.0, 77.41, 0.074; GCF_900457465.1, s__Sphingobacterium multivorum, 95.0, 77.37, 0.077; GCA_002420705.1, s__Sphingobacterium sp002420705, 95.0, 77.32, 0.08; GCA_022712315.1, s__Sphingobacterium sp022712315, 95.0, 77.31, 0.078; GCF_023554555.1, s__Sphingobacterium sp023554555, 95.0, 77.31, 0.068; GCF_009733535.1, s__Sphingobacterium endophyticum, 95.0, 77.3, 0.087; GCF_011043525.1, s__Sphingobacterium sp011043525, 95.0, 77.25, 0.058; GCA_002500745.1, s__Sphingobacterium sp002500745, 95.0, 77.21, 0.069; GCF_019969845.1, s__Sphingobacterium sp019969845, 95.0, 77.18, 0.078; GCF_021442025.1, s__Sphingobacterium sp021442025, 95.0, 77.12, 0.088; GCA_017942165.1, s__Sphingobacterium sp017942165, 95.0, 77.07, 0.094; GCF_023273895.1, s__Sphingobacterium sp000938735, 95.0, 77.02, 0.087; GCF_012030425.1, s__Sphingobacterium sp012030425, 95.0, 77.0, 0.089; GCA_000783305.1, s__Sphingobacterium sp000783305, 95.0, 76.95, 0.074; GCF_003054045.1, s__Sphingobacterium faecium, 95.0, 76.95, 0.087; GCF_000747525.1, s__Sphingobacterium sp000747525, 95.0, 76.93, 0.083; GCA_002454415.1, s__Sphingobacterium sp002454415, 95.0, 76.84, 0.06; GCA_019114715.1, s__Sphingobacterium stercoripullorum, 95.0, 76.16, 0.04; GCA_021794195.1, s__Sphingobacterium sp021794195, 95.0, 76.13, 0.057	98.89	11
GF12FFE2_2_bin.10	d__Bacteria;p__Pseudomonadota;c__Alphaproteobacteria;o__Caulobacterales;f__Caulobacteraceae;g__Brevundimonas;s__Brevundimonas sp002419815	GCA_002419815.1	95	d__Bacteria;p__Pseudomonadota;c__Alphaproteobacteria;o__Caulobacterales;f__Caulobacteraceae;g__Brevundimonas;s__Brevundimonas sp002419815	96.67	0.783	GCA_002419815.1	d__Bacteria;p__Pseudomonadota;c__Alphaproteobacteria;o__Caulobacterales;f__Caulobacteraceae;g__Brevundimonas;s__Brevundimonas sp002419815	96.67	0.783	d__Bacteria;p__Pseudomonadota;c__Alphaproteobacteria;o__Caulobacterales;f__Caulobacteraceae;g__Brevundimonas;s__	taxonomic classification defined by topology and ANI	topological placement and ANI have congruent species assignments	GCA_002432125.1, s__Brevundimonas sp002432125, 95.0, 83.33, 0.578; GCF_022750635.1, s__Brevundimonas pishanensis, 95.0, 82.56, 0.599; GCA_023436945.1, s__Brevundimonas sp023436945, 95.0, 82.32, 0.569; GCF_011761985.1, s__Brevundimonas terrae, 95.0, 82.04, 0.641; GCA_002483865.1, s__Brevundimonas sp002483865, 95.0, 81.71, 0.377; GCA_023409795.1, s__Brevundimonas sp023409795, 95.0, 80.52, 0.401; GCF_000421705.1, s__Brevundimonas naejangsanensis, 95.0, 80.16, 0.493; GCA_002386585.1, s__Brevundimonas sp002386585, 95.0, 80.08, 0.447; GCF_002979535.1, s__Brevundimonas sp002979535, 95.0, 80.03, 0.481; GCF_003627995.1, s__Brevundimonas naejangsanensis_B, 95.0, 79.99, 0.501; GCF_900163625.1, s__Brevundimonas diminuta_A, 95.0, 79.96, 0.487; GCF_000204035.1, s__Brevundimonas diminuta, 95.0, 79.93, 0.499; GCF_017487345.1, s__Brevundimonas pondensis, 95.0, 79.92, 0.487; GCF_003938605.1, s__Brevundimonas sp003938605, 95.0, 79.91, 0.491; GCF_000635915.2, s__Brevundimonas naejangsanensis_A, 95.0, 79.91, 0.485; GCA_022712235.1, s__Brevundimonas sp022712235, 95.0, 79.82, 0.388; GCA_002479495.1, s__Brevundimonas sp002479495, 95.0, 79.82, 0.493; GCA_017308115.1, s__Brevundimonas sp017308115, 95.0, 79.81, 0.501; GCF_003350205.1, s__Brevundimonas bullata, 95.0, 79.76, 0.509; GCA_002430835.1, s__Brevundimonas sp002430835, 95.0, 79.74, 0.476; GCA_943913355.1, s__Brevundimonas sp943913355, 95.0, 79.73, 0.476; GCF_014207965.1, s__Brevundimonas bullata_A, 95.0, 79.71, 0.51; GCF_014836405.1, s__Brevundimonas guildfordensis, 95.0, 79.66, 0.497; GCA_000318405.1, s__Brevundimonas diminuta_B, 95.0, 79.65, 0.485; GCA_002387245.1, s__Brevundimonas sp002387245, 95.0, 79.27, 0.478; GCA_018608325.1, s__Brevundimonas sp018608325, 95.0, 79.0, 0.389; GCA_004210735.1, s__Brevundimonas sp004210735, 95.0, 78.99, 0.362; GCF_016654005.1, s__Brevundimonas nasdae, 95.0, 78.85, 0.411; GCF_002157625.1, s__Brevundimonas sp002157625, 95.0, 78.82, 0.386; GCF_001592205.1, s__Brevundimonas vesicularis, 95.0, 78.77, 0.355; GCF_014199955.1, s__Brevundimonas aurantiaca, 95.0, 78.7, 0.34; GCF_023147505.1, s__Brevundimonas sp002484265, 95.0, 78.7, 0.379; GCF_006547065.1, s__Brevundimonas sp006547065, 95.0, 78.68, 0.376; GCF_005484585.1, s__Brevundimonas sp005484585, 95.2477, 78.66, 0.364; GCA_000335735.1, s__Brevundimonas sp000335735, 95.0, 78.59, 0.368; GCF_023503965.1, s__Brevundimonas albigilva, 95.0, 78.55, 0.392; GCA_003248965.1, s__Brevundimonas sp003248965, 95.0, 78.55, 0.374; GCA_016742215.1, s__Brevundimonas sp016742215, 95.0, 78.54, 0.277; GCF_014196335.1, s__Brevundimonas lenta, 95.0, 78.54, 0.343; GCA_013912065.1, s__Brevundimonas sp013912065, 95.0, 78.52, 0.348; GCF_014218725.1, s__Brevundimonas huaxiensis, 95.2477, 78.48, 0.389; GCF_016429195.1, s__Brevundimonas sp016429195, 95.0, 78.46, 0.371; GCF_022654015.1, s__Brevundimonas diminuta_C, 95.107, 78.45, 0.383; GCF_017086445.1, s__Brevundimonas vesicularis_A, 95.0, 78.43, 0.383; GCF_902506205.1, s__Brevundimonas sp902506205, 95.0, 78.43, 0.395; GCA_002434505.1, s__Brevundimonas sp002434505, 95.0, 78.42, 0.396; GCA_023259385.1, s__Brevundimonas sp023259385, 95.0, 78.42, 0.325; GCA_002479325.1, s__Brevundimonas sp002479325, 95.0, 78.4, 0.342; GCF_014204545.1, s__Brevundimonas vesicularis_B, 95.0, 78.39, 0.365; GCA_003248455.1, s__Brevundimonas sp003248455, 95.0, 78.37, 0.351; GCA_023390245.1, s__Brevundimonas sp023390245, 95.0, 78.37, 0.355; GCF_011064825.1, s__Brevundimonas mediterranea_A, 95.0657, 78.35, 0.377; GCA_023456105.1, s__Brevundimonas sp023456105, 95.0, 78.33, 0.294; GCF_004683885.1, s__Brevundimonas sp004683885, 95.0, 78.3, 0.32; GCF_001425945.1, s__Brevundimonas sp001425945, 95.0, 78.29, 0.342; GCF_004614235.1, s__Brevundimonas intermedia, 95.0, 78.27, 0.389; GCA_023451375.1, s__Brevundimonas sp023451375, 95.0, 78.19, 0.348; GCF_019443405.1, s__Brevundimonas sp019443405, 95.0, 78.17, 0.305; GCF_001427825.1, s__Brevundimonas sp001427825, 95.0, 78.13, 0.303; GCA_019636155.1, s__Brevundimonas sp019636155, 95.0, 78.12, 0.321; GCA_001794825.1, s__Brevundimonas sp001794825, 95.0, 78.08, 0.312; GCA_004296955.1, s__Brevundimonas sp004296955, 95.0, 78.08, 0.305; GCF_900116065.1, s__Brevundimonas viscosa, 95.0, 78.06, 0.303; GCA_001796045.1, s__Brevundimonas sp001796045, 95.0, 78.06, 0.29; GCF_014196125.1, s__Brevundimonas mediterranea, 95.0657, 78.06, 0.386; GCF_001424025.1, s__Brevundimonas sp001424025, 95.0, 78.05, 0.325; GCF_017744255.1, s__Brevundimonas sp017744255, 95.0, 78.03, 0.309; GCA_018820275.1, s__Brevundimonas sp018820275, 95.0, 78.02, 0.296; GCA_016183935.1, s__Brevundimonas sp016183935, 95.0, 78.01, 0.312; GCA_013912005.1, s__Brevundimonas sp013912005, 95.0, 77.99, 0.312; GCF_020524625.1, s__Brevundimonas poindexterae, 95.0, 77.99, 0.308; GCF_011927945.1, s__Brevundimonas alba, 95.0, 77.98, 0.327; GCA_023416055.1, s__Brevundimonas sp023416055, 95.0, 77.93, 0.302; GCF_014202075.1, s__Brevundimonas basaltis, 95.0, 77.92, 0.28; GCA_017302335.1, s__Brevundimonas sp017302335, 95.0, 77.91, 0.288; GCA_016463295.1, s__Brevundimonas sp016463295, 95.0, 77.91, 0.277; GCA_019748055.1, s__Brevundimonas sp019748055, 95.0, 77.89, 0.288; GCF_003934285.1, s__Brevundimonas fluminis, 95.0, 77.87, 0.277; GCA_002483305.1, s__Brevundimonas sp002483305, 95.0, 77.85, 0.296; GCA_019746095.1, s__Brevundimonas sp019746095, 95.0, 77.84, 0.29; GCA_023424215.1, s__Brevundimonas sp023424215, 95.0, 77.83, 0.28; GCA_023386645.1, s__Brevundimonas sp023386645, 95.0, 77.81, 0.254; GCA_006515835.1, s__Brevundimonas sp006515835, 95.0, 77.79, 0.259; GCA_943913055.1, s__Brevundimonas sp943913055, 95.0, 77.78, 0.256; GCA_016463485.1, s__Brevundimonas sp016463485, 95.0, 77.77, 0.259; GCA_018826515.1, s__Brevundimonas sp018826515, 95.0, 77.77, 0.334; GCF_016656965.1, s__Brevundimonas vitisensis, 95.0, 77.74, 0.281; GCA_015234495.1, s__Brevundimonas sp015234495, 95.0, 77.74, 0.27; GCA_018820665.1, s__Brevundimonas sp018820665, 95.0, 77.68, 0.299; GCA_002343425.1, s__Brevundimonas sp002343425, 95.0, 77.66, 0.277; GCA_023433655.1, s__Brevundimonas sp023433655, 95.0, 77.62, 0.233; GCA_012270135.1, s__Brevundimonas sp012270135, 95.0, 77.61, 0.224; GCA_002280785.1, s__Brevundimonas subvibrioides_B, 95.0, 77.6, 0.297; GCA_019748095.1, s__Brevundimonas sp019748095, 95.0, 77.57, 0.28; GCF_014199945.1, s__Brevundimonas variabilis, 95.0, 77.5, 0.256; GCA_945874855.1, s__Brevundimonas vancanneytii_A, 95.0, 77.45, 0.248; GCF_003704105.1, s__Brevundimonas lutea, 95.0, 77.41, 0.269; GCA_003241825.1, s__Brevundimonas sp003241825, 95.0, 77.29, 0.244; GCA_013693835.1, s__Brevundimonas sp002426005, 95.0, 77.18, 0.237	67.75	11
GF12FFE2_2_bin.11	d__Bacteria;p__Actinomycetota;c__Actinomycetia;o__Propionibacteriales;f__Propionibacteriaceae;g__Arachnia;s__	N/A	N/A	N/A	N/A	N/A	N/A	N/A	N/A	N/A	d__Bacteria;p__Actinomycetota;c__Actinomycetia;o__Propionibacteriales;f__Propionibacteriaceae;g__Arachnia;s__	taxonomic classification defined by topology and ANI	classification based on placement in class-level tree	GCF_007197885.1, s__Arachnia rhinocerotis, 95.0, 79.97, 0.632; GCF_020687685.1, s__Arachnia sp020687685, 95.0, 79.35, 0.554; GCA_934636715.1, s__Arachnia sp934636715, 95.0, 79.34, 0.207; GCF_017815535.1, s__Arachnia sp001956895, 95.0, 78.78, 0.388; GCA_016714275.1, s__Arachnia sp016714275, 95.0, 78.76, 0.343; GCA_012837465.1, s__Arachnia sp012837465, 95.0, 78.74, 0.373; GCF_001693815.1, s__Arachnia lapidicapta, 95.0, 78.73, 0.385; GCF_014489575.1, s__Arachnia defluvii, 95.0, 78.73, 0.38; GCF_019316905.1, s__Arachnia sp019316905, 95.0, 78.58, 0.406; GCF_000826065.2, s__Arachnia massiliensis_A, 95.0, 78.57, 0.408; GCF_001997345.1, s__Arachnia aquimaris, 95.0, 78.53, 0.398; GCF_001998865.1, s__Arachnia flavescens, 95.0, 78.52, 0.38; GCF_011174705.1, s__Arachnia coleopterorum, 95.0, 78.46, 0.408; GCF_014164775.1, s__Arachnia sp014164775, 95.0, 78.42, 0.37; GCF_001997295.1, s__Arachnia flava, 95.0, 78.41, 0.35; GCA_905372155.1, s__Arachnia sp905372155, 95.0, 78.34, 0.229; GCA_943914565.1, s__Arachnia sp943914565, 95.0, 78.33, 0.297; GCF_003688855.1, s__Arachnia antarctica, 95.0, 78.27, 0.418; GCF_900103275.1, s__Arachnia oleiagri, 95.0, 78.24, 0.353; GCA_020741375.1, s__Arachnia flavescens_A, 95.0, 78.22, 0.277; GCF_003859805.1, s__Arachnia propionica_C, 95.0, 78.22, 0.302; GCA_000619965.1, s__Arachnia sp000619965, 95.0, 78.2, 0.32; GCF_003932785.1, s__Arachnia propionica_B, 95.0, 78.18, 0.295; GCF_900637725.1, s__Arachnia propionica, 95.0, 78.12, 0.257; GCF_019973735.1, s__Arachnia rubra, 95.0, 77.98, 0.217; GCA_012514785.1, s__Arachnia sp012514785, 95.0, 77.97, 0.27; GCF_900141915.1, s__Arachnia bendigoensis, 95.0, 77.9, 0.287; GCF_900607225.1, s__Arachnia massiliensis, 95.0, 77.84, 0.267; GCF_900343145.1, s__Arachnia timonensis, 95.0, 77.35, 0.209; GCA_013333945.2, s__Arachnia sp013333945, 95.0, 77.27, 0.171; GCF_003932855.1, s__Arachnia sp003932855, 95.0, 77.23, 0.207; GCA_023443125.1, s__Arachnia sp023443125, 95.0, 77.05, 0.199; GCA_002748325.1, s__Arachnia propionica_A, 95.0, 77.02, 0.148	55.39	11
GF12FFE2_2_bin.12	d__Bacteria;p__Bacteroidota;c__Bacteroidia;o__Cytophagales;f__Hymenobacteraceae;g__Pontibacter;s__	N/A	N/A	N/A	N/A	N/A	N/A	N/A	N/A	N/A	d__Bacteria;p__Bacteroidota;c__Bacteroidia;o__Cytophagales;f__Hymenobacteraceae;g__Pontibacter;s__	ANI	classification based on placement in class-level tree	GCF_010092985.1, s__Pontibacter pudoricolor, 95.0, 79.43, 0.366; GCF_014212495.1, s__Pontibacter sp014212495, 95.0, 79.23, 0.389; GCF_010686685.1, s__Pontibacter burrus, 95.0, 78.95, 0.362; GCF_023630255.1, s__Pontibacter deserti, 95.0, 78.89, 0.331; GCF_010119545.1, s__Pontibacter fetidus, 95.0, 78.82, 0.354; GCF_019336435.1, s__Pontibacter populi, 95.0, 78.75, 0.372; GCF_022758145.1, s__Pontibacter sp022758145, 95.0, 78.51, 0.31; GCF_023630205.1, s__Pontibacter ruber, 95.0, 78.44, 0.327; GCF_014306105.1, s__Pontibacter cellulosilyticus, 95.0, 78.24, 0.295; GCF_019443125.1, s__Pontibacter aydingkolensis, 95.0, 78.23, 0.285; GCF_015686655.1, s__Pontibacter sp015686655, 95.0, 78.17, 0.263; GCF_900156415.1, s__Pontibacter lucknowensis, 95.0, 78.15, 0.271; GCF_014773225.1, s__Pontibacter aquaedesilientis, 95.0, 78.14, 0.25; GCF_014638845.1, s__Pontibacter amylolyticus, 95.0, 78.13, 0.272; GCF_003284895.1, s__Pontibacter arcticus, 95.0, 78.08, 0.297; GCF_019599265.1, s__Pontibacter sp019599265, 95.0, 78.05, 0.265; GCF_003096355.1, s__Pontibacter virosus, 95.0, 77.97, 0.264; GCF_002846395.1, s__Pontibacter ramchanderi, 95.0, 77.97, 0.262; GCF_900156345.1, s__Pontibacter indicus, 95.0, 77.96, 0.259; GCF_024171605.1, s__Pontibacter sp024171605, 95.0, 77.94, 0.268; GCF_022758235.1, s__Pontibacter sp022758235, 95.0, 77.91, 0.288; GCF_003576375.1, s__Pontibacter oryzae, 95.0, 77.89, 0.221; GCF_000373265.1, s__Pontibacter roseus, 95.0, 77.85, 0.23; GCF_020907245.1, s__Pontibacter sp020907245, 95.0, 77.83, 0.192; GCF_003585765.1, s__Pontibacter actiniarum, 95.0, 77.81, 0.251; GCF_010015475.1, s__Pontibacter pamirensis, 95.0, 77.73, 0.233; GCF_000973725.1, s__Pontibacter korlensis, 95.0, 77.71, 0.224; GCF_001907195.1, s__Pontibacter flavimaris, 95.0, 77.65, 0.263; GCF_900113285.1, s__Pontibacter chinhatensis, 95.0, 77.65, 0.259; GCF_006385705.1, s__Pontibacter mangrovi, 95.0, 77.63, 0.256; GCF_001611675.1, s__Pontibacter akesuensis, 95.0, 77.62, 0.249; GCF_900188175.1, s__Pontibacter ummariensis, 95.0, 77.58, 0.228; GCF_003054055.1, s__Pontibacter mucosus, 95.0, 77.54, 0.267; GCF_022601975.1, s__Pontibacter sp022601975, 95.0, 77.5, 0.19; GCF_003367245.1, s__Pontibacter diazotrophicus, 95.0, 77.48, 0.24; GCF_009931655.1, s__Pontibacter russatus, 95.0, 77.44, 0.187; GCF_020907275.1, s__Pontibacter silvestris, 95.0, 77.35, 0.168; GCF_015694705.1, s__Pontibacter sp015694705, 95.0, 77.19, 0.212	89.57	11
GF12FFE2_2_bin.13	d__Bacteria;p__Pseudomonadota;c__Alphaproteobacteria;o__Rhizobiales;f__Rhizobiaceae;g__Paenochrobactrum;s__	N/A	N/A	N/A	N/A	N/A	N/A	N/A	N/A	N/A	d__Bacteria;p__Pseudomonadota;c__Alphaproteobacteria;o__Rhizobiales;f__Rhizobiaceae;g__Paenochrobactrum;s__	taxonomic novelty determined using RED	classification based on placement in class-level tree	N/A	97.34	11
GF12FFE2_2_bin.15	d__Bacteria;p__Bacteroidota;c__Bacteroidia;o__Sphingobacteriales;f__Sphingobacteriaceae;g__Sphingobacterium;s__	N/A	N/A	N/A	N/A	N/A	N/A	N/A	N/A	N/A	d__Bacteria;p__Bacteroidota;c__Bacteroidia;o__Sphingobacteriales;f__Sphingobacteriaceae;g__Sphingobacterium;s__	ANI	classification based on placement in class-level tree	GCF_008274825.1, s__Sphingobacterium hotanense, 95.0, 78.42, 0.065; GCF_009768885.1, s__Sphingobacterium humi, 95.0, 78.39, 0.054; GCF_024296865.1, s__Sphingobacterium sp002476975, 95.0, 78.17, 0.057; GCF_009829075.1, s__Sphingobacterium composti, 95.0, 77.98, 0.072; GCF_900187125.1, s__Sphingobacterium mizutaii, 95.0, 77.97, 0.065; GCF_014653155.1, s__Sphingobacterium griseoflavum, 95.0, 77.94, 0.057; GCF_011046555.1, s__Sphingobacterium lactis, 95.0, 77.9, 0.067; GCA_017942165.1, s__Sphingobacterium sp017942165, 95.0, 77.89, 0.044; GCF_901472535.1, s__Sphingobacterium daejeonense, 95.0, 77.66, 0.062; GCA_002245855.1, s__Sphingobacterium cellulitidis, 95.0, 77.6, 0.067; GCF_004342685.1, s__Sphingobacterium alimentarium, 95.0, 77.6, 0.106; GCF_000757725.1, s__Sphingobacterium deserti, 95.0, 77.55, 0.062; GCF_002933815.1, s__Sphingobacterium sp002933815, 95.0, 77.54, 0.057; GCF_014692495.1, s__Sphingobacterium litopenaei, 95.0, 77.51, 0.093; GCF_008520265.1, s__Sphingobacterium cavernae, 96.1642, 77.5, 0.093; GCF_008180195.1, s__Sphingobacterium phlebotomi, 95.0, 77.48, 0.08; GCA_019115805.1, s__Sphingobacterium stercorigallinarum, 95.0, 77.47, 0.062; GCF_020687765.1, s__Sphingobacterium sp020687765, 95.0, 77.44, 0.057; GCF_000814685.1, s__Sphingobacterium sp000814685, 95.0, 77.44, 0.057; GCF_001586775.1, s__Sphingobacterium sp001586775, 95.0, 77.44, 0.047; GCF_901482695.1, s__Sphingobacterium thalpophilum, 95.0, 77.42, 0.065; GCF_016746095.1, s__Sphingobacterium faecale, 95.0, 77.41, 0.096; GCF_013179575.1, s__Sphingobacterium shayense, 95.0, 77.4, 0.07; GCF_003627955.1, s__Sphingobacterium puteale, 95.0, 77.39, 0.062; GCF_002000245.1, s__Sphingobacterium sp002000245, 95.0, 77.39, 0.065; GCF_014692515.1, s__Sphingobacterium micropteri, 95.0, 77.37, 0.057; GCF_900116225.1, s__Sphingobacterium wenxiniae, 95.0, 77.36, 0.08; GCA_002354335.1, s__Sphingobacterium sp002354335, 95.0, 77.35, 0.078; GCF_003071065.1, s__Sphingobacterium athyrii, 95.0, 77.34, 0.062; GCF_900163865.1, s__Sphingobacterium sp900163865, 95.0, 77.33, 0.054; GCF_011316935.1, s__Sphingobacterium chungjuense, 95.0, 77.31, 0.049; GCA_002500745.1, s__Sphingobacterium sp002500745, 95.0, 77.31, 0.052; GCF_011030405.1, s__Sphingobacterium sp011030405, 95.0, 77.31, 0.202; GCF_007830445.1, s__Sphingobacterium siyangense, 95.0, 77.3, 0.049; GCF_022627575.1, s__Sphingobacterium rhinopitheci, 95.0, 77.28, 0.072; GCF_009733535.1, s__Sphingobacterium endophyticum, 95.0, 77.27, 0.057; GCA_022712315.1, s__Sphingobacterium sp022712315, 95.0, 77.27, 0.059; GCF_009829085.1, s__Sphingobacterium bovisgrunnientis, 96.1642, 77.26, 0.103; GCF_900177625.1, s__Sphingobacterium psychroaquaticum, 95.0, 77.25, 0.075; GCF_006476045.1, s__Sphingobacterium lumbrici, 95.0, 77.23, 0.096; GCF_014692525.1, s__Sphingobacterium chuzhouense, 95.0, 77.23, 0.075; GCA_002322865.1, s__Sphingobacterium sp002322865, 95.0, 77.2, 0.083; GCF_004364125.1, s__Sphingobacterium paludis, 95.0, 77.2, 0.072; GCF_016724845.1, s__Sphingobacterium spiritivorum_A, 95.0, 77.16, 0.083; GCF_004526235.1, s__Sphingobacterium sp002734245, 95.0, 77.14, 0.093; GCF_015210005.1, s__Sphingobacterium hungaricum, 95.0, 77.13, 0.057; GCA_002420705.1, s__Sphingobacterium sp002420705, 95.0, 77.13, 0.059; GCF_004208525.1, s__Sphingobacterium corticibacterium, 95.0, 77.12, 0.065; GCF_021442025.1, s__Sphingobacterium sp021442025, 95.0, 77.12, 0.054; GCF_011043555.1, s__Sphingobacterium sp011043555, 95.0, 77.1, 0.07; GCF_000416985.1, s__Sphingobacterium paucimobilis, 95.0, 77.1, 0.114; GCF_011043525.1, s__Sphingobacterium sp011043525, 95.0, 77.09, 0.152; GCF_020295405.1, s__Sphingobacterium sp020295405, 95.0, 77.09, 0.072; GCF_011007365.1, s__Sphingobacterium sp011007365, 95.0, 77.08, 0.088; GCF_900457465.1, s__Sphingobacterium multivorum, 95.0, 77.06, 0.062; GCA_002386525.1, s__Sphingobacterium sp002386525, 95.0, 77.05, 0.059; GCF_017908035.1, s__Sphingobacterium tabacisoli, 95.0, 77.04, 0.116; GCF_003610355.1, s__Sphingobacterium detergens, 95.0, 77.02, 0.059; GCF_900168125.1, s__Sphingobacterium nematocida, 95.0, 76.99, 0.106; GCF_023554555.1, s__Sphingobacterium sp023554555, 95.0, 76.94, 0.052; GCF_004363245.1, s__Sphingobacterium yanglingense, 95.0, 76.92, 0.106; GCF_012030425.1, s__Sphingobacterium sp012030425, 95.0, 76.9, 0.044; GCA_000783305.1, s__Sphingobacterium sp000783305, 95.0, 76.89, 0.065; GCA_002454415.1, s__Sphingobacterium sp002454415, 95.0, 76.87, 0.047; GCF_013167215.1, s__Sphingobacterium prati, 95.0, 76.86, 0.065; GCF_003076635.1, s__Sphingobacterium corticibacter, 95.0, 76.85, 0.062; GCF_000143765.1, s__Sphingobacterium spiritivorum, 95.0, 76.84, 0.065; GCF_009557615.1, s__Sphingobacterium sp009557615, 95.0, 76.84, 0.072; GCF_015209965.1, s__Sphingobacterium sp015209965, 95.0, 76.81, 0.098; GCF_005048855.1, s__Sphingobacterium olei, 95.0, 76.76, 0.119; GCF_008124885.1, s__Sphingobacterium composti_A, 95.0, 76.74, 0.072; GCF_000747525.1, s__Sphingobacterium sp000747525, 95.0, 76.74, 0.067; GCF_023273895.1, s__Sphingobacterium sp000938735, 95.0, 76.73, 0.07; GCF_005049105.1, s__Sphingobacterium alkalisoli, 95.0, 76.7, 0.093; GCF_002980575.1, s__Sphingobacterium gobiense, 95.0, 76.62, 0.072; GCF_019969845.1, s__Sphingobacterium sp019969845, 95.0, 76.59, 0.075; GCF_016725325.1, s__Sphingobacterium sp002418355, 95.0, 76.58, 0.08; GCF_002980525.1, s__Sphingobacterium haloxyli, 95.0, 76.51, 0.072; GCF_014692505.1, s__Sphingobacterium arenae, 95.0, 76.43, 0.088; GCF_003054045.1, s__Sphingobacterium faecium, 95.0, 75.95, 0.059; GCA_021794195.1, s__Sphingobacterium sp021794195, 95.0, 75.51, 0.044; GCA_019114715.1, s__Sphingobacterium stercoripullorum, 95.0, 75.47, 0.023	39.3	11
GF12FFE2_2_bin.16	d__Bacteria;p__Pseudomonadota;c__Gammaproteobacteria;o__Xanthomonadales;f__Xanthomonadaceae;g__Stenotrophomonas;s__Stenotrophomonas maltophilia_AP	GCF_009832905.1	95	d__Bacteria;p__Pseudomonadota;c__Gammaproteobacteria;o__Xanthomonadales;f__Xanthomonadaceae;g__Stenotrophomonas;s__Stenotrophomonas maltophilia_AP	95.74	0.889	GCF_009832905.1	d__Bacteria;p__Pseudomonadota;c__Gammaproteobacteria;o__Xanthomonadales;f__Xanthomonadaceae;g__Stenotrophomonas;s__Stenotrophomonas maltophilia_AP	95.74	0.889	d__Bacteria;p__Pseudomonadota;c__Gammaproteobacteria;o__Xanthomonadales;f__Xanthomonadaceae;g__Stenotrophomonas;s__	taxonomic classification defined by topology and ANI	topological placement and ANI have congruent species assignments	GCF_000661955.1, s__Stenotrophomonas rhizophila, 95.0, 94.02, 0.893; GCA_002435595.1, s__Stenotrophomonas maltophilia_AC, 95.0, 89.96, 0.783; GCA_021733645.1, s__Stenotrophomonas sp021733645, 95.0, 89.3, 0.815; GCF_024810105.1, s__Stenotrophomonas maltophilia_AB, 95.0, 88.86, 0.826; GCF_024519465.1, s__Stenotrophomonas sp024519465, 95.0, 88.51, 0.773; GCF_020857975.1, s__Stenotrophomonas rhizophila_C, 95.0, 88.09, 0.744; GCF_013387485.1, s__Stenotrophomonas maltophilia_AA, 95.0, 86.93, 0.741; GCF_002887735.1, s__Stenotrophomonas bentonitica_A, 95.0, 86.89, 0.719; GCA_002386405.1, s__Stenotrophomonas maltophilia_AD, 95.0, 86.86, 0.611; GCF_009467805.1, s__Stenotrophomonas nematodicola, 95.0, 86.73, 0.748; GCF_002205165.1, s__Stenotrophomonas maltophilia_N, 95.0, 86.64, 0.724; GCF_003651185.1, s__Stenotrophomonas maltophilia_Z, 95.0, 86.57, 0.74; GCF_018612915.1, s__Stenotrophomonas sp018612915, 95.0, 86.54, 0.578; GCF_001704155.1, s__Stenotrophomonas rhizophila_A, 95.0, 86.52, 0.721; GCF_003751305.1, s__Stenotrophomonas rhizophila_B, 95.0, 86.42, 0.727; GCF_007667275.1, s__Stenotrophomonas maltophilia_AE, 95.0, 86.37, 0.691; GCA_003484865.1, s__Stenotrophomonas sp003484865, 95.0, 86.34, 0.641; GCA_002363385.1, s__Stenotrophomonas maltophilia_AN, 95.0, 86.29, 0.716; GCF_002893095.1, s__Stenotrophomonas sp002893095, 95.0, 86.2, 0.692; GCF_013185915.1, s__Stenotrophomonas bentonitica, 95.0, 86.19, 0.69; GCA_002387845.1, s__Stenotrophomonas maltophilia_AG, 95.0, 84.96, 0.678; GCF_003086775.1, s__Stenotrophomonas sp003086775, 95.0, 84.46, 0.738; GCF_003935715.1, s__Stenotrophomonas maltophilia_AH, 95.0, 84.44, 0.615; GCF_003086695.1, s__Stenotrophomonas sp003086695, 95.0, 84.26, 0.719; GCF_008710035.1, s__Stenotrophomonas cyclobalanopsidis, 95.0, 84.26, 0.697; GCA_002364755.1, s__Stenotrophomonas maltophilia_AX, 95.0, 84.22, 0.693; GCF_002192255.1, s__Stenotrophomonas sp002192255, 95.0, 84.14, 0.674; GCA_023457475.1, s__Stenotrophomonas sp023457475, 95.0, 84.12, 0.569; GCF_900101175.1, s__Stenotrophomonas pavanii, 95.0, 84.08, 0.697; GCA_913776385.1, s__Stenotrophomonas sp913776385, 95.0, 84.08, 0.689; GCA_009912235.1, s__Stenotrophomonas maltophilia_AV, 95.0, 84.07, 0.632; GCF_002799165.1, s__Stenotrophomonas maltophilia_Q, 95.0, 84.06, 0.692; GCF_023518235.1, s__Stenotrophomonas sp003028475, 95.0, 84.05, 0.701; GCF_006974125.1, s__Stenotrophomonas maltophilia_O, 95.0, 84.03, 0.689; GCF_013464915.1, s__Stenotrophomonas maltophilia_AT, 95.0, 84.03, 0.666; GCA_023439425.1, s__Stenotrophomonas sp023439425, 95.0, 84.01, 0.553; GCF_000284595.1, s__Stenotrophomonas maltophilia_F, 95.0, 84.01, 0.687; GCF_002750975.1, s__Stenotrophomonas indicatrix, 95.0, 83.99, 0.717; GCF_004346925.1, s__Stenotrophomonas maltophilia_A, 95.0, 83.98, 0.679; GCF_013004645.1, s__Stenotrophomonas maltophilia_AM, 95.0, 83.97, 0.702; GCA_003510825.1, s__Stenotrophomonas sp003086795, 95.0, 83.96, 0.533; GCF_003205835.1, s__Stenotrophomonas maltophilia_AL, 95.0, 83.94, 0.694; GCF_001431665.1, s__Stenotrophomonas maltophilia_K, 95.0, 83.93, 0.661; GCF_001274595.1, s__Stenotrophomonas maltophilia_AJ, 95.0, 83.91, 0.697; GCF_003244875.1, s__Stenotrophomonas sepilia, 95.0, 83.9, 0.637; GCF_002799155.1, s__Stenotrophomonas maltophilia_R, 95.0, 83.9, 0.685; GCF_002138415.1, s__Stenotrophomonas maltophilia_G, 95.0, 83.87, 0.706; GCF_006970445.1, s__Stenotrophomonas maltophilia_AU, 95.0, 83.87, 0.697; GCF_000020665.1, s__Stenotrophomonas maltophilia_L, 95.0, 83.87, 0.681; GCA_023423675.1, s__Stenotrophomonas sp023423675, 95.0, 83.87, 0.577; GCF_900186865.1, s__Stenotrophomonas maltophilia, 95.0, 83.85, 0.698; GCF_003086895.1, s__Stenotrophomonas sp003086895, 95.0, 83.85, 0.717; GCF_000382065.1, s__Stenotrophomonas hibiscicola, 95.0, 83.85, 0.678; GCA_913778665.1, s__Stenotrophomonas sp913778665, 95.0, 83.83, 0.708; GCF_003970865.1, s__Stenotrophomonas maltophilia_AR, 95.0, 83.83, 0.671; GCA_913775725.1, s__Stenotrophomonas sp913775725, 95.0, 83.83, 0.685; GCF_002799245.1, s__Stenotrophomonas maltophilia_S, 95.0, 83.81, 0.688; GCF_001431625.1, s__Stenotrophomonas geniculata, 95.0, 83.78, 0.664; GCF_013464485.1, s__Stenotrophomonas maltophilia_AW, 95.0, 83.77, 0.691; GCF_013364355.1, s__Stenotrophomonas sp013364355, 95.0, 83.73, 0.703; GCF_002803515.1, s__Stenotrophomonas lactitubi, 95.0, 83.65, 0.701; GCF_004684085.1, s__Stenotrophomonas maltophilia_AS, 95.0, 83.62, 0.675; GCF_004920835.1, s__Stenotrophomonas maltophilia_AQ, 95.0, 83.54, 0.689; GCA_003525885.1, s__Stenotrophomonas sp003525885, 95.0, 83.39, 0.586; GCF_001431535.1, s__Stenotrophomonas chelatiphaga, 95.0, 83.35, 0.631; GCF_001676385.1, s__Stenotrophomonas maltophilia_J, 95.0, 83.3, 0.645; GCF_014836545.1, s__Stenotrophomonas pennii, 95.0, 83.23, 0.61; GCA_900113425.1, s__Stenotrophomonas maltophilia_P, 95.0, 83.17, 0.639; GCF_009496535.1, s__Stenotrophomonas sp003504055, 95.0, 82.99, 0.555; GCF_916618915.1, s__Stenotrophomonas sp916618915, 95.0, 82.86, 0.519; GCF_004348115.1, s__Stenotrophomonas sp004348115, 95.0, 82.77, 0.584; GCA_023399815.1, s__Stenotrophomonas sp023399815, 95.0, 82.73, 0.493; GCF_001431595.1, s__Stenotrophomonas acidaminiphila, 95.0, 82.6, 0.531; GCF_014117215.1, s__Stenotrophomonas tumulicola, 95.0, 82.59, 0.59; GCF_001431505.1, s__Stenotrophomonas daejeonensis, 95.0, 82.55, 0.514; GCF_002951995.1, s__Stenotrophomonas acidaminiphila_A, 95.0, 82.51, 0.57; GCF_001431425.1, s__Stenotrophomonas nitritireducens, 95.0, 82.47, 0.533; GCA_900078405.1, s__Stenotrophomonas sp900078405, 95.0, 82.35, 0.509; GCF_001310775.1, s__Stenotrophomonas pictorum, 95.0, 82.35, 0.489; GCA_002329155.1, s__Stenotrophomonas sp002329155, 95.0, 82.22, 0.52; GCA_023430045.1, s__Stenotrophomonas sp023430045, 95.0, 82.18, 0.51; GCA_023423605.1, s__Stenotrophomonas sp023423605, 95.0, 82.15, 0.566; GCF_014621775.1, s__Stenotrophomonas sp014621775, 95.0, 82.12, 0.601; GCA_002345545.1, s__Stenotrophomonas sp002345545, 95.0, 81.91, 0.476; GCF_023556335.1, s__Stenotrophomonas sp023556335, 95.0, 81.82, 0.504; GCF_021202945.1, s__Stenotrophomonas sp021202945, 95.0, 81.82, 0.564; GCA_002471015.1, s__Stenotrophomonas sp002471015, 95.0, 81.73, 0.528; GCF_001700965.1, s__Stenotrophomonas nitritireducens_A, 95.0, 81.5, 0.567; GCF_001431465.1, s__Stenotrophomonas terrae, 95.0, 81.47, 0.539; GCF_001431415.1, s__Stenotrophomonas humi, 95.0, 81.29, 0.533; GCA_003248565.1, s__Stenotrophomonas sp003248565, 95.0, 81.17, 0.421; GCA_002359895.1, s__Stenotrophomonas sp002359895, 95.0, 81.12, 0.491; GCF_001431485.1, s__Stenotrophomonas ginsengisoli, 95.0, 80.59, 0.416; GCF_001431525.1, s__Stenotrophomonas koreensis, 95.0, 79.99, 0.436	42.05	11
GF12FFE2_2_bin.18	d__Bacteria;p__Patescibacteria;c__Saccharimonadia;o__Saccharimonadales;f__UBA10027;g__;s__	N/A	N/A	N/A	N/A	N/A	N/A	N/A	N/A	N/A	d__Bacteria;p__Patescibacteria;c__Saccharimonadia;o__Saccharimonadales;f__UBA10027;g__;s__	taxonomic novelty determined using RED	classification based on placement in class-level tree	N/A	74.08	11
GF12FFE2_2_bin.21	d__Bacteria;p__Bacteroidota;c__Bacteroidia;o__Flavobacteriales;f__Weeksellaceae;g__Empedobacter;s__Empedobacter tilapiae	GCF_004785645.1	95	d__Bacteria;p__Bacteroidota;c__Bacteroidia;o__Flavobacteriales;f__Weeksellaceae;g__Empedobacter;s__Empedobacter tilapiae	98.94	0.915	GCF_004785645.1	d__Bacteria;p__Bacteroidota;c__Bacteroidia;o__Flavobacteriales;f__Weeksellaceae;g__Empedobacter;s__Empedobacter tilapiae	98.94	0.915	d__Bacteria;p__Bacteroidota;c__Bacteroidia;o__Flavobacteriales;f__Weeksellaceae;g__Empedobacter;s__	taxonomic classification defined by topology and ANI	topological placement and ANI have congruent species assignments	GCF_013488205.1, s__Empedobacter falsenii_A, 95.0648, 90.71, 0.783; GCF_019308355.1, s__Empedobacter falsenii, 95.0648, 90.64, 0.758; GCF_020281205.1, s__Empedobacter stercoris, 95.0, 85.67, 0.743; GCF_000382425.1, s__Empedobacter brevis, 95.0, 84.98, 0.724	96.43	11
GF12FFE2_2_bin.22	d__Bacteria;p__Pseudomonadota;c__Gammaproteobacteria;o__Pseudomonadales;f__Pseudomonadaceae;g__Halopseudomonas;s__Halopseudomonas xiamenensis	GCF_014219065.1	95	d__Bacteria;p__Pseudomonadota;c__Gammaproteobacteria;o__Pseudomonadales;f__Pseudomonadaceae;g__Halopseudomonas;s__Halopseudomonas xiamenensis	97.62	0.881	GCF_014219065.1	d__Bacteria;p__Pseudomonadota;c__Gammaproteobacteria;o__Pseudomonadales;f__Pseudomonadaceae;g__Halopseudomonas;s__Halopseudomonas xiamenensis	97.62	0.881	d__Bacteria;p__Pseudomonadota;c__Gammaproteobacteria;o__Pseudomonadales;f__Pseudomonadaceae;g__Halopseudomonas;s__	taxonomic classification defined by topology and ANI	topological placement and ANI have congruent species assignments	GCF_002979975.1, s__Halopseudomonas sp002979975, 95.0, 88.01, 0.849; GCA_019116555.1, s__Halopseudomonas excrementavium, 95.0, 84.42, 0.825; GCF_900114735.1, s__Halopseudomonas bauzanensis, 95.0, 83.45, 0.706; GCF_000939975.1, s__Halopseudomonas saudimassiliensis, 95.0, 83.44, 0.721; GCA_012735335.1, s__Halopseudomonas sp012735335, 95.0, 83.17, 0.816; GCF_900115905.1, s__Halopseudomonas formosensis, 95.0, 83.09, 0.702; GCF_014646575.1, s__Halopseudomonas pertucinogena, 95.0, 82.84, 0.731; GCF_900105005.1, s__Halopseudomonas litoralis, 95.0, 82.25, 0.596; GCF_002056295.1, s__Halopseudomonas phragmitis, 95.0, 80.2, 0.447; GCF_900114825.1, s__Halopseudomonas yangmingensis, 95.0, 79.98, 0.472; GCF_002307495.1, s__Halopseudomonas abyssi, 95.0, 79.71, 0.394; GCF_900114765.1, s__Halopseudomonas pachastrellae, 95.0, 79.68, 0.4; GCF_021545785.1, s__Halopseudomonas sp021545785, 95.0, 79.55, 0.396; GCF_002197985.1, s__Halopseudomonas aestusnigri, 95.0, 79.53, 0.406; GCF_900104945.1, s__Halopseudomonas xinjiangensis, 95.0, 79.32, 0.382; GCF_002903165.1, s__Halopseudomonas oceani, 95.0, 79.31, 0.357; GCF_900105255.1, s__Halopseudomonas sabulinigri, 95.0, 79.29, 0.356; GCF_020025155.1, s__Halopseudomonas nanhaiensis, 95.0, 79.15, 0.388; GCA_002840055.1, s__Halopseudomonas sp002840055, 95.0, 79.11, 0.321; GCA_016763285.1, s__Halopseudomonas sp016763285, 95.0, 79.0, 0.353; GCA_009497895.1, s__Halopseudomonas pelagia_A, 95.0, 78.84, 0.333; GCF_008365385.1, s__Halopseudomonas laoshanensis, 95.0, 78.82, 0.337; GCF_008638345.1, s__Halopseudomonas saliphila, 95.0, 78.77, 0.372; GCA_002296055.1, s__Halopseudomonas sp002296055, 95.0, 78.77, 0.377; GCF_012844345.1, s__Halopseudomonas sp012844345, 95.0, 78.76, 0.331; GCF_000410875.1, s__Halopseudomonas pelagia, 95.0, 78.76, 0.302; GCF_008638305.1, s__Halopseudomonas profundi, 95.0, 78.76, 0.338; GCA_023475025.1, s__Halopseudomonas sp023475025, 95.0, 78.58, 0.356; GCF_008641105.1, s__Halopseudomonas salina, 95.0, 78.58, 0.296; GCF_900105655.1, s__Halopseudomonas salegens, 95.0, 78.45, 0.302; GCA_007117785.1, s__Halopseudomonas sp007117785, 95.0, 78.4, 0.313; GCA_011050525.1, s__Halopseudomonas xinjiangensis_A, 95.0, 78.32, 0.264; GCA_007692485.1, s__Halopseudomonas sp007692485, 95.0, 78.19, 0.331; GCF_003797945.1, s__Halopseudomonas neustonica, 95.0, 78.18, 0.257; GCA_011053055.1, s__Halopseudomonas sabulinigri_A, 95.0, 77.72, 0.235	95.39	11
GF12FFE2_2_bin.23	d__Bacteria;p__Pseudomonadota;c__Gammaproteobacteria;o__Burkholderiales;f__Burkholderiaceae_C;g__Alcaligenes;s__Alcaligenes ammonioxydans	GCF_019343455.1	95	d__Bacteria;p__Pseudomonadota;c__Gammaproteobacteria;o__Burkholderiales;f__Burkholderiaceae_C;g__Alcaligenes;s__Alcaligenes ammonioxydans	99.51	0.977	GCF_019343455.1	d__Bacteria;p__Pseudomonadota;c__Gammaproteobacteria;o__Burkholderiales;f__Burkholderiaceae_C;g__Alcaligenes;s__Alcaligenes ammonioxydans	99.51	0.977	d__Bacteria;p__Pseudomonadota;c__Gammaproteobacteria;o__Burkholderiales;f__Burkholderiaceae_C;g__Alcaligenes;s__	taxonomic classification defined by topology and ANI	topological placement and ANI have congruent species assignments	GCF_009497775.1, s__Alcaligenes faecalis_D, 95.0, 87.31, 0.884; GCF_002443155.1, s__Alcaligenes faecalis, 95.0, 87.29, 0.884; GCF_005311025.1, s__Alcaligenes phenolicus, 95.0, 87.01, 0.883; GCF_003076515.1, s__Alcaligenes aquatilis, 95.0, 86.33, 0.868; GCF_017377875.1, s__Alcaligenes sp017377875, 95.0, 86.0, 0.841; GCF_014652815.1, s__Alcaligenes pakistanensis, 95.0, 84.63, 0.818; GCA_023425645.1, s__Alcaligenes sp023425645, 95.0, 80.24, 0.536; GCA_023439305.1, s__Alcaligenes sp023439305, 95.0, 80.17, 0.558; GCA_023440825.1, s__Alcaligenes sp023440825, 95.0, 77.74, 0.127	94.44	11
GF12FFE2_2_bin.24	d__Bacteria;p__Pseudomonadota;c__Gammaproteobacteria;o__Burkholderiales;f__Burkholderiaceae_C;g__Paenalcaligenes;s__Paenalcaligenes suwonensis	GCF_011290505.1	95	d__Bacteria;p__Pseudomonadota;c__Gammaproteobacteria;o__Burkholderiales;f__Burkholderiaceae_C;g__Paenalcaligenes;s__Paenalcaligenes suwonensis	98.98	0.965	GCF_011290505.1	d__Bacteria;p__Pseudomonadota;c__Gammaproteobacteria;o__Burkholderiales;f__Burkholderiaceae_C;g__Paenalcaligenes;s__Paenalcaligenes suwonensis	98.98	0.965	d__Bacteria;p__Pseudomonadota;c__Gammaproteobacteria;o__Burkholderiales;f__Burkholderiaceae_C;g__Paenalcaligenes;s__	taxonomic classification defined by topology and ANI	topological placement and ANI have congruent species assignments	GCA_004791645.1, s__Paenalcaligenes sp004791645, 95.0, 85.13, 0.738; GCF_022230885.1, s__Paenalcaligenes niemegkensis, 95.0, 77.44, 0.134; GCA_019120675.1, s__Paenalcaligenes intestinipullorum, 95.0, 77.02, 0.12; GCF_011927625.1, s__Paenalcaligenes hominis, 95.0, 76.79, 0.099; GCA_012839585.1, s__Paenalcaligenes sp012839585, 95.0, 76.78, 0.115; GCA_012518715.1, s__Paenalcaligenes sp012518715, 95.0, 76.77, 0.119; GCA_021793095.1, s__Paenalcaligenes sp021793095, 95.0, 76.34, 0.067	83.99	11
GF12FFE2_2_bin.25	d__Bacteria;p__Pseudomonadota;c__Gammaproteobacteria;o__Pseudomonadales;f__Pseudomonadaceae;g__Pseudomonas_E;s__Pseudomonas_E paracarnis	GCF_904063055.1	95	d__Bacteria;p__Pseudomonadota;c__Gammaproteobacteria;o__Pseudomonadales;f__Pseudomonadaceae;g__Pseudomonas_E;s__Pseudomonas_E paracarnis	99.03	0.932	GCF_904063055.1	d__Bacteria;p__Pseudomonadota;c__Gammaproteobacteria;o__Pseudomonadales;f__Pseudomonadaceae;g__Pseudomonas_E;s__Pseudomonas_E paracarnis	99.03	0.932	d__Bacteria;p__Pseudomonadota;c__Gammaproteobacteria;o__Pseudomonadales;f__Pseudomonadaceae;g__Pseudomonas_E;s__	taxonomic classification defined by topology and ANI	topological placement and ANI have congruent species assignments	GCF_001439845.1, s__Pseudomonas_E lactis, 95.0, 95.14, 0.904; GCF_001902145.1, s__Pseudomonas_E fluorescens_BV, 95.0, 94.75, 0.844; GCF_001439735.1, s__Pseudomonas_E paralactis, 95.0, 90.91, 0.847; GCF_000263715.2, s__Pseudomonas_E synxantha_A, 95.0, 90.36, 0.844; GCF_001439685.1, s__Pseudomonas_E libanensis, 95.7053, 90.11, 0.838; GCF_009659625.1, s__Pseudomonas_E haemolytica, 95.0, 89.87, 0.827; GCF_019145205.1, s__Pseudomonas_E khavaziana, 95.4619, 89.62, 0.835; GCF_900105675.1, s__Pseudomonas_E synxantha, 95.7053, 89.6, 0.837; GCF_002934065.1, s__Pseudomonas_E orientalis_A, 95.0, 88.11, 0.794; GCF_003852235.1, s__Pseudomonas_E sp003852235, 95.0, 88.07, 0.791; GCF_003851685.1, s__Pseudomonas_E sp003851685, 95.0, 88.07, 0.809; GCF_002837185.1, s__Pseudomonas_E fluorescens_AM, 95.0, 88.03, 0.79; GCF_001439815.1, s__Pseudomonas_E orientalis, 95.0, 88.02, 0.785; GCF_008692035.1, s__Pseudomonas_E marginalis_C, 95.0, 88.0, 0.786; GCF_022807995.1, s__Pseudomonas_E orientalis_B, 95.0, 87.97, 0.793; GCF_900107155.1, s__Pseudomonas_E salomonii, 95.0, 87.96, 0.812; GCF_900590885.1, s__Pseudomonas_E viridiflava_D, 95.0, 87.96, 0.758; GCF_023242475.1, s__Pseudomonas_E sp023242475, 95.0, 87.85, 0.78; GCF_009707325.1, s__Pseudomonas_E sp002263605, 95.0, 87.82, 0.753; GCF_014207255.1, s__Pseudomonas_E sp014207255, 95.0, 87.82, 0.78; GCF_001269925.1, s__Pseudomonas_E sp001269925, 95.0, 87.81, 0.774; GCF_000612585.1, s__Pseudomonas_E sp000612585, 95.0, 87.8, 0.761; GCF_007858185.1, s__Pseudomonas_E grimontii, 95.0, 87.77, 0.765; GCF_002843605.1, s__Pseudomonas_E sp002843605, 95.0, 87.77, 0.767; GCF_000346755.1, s__Pseudomonas_E sp000346755, 95.0, 87.76, 0.748; GCF_009834565.1, s__Pseudomonas_E sp009834565, 95.0, 87.75, 0.793; GCF_900103345.1, s__Pseudomonas_E azotoformans, 95.0, 87.75, 0.78; GCF_013386585.1, s__Pseudomonas_E sp013386585, 95.0, 87.71, 0.775; GCF_001702265.1, s__Pseudomonas_E aylmerensis, 95.0, 87.71, 0.776; GCF_001870465.1, s__Pseudomonas_E extremorientalis, 95.0, 87.68, 0.775; GCF_900591205.1, s__Pseudomonas_E sp900591205, 95.0, 87.67, 0.759; GCF_900580675.1, s__Pseudomonas_E sp900580675, 95.0, 87.65, 0.727; GCF_001645105.1, s__Pseudomonas_E marginalis, 95.0, 87.61, 0.764; GCF_001050345.1, s__Pseudomonas_E fildesensis, 95.0, 87.61, 0.775; GCF_013385985.1, s__Pseudomonas_E sp013385985, 95.0, 87.6, 0.771; GCF_005938045.2, s__Pseudomonas_E sp005938045, 95.0, 87.59, 0.796; GCF_016937615.1, s__Pseudomonas_E lactucae, 95.0, 87.58, 0.731; GCF_003852405.1, s__Pseudomonas_E sp003852405, 95.0, 87.58, 0.769; GCF_001579805.1, s__Pseudomonas_E azotoformans_A, 95.0, 87.57, 0.786; GCF_024112395.1, s__Pseudomonas_E pergaminensis, 95.0, 87.57, 0.793; GCF_021606685.1, s__Pseudomonas_E syringae_R, 95.0, 87.54, 0.725; GCF_001439695.1, s__Pseudomonas_E veronii, 95.0, 87.53, 0.753; GCF_009866765.1, s__Pseudomonas_E sp009866765, 95.0, 87.53, 0.753; GCF_024169655.1, s__Pseudomonas_E marginalis_D, 95.0, 87.52, 0.731; GCF_013385825.1, s__Pseudomonas_E reactans, 95.0, 87.49, 0.769; GCF_001647715.1, s__Pseudomonas_E antarctica_A, 95.0, 87.45, 0.788; GCF_002563895.1, s__Pseudomonas_E lurida, 95.0, 87.45, 0.776; GCF_015163715.1, s__Pseudomonas_E cyclaminis, 95.0, 87.44, 0.705; GCF_014851685.1, s__Pseudomonas_E sp014851685, 95.0, 87.43, 0.753; GCF_003852315.1, s__Pseudomonas_E sp003014915, 95.0, 87.42, 0.788; GCF_001708445.1, s__Pseudomonas_E fluorescens_AN, 95.0, 87.41, 0.776; GCF_002813445.1, s__Pseudomonas_E tolaasii, 95.0, 87.39, 0.772; GCF_019139815.1, s__Pseudomonas_E asgharzadehiana, 95.0, 87.37, 0.761; GCF_002022275.1, s__Pseudomonas_E fluorescens_AJ, 95.0, 87.36, 0.767; GCF_900102035.1, s__Pseudomonas_E extremaustralis, 95.0, 87.36, 0.708; GCF_900215245.1, s__Pseudomonas_E fluorescens, 95.0, 87.36, 0.774; GCF_000503215.1, s__Pseudomonas_E canadensis, 95.0, 87.35, 0.793; GCF_014268275.3, s__Pseudomonas_E tritici, 95.0, 87.29, 0.759; GCF_004682045.1, s__Pseudomonas_E nabeulensis, 95.0, 87.28, 0.748; GCF_004682055.1, s__Pseudomonas_E kairouanensis, 95.0, 87.28, 0.732; GCF_005863185.1, s__Pseudomonas_E edaphica, 95.0, 87.27, 0.654; GCF_001870435.1, s__Pseudomonas_E costantinii, 95.0, 87.27, 0.771; GCF_019145355.1, s__Pseudomonas_E azadiae, 95.0, 87.25, 0.749; GCF_900624995.1, s__Pseudomonas_E antarctica, 95.0, 87.23, 0.741; GCF_900111895.1, s__Pseudomonas_E simiae, 95.0, 87.21, 0.782; GCF_001983175.1, s__Pseudomonas_E cedrina, 95.0, 87.14, 0.763; GCF_002979555.1, s__Pseudomonas_E sp002979555, 95.0, 87.1, 0.702; GCF_014230465.1, s__Pseudomonas_E cremoris, 95.0, 87.1, 0.748; GCF_023148575.1, s__Pseudomonas_E sp023148575, 95.0, 87.09, 0.725; GCF_015461805.1, s__Pseudomonas_E pisciculturae, 95.0, 87.04, 0.735; GCF_013778505.1, s__Pseudomonas_E sivasensis, 95.0, 87.02, 0.749; GCF_021390155.1, s__Pseudomonas_E sp021390155, 95.0, 87.01, 0.771; GCF_003031675.1, s__Pseudomonas_E palleroniana, 95.0, 86.96, 0.769; GCF_001439805.1, s__Pseudomonas_E trivialis, 95.0, 86.88, 0.704; GCF_004519405.1, s__Pseudomonas_E sp004519405, 95.0, 86.84, 0.778; GCA_016937595.1, s__Pseudomonas_E fulgida, 95.0, 86.76, 0.656; GCF_013522705.1, s__Pseudomonas_E sp002383725, 95.0, 86.76, 0.744; GCF_900583165.1, s__Pseudomonas_E sp900583165, 95.0, 86.75, 0.734; GCF_001439785.1, s__Pseudomonas_E poae, 95.0, 86.7, 0.709; GCF_007858255.1, s__Pseudomonas_E rhodesiae, 95.0, 86.67, 0.741; GCF_002874965.1, s__Pseudomonas_E sp002874965, 95.0, 86.47, 0.756; GCF_009296165.1, s__Pseudomonas_E kitaguniensis, 95.0, 86.4, 0.687; GCF_012935715.1, s__Pseudomonas_E sp000242655, 95.0, 86.31, 0.777; GCF_013386765.1, s__Pseudomonas_E yamanorum_A, 95.0, 86.3, 0.784; GCF_013386825.1, s__Pseudomonas_E sp013386825, 95.0, 86.2, 0.752; GCF_001952855.1, s__Pseudomonas_E sp001952855, 95.0, 86.19, 0.76; GCF_002204795.1, s__Pseudomonas_E sp002204795, 95.0, 86.19, 0.741; GCF_900105735.1, s__Pseudomonas_E yamanorum, 95.0, 86.06, 0.779; GCF_001983165.1, s__Pseudomonas_E gessardii, 95.0, 86.01, 0.717; GCF_007858285.1, s__Pseudomonas_E brenneri, 95.0, 85.83, 0.713; GCF_007858275.1, s__Pseudomonas_E proteolytica, 95.0, 85.81, 0.702; GCF_016925675.1, s__Pseudomonas_E sp012985665, 95.0, 85.73, 0.71; GCF_009724245.1, s__Pseudomonas_E spelaei, 95.0, 85.53, 0.73; GCF_000730425.1, s__Pseudomonas_E fluorescens_X, 95.0, 85.45, 0.693; GCF_018614655.1, s__Pseudomonas_E fluorescens_BX, 95.0, 85.44, 0.7; GCF_012935695.1, s__Pseudomonas_E sp012935695, 95.0, 85.35, 0.744; GCF_002251635.1, s__Pseudomonas_E mandelii_B, 95.0, 84.97, 0.602; GCF_009707515.1, s__Pseudomonas_E karstica, 95.0, 84.77, 0.661; GCF_900106045.1, s__Pseudomonas_E mucidolens, 95.0, 84.51, 0.655	70.17	11
GF12FFE2_2_bin.29	d__Bacteria;p__Pseudomonadota;c__Gammaproteobacteria;o__Burkholderiales;f__Burkholderiaceae_C;g__Algicoccus;s__	N/A	N/A	N/A	N/A	N/A	GCF_003058465.1	d__Bacteria;p__Pseudomonadota;c__Gammaproteobacteria;o__Burkholderiales;f__Burkholderiaceae_C;g__Algicoccus;s__Algicoccus marinus	76.69	0.062	d__Bacteria;p__Pseudomonadota;c__Gammaproteobacteria;o__Burkholderiales;f__Burkholderiaceae_C;g__Algicoccus;s__	taxonomic classification defined by topology and ANI	classification based on placement in class-level tree	GCA_945876565.1, s__Algicoccus sp945876565, 95.0, 76.82, 0.032; GCF_022811525.1, s__Algicoccus sp022811525, 95.0, 76.51, 0.042; GCA_007116135.1, s__Algicoccus sp007116135, 95.0, 76.5, 0.036; GCA_021208885.1, s__Algicoccus sp021208885, 95.0, 76.08, 0.038; GCA_002422175.1, s__Algicoccus sp002422175, 95.0, 75.33, 0.018; GCA_017857895.1, s__Algicoccus sp017857895, 95.0, 75.22, 0.04; GCA_945883615.1, s__Algicoccus parapertussis_A, 95.0, 74.86, 0.024	66.32	11
GF12FFE2_2_bin.31	d__Bacteria;p__Actinomycetota;c__Actinomycetia;o__Mycobacteriales;f__Mycobacteriaceae;g__Dietzia;s__	N/A	N/A	N/A	N/A	N/A	GCA_019119875.1	d__Bacteria;p__Actinomycetota;c__Actinomycetia;o__Mycobacteriales;f__Mycobacteriaceae;g__Dietzia;s__Dietzia intestinigallinarum	86.67	0.844	d__Bacteria;p__Actinomycetota;c__Actinomycetia;o__Mycobacteriales;f__Mycobacteriaceae;g__Dietzia;s__	taxonomic classification defined by topology and ANI	classification based on placement in class-level tree	GCF_021033825.1, s__Dietzia aurantiaca, 95.0, 85.49, 0.852; GCF_014144865.1, s__Dietzia aerolata, 95.0, 83.98, 0.704; GCF_001571065.1, s__Dietzia cinnamea, 95.4851, 82.97, 0.783; GCF_014145015.1, s__Dietzia cinnamea_A, 95.2275, 82.95, 0.587; GCF_003096075.1, s__Dietzia lutea, 95.0, 82.86, 0.807; GCA_024732245.1, s__Dietzia sp024732245, 95.0, 82.75, 0.807; GCF_018390595.1, s__Dietzia massiliensis, 95.4851, 82.66, 0.772; GCF_014144855.1, s__Dietzia maris, 95.0, 82.52, 0.614; GCA_002415925.1, s__Dietzia sp002415925, 95.0, 82.32, 0.722; GCF_003096095.1, s__Dietzia psychralcaliphila, 95.0, 82.06, 0.754; GCA_012841845.1, s__Dietzia sp012841845, 95.0, 81.74, 0.492; GCF_008369165.1, s__Dietzia sp008369165, 95.0, 81.67, 0.728; GCF_014145095.1, s__Dietzia sp014145095, 95.0, 81.65, 0.574; GCF_002289575.1, s__Dietzia natronolimnaea_A, 95.0, 81.59, 0.754; GCF_000226215.1, s__Dietzia alimentaria, 95.0, 81.54, 0.72; GCF_014145145.1, s__Dietzia cercidiphylli, 95.0, 81.54, 0.593; GCF_003052165.1, s__Dietzia sp003052165, 95.0, 81.25, 0.754; GCA_019119635.1, s__Dietzia intestinipullorum, 95.0, 81.01, 0.667; GCF_001659785.1, s__Dietzia timorensis, 95.0, 77.68, 0.251; GCA_020742175.1, s__Dietzia timorensis_A, 95.0, 77.63, 0.214	58.51	11
GF12FFE2_2_bin.33	d__Bacteria;p__Pseudomonadota;c__Alphaproteobacteria;o__Caulobacterales;f__Caulobacteraceae;g__Brevundimonas;s__	N/A	N/A	N/A	N/A	N/A	N/A	N/A	N/A	N/A	d__Bacteria;p__Pseudomonadota;c__Alphaproteobacteria;o__Caulobacterales;f__Caulobacteraceae;g__Brevundimonas;s__	taxonomic classification defined by topology and ANI	classification based on placement in class-level tree	GCF_003627995.1, s__Brevundimonas naejangsanensis_B, 95.0, 88.66, 0.85; GCA_002430835.1, s__Brevundimonas sp002430835, 95.0, 88.05, 0.766; GCF_000204035.1, s__Brevundimonas diminuta, 95.0, 88.02, 0.829; GCA_002386585.1, s__Brevundimonas sp002386585, 95.0, 87.93, 0.726; GCA_017308115.1, s__Brevundimonas sp017308115, 95.0, 87.88, 0.783; GCF_900163625.1, s__Brevundimonas diminuta_A, 95.0, 87.87, 0.829; GCF_003938605.1, s__Brevundimonas sp003938605, 95.0, 87.78, 0.84; GCA_000318405.1, s__Brevundimonas diminuta_B, 95.0, 87.74, 0.807; GCF_000635915.2, s__Brevundimonas naejangsanensis_A, 95.0, 87.74, 0.835; GCF_000421705.1, s__Brevundimonas naejangsanensis, 95.0, 87.69, 0.836; GCF_014836405.1, s__Brevundimonas guildfordensis, 95.0, 87.52, 0.827; GCF_017487345.1, s__Brevundimonas pondensis, 95.0, 85.49, 0.789; GCA_002479495.1, s__Brevundimonas sp002479495, 95.0, 85.41, 0.811; GCA_943913355.1, s__Brevundimonas sp943913355, 95.0, 85.34, 0.756; GCF_014207965.1, s__Brevundimonas bullata_A, 95.0, 85.29, 0.823; GCF_002979535.1, s__Brevundimonas sp002979535, 95.0, 85.29, 0.824; GCF_003350205.1, s__Brevundimonas bullata, 95.0, 85.27, 0.799; GCA_022712235.1, s__Brevundimonas sp022712235, 95.0, 85.13, 0.63; GCA_002387245.1, s__Brevundimonas sp002387245, 95.0, 84.8, 0.786; GCA_004210735.1, s__Brevundimonas sp004210735, 95.0, 82.98, 0.661; GCF_002157625.1, s__Brevundimonas sp002157625, 95.0, 82.41, 0.697; GCA_023390245.1, s__Brevundimonas sp023390245, 95.0, 82.37, 0.627; GCF_023503965.1, s__Brevundimonas albigilva, 95.0, 82.35, 0.705; GCA_003248965.1, s__Brevundimonas sp003248965, 95.0, 82.26, 0.684; GCA_002434505.1, s__Brevundimonas sp002434505, 95.0, 82.25, 0.694; GCA_023409795.1, s__Brevundimonas sp023409795, 95.0, 82.1, 0.656; GCF_011064825.1, s__Brevundimonas mediterranea_A, 95.0657, 82.1, 0.684; GCF_016654005.1, s__Brevundimonas nasdae, 95.0, 82.01, 0.692; GCF_022654015.1, s__Brevundimonas diminuta_C, 95.107, 81.89, 0.682; GCF_014218725.1, s__Brevundimonas huaxiensis, 95.2477, 81.88, 0.656; GCF_004614235.1, s__Brevundimonas intermedia, 95.0, 81.88, 0.689; GCF_005484585.1, s__Brevundimonas sp005484585, 95.2477, 81.84, 0.654; GCA_003248455.1, s__Brevundimonas sp003248455, 95.0, 81.82, 0.664; GCF_014196125.1, s__Brevundimonas mediterranea, 95.0657, 81.81, 0.686; GCA_013912065.1, s__Brevundimonas sp013912065, 95.0, 81.8, 0.675; GCF_014199955.1, s__Brevundimonas aurantiaca, 95.0, 81.78, 0.677; GCF_004683885.1, s__Brevundimonas sp004683885, 95.0, 81.75, 0.623; GCA_019636155.1, s__Brevundimonas sp019636155, 95.0, 81.75, 0.627; GCA_023451375.1, s__Brevundimonas sp023451375, 95.0, 81.74, 0.639; GCF_902506205.1, s__Brevundimonas sp902506205, 95.0, 81.73, 0.681; GCA_002479325.1, s__Brevundimonas sp002479325, 95.0, 81.73, 0.618; GCA_018608325.1, s__Brevundimonas sp018608325, 95.0, 81.68, 0.643; GCF_001427825.1, s__Brevundimonas sp001427825, 95.0, 81.67, 0.638; GCF_023147505.1, s__Brevundimonas sp002484265, 95.0, 81.67, 0.675; GCA_000335735.1, s__Brevundimonas sp000335735, 95.0, 81.66, 0.652; GCF_017086445.1, s__Brevundimonas vesicularis_A, 95.0, 81.63, 0.684; GCF_001592205.1, s__Brevundimonas vesicularis, 95.0, 81.63, 0.648; GCF_016429195.1, s__Brevundimonas sp016429195, 95.0, 81.62, 0.63; GCA_017302335.1, s__Brevundimonas sp017302335, 95.0, 81.56, 0.572; GCF_001425945.1, s__Brevundimonas sp001425945, 95.0, 81.55, 0.675; GCA_004296955.1, s__Brevundimonas sp004296955, 95.0, 81.55, 0.619; GCF_014204545.1, s__Brevundimonas vesicularis_B, 95.0, 81.55, 0.665; GCA_002483305.1, s__Brevundimonas sp002483305, 95.0, 81.5, 0.602; GCF_014196335.1, s__Brevundimonas lenta, 95.0, 81.49, 0.646; GCA_023259385.1, s__Brevundimonas sp023259385, 95.0, 81.31, 0.609; GCF_006547065.1, s__Brevundimonas sp006547065, 95.0, 81.29, 0.647; GCA_018826515.1, s__Brevundimonas sp018826515, 95.0, 81.25, 0.629; GCA_016183935.1, s__Brevundimonas sp016183935, 95.0, 81.23, 0.608; GCA_023424215.1, s__Brevundimonas sp023424215, 95.0, 81.19, 0.589; GCF_001424025.1, s__Brevundimonas sp001424025, 95.0, 81.18, 0.635; GCA_016742215.1, s__Brevundimonas sp016742215, 95.0, 81.18, 0.514; GCF_019443405.1, s__Brevundimonas sp019443405, 95.0, 81.14, 0.629; GCA_013912005.1, s__Brevundimonas sp013912005, 95.0, 81.1, 0.631; GCA_002483865.1, s__Brevundimonas sp002483865, 95.0, 81.1, 0.55; GCF_014202075.1, s__Brevundimonas basaltis, 95.0, 81.04, 0.601; GCA_023456105.1, s__Brevundimonas sp023456105, 95.0, 81.02, 0.594; GCA_001796045.1, s__Brevundimonas sp001796045, 95.0, 80.99, 0.537; GCA_023416055.1, s__Brevundimonas sp023416055, 95.0, 80.98, 0.581; GCF_900116065.1, s__Brevundimonas viscosa, 95.0, 80.97, 0.617; GCA_018820275.1, s__Brevundimonas sp018820275, 95.0, 80.92, 0.583; GCA_015234495.1, s__Brevundimonas sp015234495, 95.0, 80.89, 0.583; GCA_018820665.1, s__Brevundimonas sp018820665, 95.0, 80.87, 0.564; GCA_001794825.1, s__Brevundimonas sp001794825, 95.0, 80.85, 0.626; GCF_011927945.1, s__Brevundimonas alba, 95.0, 80.82, 0.621; GCA_002280785.1, s__Brevundimonas subvibrioides_B, 95.0, 80.8, 0.597; GCA_019746095.1, s__Brevundimonas sp019746095, 95.0, 80.72, 0.563; GCF_003934285.1, s__Brevundimonas fluminis, 95.0, 80.62, 0.602; GCA_016463295.1, s__Brevundimonas sp016463295, 95.0, 80.59, 0.552; GCA_002343425.1, s__Brevundimonas sp002343425, 95.0, 80.58, 0.562; GCA_019748055.1, s__Brevundimonas sp019748055, 95.0, 80.58, 0.546; GCA_006515835.1, s__Brevundimonas sp006515835, 95.0, 80.52, 0.52; GCA_943913055.1, s__Brevundimonas sp943913055, 95.0, 80.52, 0.497; GCA_023433655.1, s__Brevundimonas sp023433655, 95.0, 80.51, 0.518; GCA_023386645.1, s__Brevundimonas sp023386645, 95.0, 80.5, 0.57; GCA_002432125.1, s__Brevundimonas sp002432125, 95.0, 80.42, 0.529; GCF_003704105.1, s__Brevundimonas lutea, 95.0, 80.38, 0.563; GCA_012270135.1, s__Brevundimonas sp012270135, 95.0, 80.29, 0.503; GCA_945874855.1, s__Brevundimonas vancanneytii_A, 95.0, 80.24, 0.544; GCF_020524625.1, s__Brevundimonas poindexterae, 95.0, 80.22, 0.6; GCF_017744255.1, s__Brevundimonas sp017744255, 95.0, 80.11, 0.575; GCA_002419815.1, s__Brevundimonas sp002419815, 95.0, 80.06, 0.572; GCA_016463485.1, s__Brevundimonas sp016463485, 95.0, 80.05, 0.559; GCF_011761985.1, s__Brevundimonas terrae, 95.0, 79.93, 0.559; GCA_019748095.1, s__Brevundimonas sp019748095, 95.0, 79.85, 0.558; GCF_022750635.1, s__Brevundimonas pishanensis, 95.0, 79.79, 0.528; GCF_016656965.1, s__Brevundimonas vitisensis, 95.0, 79.77, 0.562; GCF_014199945.1, s__Brevundimonas variabilis, 95.0, 79.5, 0.488; GCA_023436945.1, s__Brevundimonas sp023436945, 95.0, 79.36, 0.467; GCA_003241825.1, s__Brevundimonas sp003241825, 95.0, 79.18, 0.434; GCA_013693835.1, s__Brevundimonas sp002426005, 95.0, 79.05, 0.433	90.86	11
GF12FFE2_2_bin.36	d__Bacteria;p__Bacteroidota;c__Bacteroidia;o__Flavobacteriales;f__Weeksellaceae;g__Moheibacter;s__	N/A	N/A	N/A	N/A	N/A	N/A	N/A	N/A	N/A	d__Bacteria;p__Bacteroidota;c__Bacteroidia;o__Flavobacteriales;f__Weeksellaceae;g__Moheibacter;s__	ANI	classification based on placement in class-level tree	GCA_023461035.1, s__Moheibacter sp023461035, 95.0, 77.0, 0.148; GCA_012522185.1, s__Moheibacter sp012522185, 95.0, 76.92, 0.18; GCF_014042165.1, s__Moheibacter lacus, 95.0, 76.89, 0.199; GCF_900176425.1, s__Moheibacter sediminis, 95.0, 76.84, 0.178; GCA_002359055.1, s__Moheibacter sp002359055, 95.0, 76.78, 0.139; GCA_023388015.1, s__Moheibacter sp023388015, 95.0, 76.76, 0.1; GCA_023433225.1, s__Moheibacter sp023433225, 95.0, 76.62, 0.109; GCA_019455045.1, s__Moheibacter sp019455045, 95.0, 76.25, 0.06	73.76	11
GF12FFE2_2_bin.37	d__Bacteria;p__Pseudomonadota;c__Gammaproteobacteria;o__Pseudomonadales;f__Pseudohongiellaceae;g__Pseudohongiella;s__	N/A	N/A	N/A	N/A	N/A	N/A	N/A	N/A	N/A	d__Bacteria;p__Pseudomonadota;c__Gammaproteobacteria;o__Pseudomonadales;f__Pseudohongiellaceae;g__Pseudohongiella;s__	ANI	classification based on placement in class-level tree	GCF_001642735.1, s__Pseudohongiella nitratireducens, 95.0, 77.24, 0.072; GCA_002354805.1, s__Pseudohongiella sp002354805, 95.0, 77.06, 0.168; GCA_002711845.1, s__Pseudohongiella sp002711845, 95.0, 77.04, 0.15; GCF_021729085.1, s__Pseudohongiella sp021729085, 95.0, 77.02, 0.126; GCA_945869725.1, s__Pseudohongiella sp945869725, 95.0, 76.98, 0.078; GCA_002706685.1, s__Pseudohongiella sp002706685, 95.0, 76.95, 0.15; GCA_011050365.1, s__Pseudohongiella sp011050365, 95.0, 76.74, 0.096; GCF_001758195.1, s__Pseudohongiella acticola, 95.0, 76.61, 0.12; GCA_004535785.1, s__Pseudohongiella sp004535785, 95.0, 76.52, 0.078; GCA_002422225.1, s__Pseudohongiella sp002422225, 95.0, 75.98, 0.054; GCF_001444425.1, s__Pseudohongiella spirulinae, 95.0, 75.88, 0.12; GCA_913058135.1, s__Pseudohongiella sp913058135, 95.0, 75.77, 0.174	34.88	11
GF12FFE2_2_bin.4	d__Bacteria;p__Bacillota;c__Bacilli;o__Paenibacillales;f__Paenibacillaceae;g__Paenibacillus_I;s__	N/A	N/A	N/A	N/A	N/A	N/A	N/A	N/A	N/A	d__Bacteria;p__Bacillota;c__Bacilli;o__Paenibacillales;f__Paenibacillaceae;g__Paenibacillus_I;s__	ANI	classification based on placement in class-level tree	GCA_023386495.1, s__Paenibacillus_I sp023386495, 95.0, 79.01, 0.373; GCA_023433615.1, s__Paenibacillus_I sp023433615, 95.0, 78.68, 0.346; GCF_000598065.1, s__Paenibacillus_I darwinianus, 95.0, 78.09, 0.277; GCF_021532315.1, s__Paenibacillus_I tarimensis, 95.0, 77.15, 0.109; GCF_003233845.1, s__Paenibacillus_I sambharensis, 95.0, 77.1, 0.14	92.29	11
GF12FFE2_2_bin.42	d__Bacteria;p__Bdellovibrionota;c__Bacteriovoracia;o__Bacteriovoracales;f__Bacteriovoracaceae;g__UBA4096;s__	N/A	N/A	N/A	N/A	N/A	GCA_002381765.1	d__Bacteria;p__Bdellovibrionota;c__Bacteriovoracia;o__Bacteriovoracales;f__Bacteriovoracaceae;g__UBA4096;s__UBA4096 sp002381765	77.02	0.146	d__Bacteria;p__Bdellovibrionota;c__Bacteriovoracia;o__Bacteriovoracales;f__Bacteriovoracaceae;g__UBA4096;s__	taxonomic classification defined by topology and ANI	classification based on placement in class-level tree	GCA_002422605.1, s__UBA4096 sp002422605, 95.0, 77.05, 0.115; GCA_023701435.1, s__UBA4096 sp023701435, 95.0, 77.05, 0.155; GCA_945883845.1, s__UBA4096 sp945883845, 95.0, 77.02, 0.097; GCA_945862475.1, s__UBA4096 sp945862475, 95.0, 76.98, 0.096; GCA_002381945.1, s__UBA4096 sp002381945, 95.0, 76.95, 0.142; GCA_023432655.1, s__UBA4096 sp023432655, 95.0, 76.83, 0.149; GCA_024711325.1, s__UBA4096 sp024711325, 95.0, 76.83, 0.133; GCA_020048985.1, s__UBA4096 sp020048985, 95.0, 76.76, 0.079; GCA_002482685.1, s__UBA4096 sp002482685, 95.0, 76.55, 0.082; GCA_945860895.1, s__UBA4096 sp945860895, 95.0, 76.49, 0.098; GCA_005791855.1, s__UBA4096 sp005791855, 95.0, 76.4, 0.04; GCA_945890905.1, s__UBA4096 sp945890905, 95.0, 76.39, 0.108; GCA_945905815.1, s__UBA4096 sp945905815, 95.0, 76.25, 0.07; GCA_945885655.1, s__UBA4096 sp945885655, 95.0, 75.78, 0.079	60.16	11
GF12FFE2_2_bin.43	d__Bacteria;p__Bacteroidota;c__Bacteroidia;o__Sphingobacteriales;f__Sphingobacteriaceae;g__Sphingobacterium;s__	N/A	N/A	N/A	N/A	N/A	GCF_022627575.1	d__Bacteria;p__Bacteroidota;c__Bacteroidia;o__Sphingobacteriales;f__Sphingobacteriaceae;g__Sphingobacterium;s__Sphingobacterium rhinopitheci	78.98	0.413	d__Bacteria;p__Bacteroidota;c__Bacteroidia;o__Sphingobacteriales;f__Sphingobacteriaceae;g__Sphingobacterium;s__	taxonomic classification defined by topology and ANI	classification based on placement in class-level tree	GCF_014692495.1, s__Sphingobacterium litopenaei, 95.0, 78.66, 0.281; GCF_009829075.1, s__Sphingobacterium composti, 95.0, 78.55, 0.308; GCF_020295405.1, s__Sphingobacterium sp020295405, 95.0, 78.39, 0.293; GCF_008520265.1, s__Sphingobacterium cavernae, 96.1642, 78.34, 0.285; GCF_004342685.1, s__Sphingobacterium alimentarium, 95.0, 78.32, 0.256; GCF_009829085.1, s__Sphingobacterium bovisgrunnientis, 96.1642, 78.3, 0.3; GCF_003627955.1, s__Sphingobacterium puteale, 95.0, 78.1, 0.115; GCF_003610355.1, s__Sphingobacterium detergens, 95.0, 78.07, 0.101; GCA_022712315.1, s__Sphingobacterium sp022712315, 95.0, 78.0, 0.14; GCF_901482695.1, s__Sphingobacterium thalpophilum, 95.0, 77.99, 0.093; GCF_017908035.1, s__Sphingobacterium tabacisoli, 95.0, 77.97, 0.193; GCA_002420705.1, s__Sphingobacterium sp002420705, 95.0, 77.93, 0.146; GCF_019969845.1, s__Sphingobacterium sp019969845, 95.0, 77.92, 0.118; GCF_013167215.1, s__Sphingobacterium prati, 95.0, 77.9, 0.13; GCF_900168125.1, s__Sphingobacterium nematocida, 95.0, 77.85, 0.173; GCF_002933815.1, s__Sphingobacterium sp002933815, 95.0, 77.77, 0.133; GCF_011007365.1, s__Sphingobacterium sp011007365, 95.0, 77.76, 0.193; GCA_002500745.1, s__Sphingobacterium sp002500745, 95.0, 77.74, 0.121; GCF_006476045.1, s__Sphingobacterium lumbrici, 95.0, 77.73, 0.166; GCA_000783305.1, s__Sphingobacterium sp000783305, 95.0, 77.72, 0.108; GCF_900457465.1, s__Sphingobacterium multivorum, 95.0, 77.72, 0.136; GCF_003071065.1, s__Sphingobacterium athyrii, 95.0, 77.72, 0.12; GCA_002322865.1, s__Sphingobacterium sp002322865, 95.0, 77.67, 0.103; GCF_004363245.1, s__Sphingobacterium yanglingense, 95.0, 77.66, 0.185; GCA_017942165.1, s__Sphingobacterium sp017942165, 95.0, 77.64, 0.103; GCF_014653155.1, s__Sphingobacterium griseoflavum, 95.0, 77.64, 0.087; GCF_016746095.1, s__Sphingobacterium faecale, 95.0, 77.62, 0.186; GCF_000416985.1, s__Sphingobacterium paucimobilis, 95.0, 77.61, 0.191; GCF_008124885.1, s__Sphingobacterium composti_A, 95.0, 77.6, 0.082; GCF_009557615.1, s__Sphingobacterium sp009557615, 95.0, 77.6, 0.165; GCF_002000245.1, s__Sphingobacterium sp002000245, 95.0, 77.6, 0.131; GCA_002386525.1, s__Sphingobacterium sp002386525, 95.0, 77.56, 0.116; GCF_004526235.1, s__Sphingobacterium sp002734245, 95.0, 77.54, 0.121; GCF_000747525.1, s__Sphingobacterium sp000747525, 95.0, 77.53, 0.15; GCA_002454415.1, s__Sphingobacterium sp002454415, 95.0, 77.53, 0.121; GCF_009768885.1, s__Sphingobacterium humi, 95.0, 77.52, 0.111; GCF_012030425.1, s__Sphingobacterium sp012030425, 95.0, 77.52, 0.168; GCF_004364125.1, s__Sphingobacterium paludis, 95.0, 77.49, 0.092; GCF_005048855.1, s__Sphingobacterium olei, 95.0, 77.44, 0.183; GCF_007830445.1, s__Sphingobacterium siyangense, 95.0, 77.43, 0.14; GCF_008274825.1, s__Sphingobacterium hotanense, 95.0, 77.42, 0.141; GCF_901472535.1, s__Sphingobacterium daejeonense, 95.0, 77.42, 0.148; GCA_002245855.1, s__Sphingobacterium cellulitidis, 95.0, 77.41, 0.151; GCF_014692525.1, s__Sphingobacterium chuzhouense, 95.0, 77.41, 0.111; GCF_000757725.1, s__Sphingobacterium deserti, 95.0, 77.41, 0.11; GCF_013179575.1, s__Sphingobacterium shayense, 95.0, 77.38, 0.106; GCF_002980575.1, s__Sphingobacterium gobiense, 95.0, 77.36, 0.093; GCF_009733535.1, s__Sphingobacterium endophyticum, 95.0, 77.33, 0.165; GCF_900187125.1, s__Sphingobacterium mizutaii, 95.0, 77.31, 0.131; GCF_011046555.1, s__Sphingobacterium lactis, 95.0, 77.3, 0.105; GCF_011030405.1, s__Sphingobacterium sp011030405, 95.0, 77.29, 0.098; GCF_015209965.1, s__Sphingobacterium sp015209965, 95.0, 77.28, 0.176; GCF_021442025.1, s__Sphingobacterium sp021442025, 95.0, 77.28, 0.166; GCF_000814685.1, s__Sphingobacterium sp000814685, 95.0, 77.27, 0.14; GCA_002354335.1, s__Sphingobacterium sp002354335, 95.0, 77.22, 0.12; GCF_005049105.1, s__Sphingobacterium alkalisoli, 95.0, 77.22, 0.165; GCF_900116225.1, s__Sphingobacterium wenxiniae, 95.0, 77.2, 0.136; GCF_003054045.1, s__Sphingobacterium faecium, 95.0, 77.17, 0.183; GCF_000143765.1, s__Sphingobacterium spiritivorum, 95.0, 77.15, 0.111; GCF_024296865.1, s__Sphingobacterium sp002476975, 95.0, 77.13, 0.135; GCF_014692515.1, s__Sphingobacterium micropteri, 95.0, 77.12, 0.095; GCF_900177625.1, s__Sphingobacterium psychroaquaticum, 95.0, 77.12, 0.141; GCF_004208525.1, s__Sphingobacterium corticibacterium, 95.0, 77.12, 0.103; GCF_008180195.1, s__Sphingobacterium phlebotomi, 95.0, 77.03, 0.095; GCF_023273895.1, s__Sphingobacterium sp000938735, 95.0, 77.0, 0.168; GCF_900163865.1, s__Sphingobacterium sp900163865, 95.0, 76.99, 0.093; GCF_020687765.1, s__Sphingobacterium sp020687765, 95.0, 76.99, 0.103; GCF_011043555.1, s__Sphingobacterium sp011043555, 95.0, 76.98, 0.097; GCF_016724845.1, s__Sphingobacterium spiritivorum_A, 95.0, 76.93, 0.123; GCF_016725325.1, s__Sphingobacterium sp002418355, 95.0, 76.93, 0.125; GCF_003076635.1, s__Sphingobacterium corticibacter, 95.0, 76.91, 0.103; GCF_014692505.1, s__Sphingobacterium arenae, 95.0, 76.88, 0.098; GCF_002980525.1, s__Sphingobacterium haloxyli, 95.0, 76.88, 0.097; GCF_015210005.1, s__Sphingobacterium hungaricum, 95.0, 76.81, 0.138; GCA_019115805.1, s__Sphingobacterium stercorigallinarum, 95.0, 76.73, 0.065; GCF_001586775.1, s__Sphingobacterium sp001586775, 95.0, 76.65, 0.093; GCF_011043525.1, s__Sphingobacterium sp011043525, 95.0, 76.6, 0.118; GCF_011316935.1, s__Sphingobacterium chungjuense, 95.0, 76.58, 0.1; GCF_023554555.1, s__Sphingobacterium sp023554555, 95.0, 76.58, 0.09; GCA_019114715.1, s__Sphingobacterium stercoripullorum, 95.0, 75.8, 0.042; GCA_021794195.1, s__Sphingobacterium sp021794195, 95.0, 75.24, 0.052	63.18	11
GF12FFE2_2_bin.44	d__Bacteria;p__Bacillota;c__Bacilli;o__Bacillales;f__Planococcaceae;g__Sporosarcina;s__Sporosarcina ureae_C	GCF_002109325.1	95	d__Bacteria;p__Bacillota;c__Bacilli;o__Bacillales;f__Planococcaceae;g__Sporosarcina;s__Sporosarcina ureae_C	98.28	0.937	GCF_002109325.1	d__Bacteria;p__Bacillota;c__Bacilli;o__Bacillales;f__Planococcaceae;g__Sporosarcina;s__Sporosarcina ureae_C	98.28	0.937	d__Bacteria;p__Bacillota;c__Bacilli;o__Bacillales;f__Planococcaceae;g__Sporosarcina;s__	taxonomic classification defined by topology and ANI	topological placement and ANI have congruent species assignments	GCF_002743335.1, s__Sporosarcina sp002743335, 95.0, 86.84, 0.831; GCF_000425545.1, s__Sporosarcina ureae, 95.0, 85.58, 0.821; GCF_002101375.1, s__Sporosarcina ureae_B, 95.0, 85.18, 0.818; GCF_002082015.1, s__Sporosarcina ureae_A, 95.0, 85.1, 0.791; GCF_002743255.1, s__Sporosarcina sp002743255, 95.0, 84.77, 0.805; GCF_002743375.1, s__Sporosarcina sp002743375, 95.0, 84.43, 0.807; GCF_002077155.1, s__Sporosarcina sp002077155, 95.0, 81.48, 0.635; GCF_002743055.1, s__Sporosarcina sp002743055, 95.0, 79.94, 0.499; GCF_003351785.1, s__Sporosarcina sp003351785, 95.0, 79.67, 0.452; GCF_019748715.1, s__Sporosarcina newyorkensis, 95.0, 79.48, 0.432; GCF_009651005.1, s__Sporosarcina sp009651005, 95.0, 79.39, 0.438; GCF_009650995.1, s__Sporosarcina sp009650995, 95.0, 79.32, 0.393; GCF_023715615.1, s__Sporosarcina aquimarina_A, 95.0, 77.7, 0.089; GCF_023715245.1, s__Sporosarcina luteola_C, 95.0, 77.52, 0.072; GCF_000829195.1, s__Sporosarcina sp000829195, 95.0, 77.45, 0.075; GCF_022048975.1, s__Sporosarcina sp022048975, 95.0, 77.39, 0.081; GCA_014204635.1, s__Sporosarcina luteola_A, 95.0, 77.36, 0.086; GCF_023715535.1, s__Sporosarcina luteola_B, 95.0, 77.3, 0.092; GCF_000826145.2, s__Sporosarcina koreensis_B, 95.0, 77.28, 0.052; GCF_023168145.1, s__Sporosarcina sp023168145, 95.0, 77.24, 0.076; GCF_014836415.1, s__Sporosarcina gallistercoris, 95.0, 77.24, 0.087; GCF_017498505.1, s__Sporosarcina sp017498505, 95.0, 77.23, 0.087; GCF_001590685.1, s__Sporosarcina psychrophila_A, 95.0, 77.21, 0.099; GCF_003384035.1, s__Sporosarcina sp003384035, 95.0, 77.17, 0.087; GCF_000813425.1, s__Sporosarcina sp000813425, 95.0, 77.15, 0.094; GCF_001531445.1, s__Sporosarcina koreensis_C, 95.0, 77.15, 0.102; GCF_016820585.1, s__Sporosarcina beigongshangensis, 95.0, 77.14, 0.104; GCF_018309085.1, s__Sporosarcina sp018309085, 95.0, 77.14, 0.065; GCF_000586555.1, s__Sporosarcina sp000586555, 95.0, 77.14, 0.094; GCF_023715585.1, s__Sporosarcina luteola_D, 95.0, 77.1, 0.089; GCF_900457495.1, s__Sporosarcina pasteurii, 95.0, 77.09, 0.085; GCF_022346545.1, s__Sporosarcina sp022346545, 95.0, 77.08, 0.104; GCF_900609045.1, s__Sporosarcina tadaridae, 95.0, 77.07, 0.094; GCF_023707985.1, s__Sporosarcina sp023707985, 95.0, 77.05, 0.054; GCA_020742515.1, s__Sporosarcina psychrophila_B, 95.0, 77.04, 0.078; GCF_014836615.1, s__Sporosarcina quadrami, 95.0, 77.03, 0.118; GCF_001563475.1, s__Sporosarcina sp001563475, 95.0, 76.99, 0.093; GCF_013408665.1, s__Sporosarcina sp013408665, 95.0, 76.98, 0.093; GCF_007991495.1, s__Sporosarcina luteola, 95.0, 76.98, 0.118; GCF_943736995.1, s__Sporosarcina sp943736995, 95.0, 76.96, 0.095; GCF_008369195.1, s__Sporosarcina sp008369195, 95.0, 76.93, 0.087; GCF_001753205.1, s__Sporosarcina ureilytica, 95.0, 76.9, 0.072; GCF_022346605.1, s__Sporosarcina sp022346605, 95.0, 76.9, 0.093; GCF_014873855.1, s__Sporosarcina limicola, 95.0, 76.83, 0.072; GCF_017347095.1, s__Sporosarcina sp017347095, 95.0, 76.81, 0.096; GCF_013184495.1, s__Sporosarcina jiandibaonis, 95.0, 76.79, 0.075; GCF_017921835.1, s__Sporosarcina sp017921835, 95.0, 76.78, 0.071; GCF_014282005.1, s__Sporosarcina sp014282005, 95.0, 76.63, 0.106	90.63	11
GF12FFE2_2_bin.48	d__Bacteria;p__Bacillota;c__Bacilli;o__Staphylococcales;f__Salinicoccaceae;g__Jeotgalicoccus;s__	N/A	N/A	N/A	N/A	N/A	GCF_014207425.1	d__Bacteria;p__Bacillota;c__Bacilli;o__Staphylococcales;f__Salinicoccaceae;g__Jeotgalicoccus;s__Jeotgalicoccus coquinae	91.75	0.913	d__Bacteria;p__Bacillota;c__Bacilli;o__Staphylococcales;f__Salinicoccaceae;g__Jeotgalicoccus;s__	taxonomic classification defined by topology and ANI	classification based on placement in class-level tree	GCF_000756715.1, s__Jeotgalicoccus saudimassiliensis, 95.0, 88.43, 0.903; GCA_003513765.1, s__Jeotgalicoccus sp003513765, 95.0, 88.09, 0.876; GCF_000425845.1, s__Jeotgalicoccus psychrophilus, 95.0, 87.42, 0.902; GCA_004570955.1, s__Jeotgalicoccus nanhaiensis, 96.2898, 84.99, 0.885; GCF_003387165.1, s__Jeotgalicoccus halotolerans, 96.2898, 84.92, 0.839; GCF_014635205.1, s__Jeotgalicoccus aerolatus, 95.0, 82.7, 0.752; GCF_000425825.1, s__Jeotgalicoccus marinus, 95.0, 78.73, 0.312; GCF_903994045.1, s__Jeotgalicoccus meleagridis, 95.0, 78.59, 0.289	88.62	11
