## Supplementary material for "Longitudinal cross-species transmission of microbiomes and resistomes across farmers, animals and environment": Supp Table 1-6 (part 2 of 3)

### Sheet: S2_SGB (continued)
user_genome	classification	fastani_reference	fastani_reference_radius	fastani_taxonomy	fastani_ani	fastani_af	closest_placement_reference	closest_placement_taxonomy	closest_placement_ani	closest_placement_af	pplacer_taxonomy	classification_method	note	other_related_references(genome_id,species_name,radius,ANI,AF)	msa_percent	translation_table
GF12FFE2_2_bin.49	d__Bacteria;p__Pseudomonadota;c__Gammaproteobacteria;o__Pseudomonadales;f__Pseudomonadaceae;g__Pseudomonas_E;s__Pseudomonas_E mendocina_C	GCF_003008615.1	95	d__Bacteria;p__Pseudomonadota;c__Gammaproteobacteria;o__Pseudomonadales;f__Pseudomonadaceae;g__Pseudomonas_E;s__Pseudomonas_E mendocina_C	98.07	0.964	GCF_003008615.1	d__Bacteria;p__Pseudomonadota;c__Gammaproteobacteria;o__Pseudomonadales;f__Pseudomonadaceae;g__Pseudomonas_E;s__Pseudomonas_E mendocina_C	98.07	0.964	d__Bacteria;p__Pseudomonadota;c__Gammaproteobacteria;o__Pseudomonadales;f__Pseudomonadaceae;g__Pseudomonas_E;s__	taxonomic classification defined by topology and ANI	topological placement and ANI have congruent species assignments	GCF_014109765.1, s__Pseudomonas_E oleovorans_B, 95.0, 94.25, 0.894; GCF_900115475.1, s__Pseudomonas_E composti, 95.0, 88.4, 0.828; GCF_002741105.1, s__Pseudomonas_E sediminis, 95.0, 87.94, 0.837; GCF_001941865.1, s__Pseudomonas_E alcaliphila_B, 95.7574, 87.84, 0.746; GCF_007049795.1, s__Pseudomonas_E mendocina_D, 95.0, 87.81, 0.732; GCF_015712065.1, s__Pseudomonas_E chengduensis_A, 96.7107, 87.79, 0.767; GCF_900102635.1, s__Pseudomonas_E chengduensis, 96.7402, 87.77, 0.765; GCF_900106015.1, s__Pseudomonas_E sihuiensis, 96.7402, 87.68, 0.747; GCF_900115695.1, s__Pseudomonas_E toyotomiensis, 95.3274, 87.67, 0.759; GCF_002803095.1, s__Pseudomonas_E sp002803095, 95.8441, 87.63, 0.723; GCF_001567565.1, s__Pseudomonas_E composti_A, 95.0, 87.47, 0.779; GCF_900101755.1, s__Pseudomonas_E alcaliphila, 95.0, 87.47, 0.764; GCF_002197815.1, s__Pseudomonas_E oleovorans, 96.52, 87.45, 0.727; GCF_902506495.1, s__Pseudomonas_E sp902506495, 95.0, 87.44, 0.784; GCF_003052605.1, s__Pseudomonas_E indoloxydans, 96.52, 87.4, 0.673; GCF_900636545.1, s__Pseudomonas_E mendocina, 95.0, 87.36, 0.817; GCF_900104265.1, s__Pseudomonas_E guguanensis, 95.0, 87.24, 0.794; GCF_008041835.1, s__Pseudomonas_E sp002282595, 95.0, 87.15, 0.698; GCF_000418555.1, s__Pseudomonas_E sp000418555, 95.0, 87.14, 0.771; GCA_023431055.1, s__Pseudomonas_E sp023431055, 95.0, 87.1, 0.827; GCF_021029445.1, s__Pseudomonas_E wenzhouensis, 95.0, 87.09, 0.764; GCF_016008875.1, s__Pseudomonas_E sp002439135, 95.0, 87.07, 0.757; GCF_021495345.1, s__Pseudomonas_E hydrolytica, 95.0, 87.02, 0.719; GCF_009932725.1, s__Pseudomonas_E yangonensis, 95.0, 86.79, 0.753; GCF_004521985.1, s__Pseudomonas_E khazarica, 95.0, 86.65, 0.77; GCF_003696305.1, s__Pseudomonas_E sp003696305, 95.0, 86.28, 0.73; GCF_902506535.1, s__Pseudomonas_E sp902506535, 95.0, 84.61, 0.694; GCF_019656335.1, s__Pseudomonas_E sp019656335, 95.0, 83.34, 0.77; GCF_003205495.1, s__Pseudomonas_E alcaligenes_B, 95.0, 82.96, 0.691; GCF_014490745.1, s__Pseudomonas_E alcaligenes_C, 95.0, 82.88, 0.596; GCF_005508865.1, s__Pseudomonas_E sp005508865, 95.0, 82.82, 0.613; GCF_000467105.1, s__Pseudomonas_E alcaligenes, 95.0, 82.75, 0.601; GCF_018398425.1, s__Pseudomonas_E lalucatii, 95.0, 82.59, 0.618; GCF_900156545.1, s__Pseudomonas_E alcaligenes_A, 95.0, 82.59, 0.646; GCF_023517795.1, s__Pseudomonas_E fulva_D, 95.0, 82.54, 0.54; GCF_000761545.1, s__Pseudomonas_E sp000761545, 95.0, 82.53, 0.625; GCF_014851565.1, s__Pseudomonas_E sp014851565, 95.0, 82.53, 0.596; GCF_900100495.1, s__Pseudomonas_E benzenivorans, 95.0, 82.49, 0.557; GCF_024397895.1, s__Pseudomonas_E benzenivorans_A, 95.0, 82.43, 0.588; GCF_004327355.1, s__Pseudomonas_E dryadis, 95.0, 82.4, 0.563; GCF_009763245.1, s__Pseudomonas_E xionganensis, 95.0, 82.36, 0.663; GCF_001592875.1, s__Pseudomonas_E sp001592875, 95.0, 82.31, 0.619; GCF_000213805.1, s__Pseudomonas_E fulva_B, 95.0, 82.31, 0.576; GCF_904061905.1, s__Pseudomonas_E carbonaria, 95.0, 82.29, 0.562; GCF_014164785.1, s__Pseudomonas_E guryensis, 95.0, 82.25, 0.617; GCF_001945445.1, s__Pseudomonas_E sp001945445, 95.0, 82.21, 0.53; GCF_001945395.1, s__Pseudomonas_E sp001945395, 95.0, 82.2, 0.514; GCF_900112645.1, s__Pseudomonas_E straminea, 95.0, 82.17, 0.578; GCF_900113905.1, s__Pseudomonas_E argentinensis, 95.0, 82.16, 0.543; GCF_001839655.2, s__Pseudomonas_E argentinensis_B, 95.0, 82.16, 0.559; GCF_014851865.1, s__Pseudomonas_E sp014851865, 95.0, 82.03, 0.571; GCF_900115555.1, s__Pseudomonas_E borbori, 95.0, 82.02, 0.539; GCF_003253735.1, s__Pseudomonas_E sp003253735, 95.0, 81.97, 0.55; GCF_004327285.1, s__Pseudomonas_E daroniae, 95.0, 81.96, 0.531; GCF_013184545.1, s__Pseudomonas_E sp013184545, 95.0, 81.94, 0.551; GCA_002354655.1, s__Pseudomonas_E sp002354655, 95.0, 81.92, 0.618; GCF_003595175.1, s__Pseudomonas_E cavernae, 95.0, 81.9, 0.545; GCF_016901015.1, s__Pseudomonas_E insulae, 95.0, 81.84, 0.56; GCF_900110925.1, s__Pseudomonas_E cuatrocienegasensis, 95.0, 81.84, 0.574; GCF_900142655.1, s__Pseudomonas_E punonensis, 95.0, 81.73, 0.546; GCA_018826895.1, s__Pseudomonas_E sp018826895, 95.0, 81.69, 0.618; GCF_021375795.1, s__Pseudomonas_E anguilliseptica_A, 95.0, 81.68, 0.666; GCA_002840155.1, s__Pseudomonas_E sp002840155, 95.0, 81.64, 0.619; GCF_013408425.1, s__Pseudomonas_E fulva_A, 95.0, 81.64, 0.5; GCF_900100535.1, s__Pseudomonas_E flavescens, 95.0, 81.63, 0.511; GCF_900102335.1, s__Pseudomonas_E seleniipraecipitans, 95.0, 81.42, 0.534; GCF_002304225.1, s__Pseudomonas_E sp002304225, 95.0, 81.39, 0.587; GCF_002025205.1, s__Pseudomonas_E sp002025205, 95.0, 81.38, 0.532; GCF_900105355.1, s__Pseudomonas_E anguilliseptica, 95.0, 81.37, 0.514; GCF_020386635.1, s__Pseudomonas_E sp020386635, 95.0, 81.3, 0.532; GCF_007993865.1, s__Pseudomonas_E sp007993865, 95.0, 81.21, 0.535; GCF_003060885.1, s__Pseudomonas_E sp003060885, 95.0, 81.21, 0.578; GCF_022132145.1, s__Pseudomonas_E sp022132145, 95.0, 81.19, 0.549; GCF_900099645.1, s__Pseudomonas_E peli, 95.0, 81.18, 0.604; GCF_003052585.1, s__Pseudomonas_E mangrovi, 95.0, 81.12, 0.539; GCF_005502935.1, s__Pseudomonas_E sp005502935, 95.0, 80.97, 0.547; GCF_002234375.1, s__Pseudomonas_E fluvialis, 95.0, 80.96, 0.562; GCF_000498575.2, s__Pseudomonas_E taeanensis, 95.0, 80.94, 0.481; GCA_019747075.1, s__Pseudomonas_E sp019747075, 95.0, 80.93, 0.643; GCF_024730785.1, s__Pseudomonas_E sp024730785, 95.0, 80.8, 0.514; GCA_018827205.1, s__Pseudomonas_E sp018827205, 95.0, 80.74, 0.577; GCA_018816095.1, s__Pseudomonas_E sp018816095, 95.0, 80.65, 0.622; GCF_015637705.1, s__Pseudomonas_E sp015637705, 95.0, 80.62, 0.498; GCF_003050835.1, s__Pseudomonas_E sp003050835, 95.0, 80.39, 0.47; GCF_004920405.1, s__Pseudomonas_E leptonychotis, 95.0, 80.35, 0.548; GCF_003596405.1, s__Pseudomonas_E cavernicola, 95.0, 80.28, 0.44; GCA_001465025.1, s__Pseudomonas_E sp001465025, 95.0, 80.22, 0.521; GCF_900113745.1, s__Pseudomonas_E guineae, 95.0, 80.06, 0.553; GCA_002256055.1, s__Pseudomonas_E sp002256055, 95.0, 79.82, 0.499; GCA_017886405.1, s__Pseudomonas_E sp017886405, 95.0, 79.82, 0.581; GCF_900573885.1, s__Pseudomonas_E sp900573885, 95.0, 79.77, 0.44; GCF_900105995.1, s__Pseudomonas_E pohangensis, 95.0, 79.73, 0.412; GCF_900582625.1, s__Pseudomonas_E sp900582625, 95.0, 79.59, 0.427; GCF_001446935.1, s__Pseudomonas_E sp001446935, 95.0, 79.44, 0.417; GCF_900116605.1, s__Pseudomonas_E marincola, 95.0, 79.05, 0.373; GCF_900188155.1, s__Pseudomonas_E segetis, 95.0, 78.9, 0.371; GCA_019747155.1, s__Pseudomonas_E sp019747155, 95.0, 78.49, 0.381; GCF_002163625.1, s__Pseudomonas_E sp002163625, 95.0, 78.44, 0.285; GCA_019745275.1, s__Pseudomonas_E sp019745275, 95.0, 78.36, 0.337	97.8	11
GF12FFE2_2_bin.5	d__Bacteria;p__Bacteroidota;c__Bacteroidia;o__Flavobacteriales;f__Flavobacteriaceae;g__Aequorivita;s__	N/A	N/A	N/A	N/A	N/A	N/A	N/A	N/A	N/A	d__Bacteria;p__Bacteroidota;c__Bacteroidia;o__Flavobacteriales;f__Flavobacteriaceae;g__Aequorivita;s__	taxonomic novelty determined using RED	classification based on placement in class-level tree	N/A	96.25	11
GF12FFE2_2_bin.50	d__Bacteria;p__Bacillota;c__Bacilli;o__Bacillales;f__Planococcaceae;g__Planococcus;s__Planococcus sp021513255	GCF_021513255.1	95	d__Bacteria;p__Bacillota;c__Bacilli;o__Bacillales;f__Planococcaceae;g__Planococcus;s__Planococcus sp021513255	98.46	0.972	GCF_021513255.1	d__Bacteria;p__Bacillota;c__Bacilli;o__Bacillales;f__Planococcaceae;g__Planococcus;s__Planococcus sp021513255	98.46	0.972	d__Bacteria;p__Bacillota;c__Bacilli;o__Bacillales;f__Planococcaceae;g__Planococcus;s__	taxonomic classification defined by topology and ANI	topological placement and ANI have congruent species assignments	GCF_022819085.1, s__Planococcus ruber, 95.0, 88.64, 0.916; GCF_020071995.1, s__Planococcus chinensis, 95.0, 79.94, 0.506; GCF_900099655.1, s__Planococcus glaciei, 95.0, 79.91, 0.512; GCF_004761975.1, s__Planococcus koreensis, 95.0, 79.52, 0.398; GCF_014836985.1, s__Planococcus wigleyi, 95.0, 79.51, 0.376; GCF_018613575.1, s__Planococcus sp018613575, 95.0, 79.23, 0.339; GCF_007859395.1, s__Planococcus sp007859395, 95.0, 79.05, 0.342; GCF_000785555.1, s__Planococcus sp000785555, 95.0, 79.01, 0.251; GCF_007859275.1, s__Planococcus sp007859275, 95.0, 78.99, 0.351; GCF_003289955.1, s__Planococcus halotolerans, 95.0, 78.96, 0.317; GCF_007859295.1, s__Planococcus sp007859295, 95.0, 78.95, 0.355; GCF_001687565.2, s__Planococcus antarcticus, 95.0, 78.93, 0.302; GCF_020023385.1, s__Planococcus sp020023385, 95.0, 78.93, 0.38; GCF_016881065.1, s__Planococcus soli, 95.0, 78.91, 0.36; GCF_001687665.2, s__Planococcus donghaensis, 95.0, 78.89, 0.279; GCF_000775575.1, s__Planococcus sp000775575, 95.0, 78.84, 0.287; GCF_003014655.1, s__Planococcus soli_A, 95.0, 78.82, 0.331; GCA_023715185.1, s__Planococcus sp023715185, 95.0, 78.8, 0.307; GCF_000189395.1, s__Planococcus donghaensis_B, 95.0, 78.8, 0.273; GCF_001465835.2, s__Planococcus kocurii, 95.0, 78.77, 0.281; GCF_001687585.2, s__Planococcus halocryophilus, 95.0, 78.73, 0.289; GCF_022489025.1, s__Planococcus halocryophilus_A, 95.0, 78.73, 0.29; GCF_016820495.1, s__Planococcus sp016820495, 95.0, 78.73, 0.307; GCA_003668635.1, s__Planococcus sp003668635, 95.0, 78.7, 0.314; GCF_007004625.1, s__Planococcus salinarum, 95.0, 78.63, 0.275; GCF_003719725.1, s__Planococcus salinus, 95.0, 78.61, 0.294; GCF_003428875.1, s__Planococcus okeanokoites, 95.0, 78.59, 0.336; GCF_002833405.1, s__Planococcus sp002833405, 95.0, 78.44, 0.3; GCF_001186155.3, s__Planococcus versutus, 95.0, 78.42, 0.249; GCF_001687625.2, s__Planococcus maritimus, 95.0, 78.31, 0.269; GCF_003289925.1, s__Planococcus maitriensis, 95.0, 78.28, 0.279; GCF_001465795.2, s__Planococcus rifietoensis, 95.0, 78.27, 0.293; GCF_018613655.1, s__Planococcus sp018613655, 95.0, 78.21, 0.276; GCF_019042655.1, s__Planococcus sp019042655, 95.0, 78.19, 0.263; GCF_018283455.1, s__Planococcus sp018283455, 95.0, 78.13, 0.309; GCF_001687605.2, s__Planococcus plakortidis, 95.0, 78.12, 0.288; GCF_003664125.1, s__Planococcus citreus, 95.0, 78.11, 0.271; GCF_001592825.1, s__Planococcus maritimus_C, 95.0, 78.1, 0.27; GCF_009707665.1, s__Planococcus sp009707665, 95.0, 77.69, 0.193	76.03	11
GF12FFE2_2_bin.51	d__Bacteria;p__Bacteroidota;c__Bacteroidia;o__Flavobacteriales;f__Weeksellaceae;g__Ap0902;s__	N/A	N/A	N/A	N/A	N/A	GCA_009835005.1	d__Bacteria;p__Bacteroidota;c__Bacteroidia;o__Flavobacteriales;f__Weeksellaceae;g__Ap0902;s__Ap0902 sp009835005	76.11	0.137	d__Bacteria;p__Bacteroidota;c__Bacteroidia;o__Flavobacteriales;f__Weeksellaceae;g__Ap0902;s__	taxonomic classification defined by topology and ANI	classification based on placement in class-level tree	N/A	73.62	11
GF12FFE2_2_bin.52	d__Bacteria;p__Pseudomonadota;c__Gammaproteobacteria;o__Burkholderiales;f__Burkholderiaceae_C;g__Achromobacter;s__Achromobacter spanius	GCF_002812705.1	95	d__Bacteria;p__Pseudomonadota;c__Gammaproteobacteria;o__Burkholderiales;f__Burkholderiaceae_C;g__Achromobacter;s__Achromobacter spanius	96.41	0.918	GCF_002812705.1	d__Bacteria;p__Pseudomonadota;c__Gammaproteobacteria;o__Burkholderiales;f__Burkholderiaceae_C;g__Achromobacter;s__Achromobacter spanius	96.41	0.918	d__Bacteria;p__Pseudomonadota;c__Gammaproteobacteria;o__Burkholderiales;f__Burkholderiaceae_C;g__Achromobacter;s__	taxonomic classification defined by topology and ANI	topological placement and ANI have congruent species assignments	GCF_003994415.1, s__Achromobacter spanius_C, 95.0, 93.23, 0.879; GCF_003600685.1, s__Achromobacter spanius_B, 95.0, 88.77, 0.826; GCF_001571245.1, s__Achromobacter piechaudii, 95.0, 88.28, 0.814; GCF_902859595.1, s__Achromobacter kerstersii, 95.0, 87.52, 0.817; GCF_014170335.1, s__Achromobacter sp014170335, 95.0, 87.25, 0.764; GCF_002209535.1, s__Achromobacter marplatensis, 95.0, 87.01, 0.76; GCF_012928505.1, s__Achromobacter sp012928505, 95.0, 86.88, 0.752; GCF_002975275.1, s__Achromobacter sp002975275, 95.0, 86.8, 0.781; GCA_913775005.1, s__Achromobacter sp913775005, 95.0, 86.71, 0.804; GCF_902859625.1, s__Achromobacter pestifer, 95.0, 86.28, 0.766; GCF_013116765.2, s__Achromobacter deleyi_A, 95.0, 85.92, 0.711; GCF_001428845.1, s__Achromobacter sp001428845, 95.0, 85.67, 0.707; GCF_903652925.1, s__Achromobacter anxifer, 95.0, 85.57, 0.678; GCF_900496975.1, s__Achromobacter veterisilvae, 95.0, 85.48, 0.653; GCF_002192695.1, s__Achromobacter xylosoxidans_C, 95.0, 85.48, 0.68; GCF_014490035.1, s__Achromobacter bronchisepticus_A, 95.0106, 85.46, 0.683; GCF_013267355.1, s__Achromobacter pestifer_A, 95.0, 85.42, 0.681; GCF_000236785.1, s__Achromobacter arsenitoxydans, 95.0, 85.41, 0.688; GCF_000165835.1, s__Achromobacter xylosoxidans_B, 95.0, 85.36, 0.682; GCF_001571365.1, s__Achromobacter denitrificans, 95.0, 85.35, 0.659; GCF_900156745.1, s__Achromobacter sp900156745, 95.0, 85.34, 0.719; GCF_902859735.1, s__Achromobacter aegrifaciens, 95.0106, 85.32, 0.685; GCF_902859705.1, s__Achromobacter deleyi, 95.0, 85.3, 0.69; GCF_014170305.1, s__Achromobacter sp014170305, 95.0, 85.22, 0.675; GCF_902859645.1, s__Achromobacter insuavis, 95.6014, 85.19, 0.661; GCF_002966795.1, s__Achromobacter spanius_D, 95.0, 85.18, 0.692; GCF_002885955.2, s__Achromobacter pulmonis_A, 95.0, 85.03, 0.636; GCF_902859725.1, s__Achromobacter mucicolens, 95.0, 85.02, 0.706; GCF_016428805.1, s__Achromobacter sp016428805, 95.0, 85.01, 0.664; GCF_016127315.1, s__Achromobacter insuavis_A, 95.6014, 85.01, 0.699; GCA_003454835.1, s__Achromobacter sp003454835, 95.0, 84.99, 0.727; GCF_902859745.1, s__Achromobacter dolens, 95.0063, 84.98, 0.667; GCF_902859585.1, s__Achromobacter animicus, 95.0, 84.95, 0.687; GCF_900496965.1, s__Achromobacter agilis, 95.0, 84.89, 0.67; GCF_902859695.1, s__Achromobacter ruhlandii, 95.0063, 84.86, 0.685; GCF_000757485.1, s__Achromobacter sp000757485, 95.0, 84.81, 0.671; GCF_001457475.1, s__Achromobacter xylosoxidans, 95.0, 84.8, 0.69; GCF_902859765.1, s__Achromobacter pulmonis, 95.0, 84.58, 0.689; GCF_002209555.1, s__Achromobacter insolitus, 95.0, 84.39, 0.673; GCA_023432075.1, s__Achromobacter sp023432075, 95.0, 84.39, 0.628; GCF_002902905.1, s__Achromobacter sp002902905, 95.0, 84.16, 0.61; GCF_943737005.1, s__Achromobacter sp001270295, 95.0, 82.96, 0.683	95.53	11
GF12FFE2_2_bin.53	d__Bacteria;p__Bacteroidota;c__Bacteroidia;o__Flavobacteriales;f__Flavobacteriaceae;g__Flavobacterium;s__	N/A	N/A	N/A	N/A	N/A	N/A	N/A	N/A	N/A	d__Bacteria;p__Bacteroidota;c__Bacteroidia;o__Flavobacteriales;f__Flavobacteriaceae;g__Flavobacterium;s__	taxonomic classification defined by topology and ANI	classification based on placement in class-level tree	GCF_003865405.1, s__Flavobacterium tangerinum, 95.0, 83.94, 0.781; GCF_013389595.1, s__Flavobacterium sp013389595, 95.0, 83.64, 0.785; GCF_013874595.1, s__Flavobacterium sp013874595, 95.0, 78.75, 0.364; GCA_002360925.1, s__Flavobacterium sp002360925, 95.0, 78.59, 0.376; GCF_003858535.1, s__Flavobacterium viscosum, 95.0, 78.57, 0.332; GCF_002286775.1, s__Flavobacterium sp002286775, 95.0, 78.51, 0.142; GCF_009711055.1, s__Flavobacterium pelagicum, 95.0, 78.35, 0.153; GCF_001485415.1, s__Flavobacterium odoratimimum, 95.0, 78.31, 0.166; GCF_900115115.1, s__Flavobacterium ummariense, 95.0, 78.26, 0.35; GCF_008629655.1, s__Flavobacterium baculatum, 95.0, 78.14, 0.334; GCF_020905415.1, s__Flavobacterium sp020905415, 95.0, 78.08, 0.153; GCA_018384465.1, s__Flavobacterium sp018384465, 95.0, 78.07, 0.255; GCF_900110615.1, s__Flavobacterium urocaniciphilum, 95.0, 78.04, 0.272; GCF_900100625.1, s__Flavobacterium saliperosum, 95.0, 78.02, 0.113; GCF_900108395.1, s__Flavobacterium marinum, 95.0, 78.02, 0.279; GCF_000833025.1, s__Flavobacterium profundi_A, 95.0, 78.01, 0.187; GCA_913777665.1, s__Flavobacterium sp913777665, 95.0, 78.01, 0.338; GCF_900109075.1, s__Flavobacterium marinum_A, 95.0, 77.94, 0.18; GCF_013389455.1, s__Flavobacterium inviolabile, 95.0, 77.93, 0.14; GCF_004151275.1, s__Flavobacterium dauae, 95.0, 77.9, 0.311; GCF_024628805.1, s__Flavobacterium sp024628805, 95.0, 77.9, 0.285; GCF_004363695.1, s__Flavobacterium cheniae, 95.0, 77.89, 0.236; GCF_009799805.1, s__Flavobacterium phaeum_A, 95.0, 77.88, 0.24; GCF_009363055.1, s__Flavobacterium haoranii, 95.0, 77.88, 0.279; GCF_009711045.1, s__Flavobacterium album_A, 95.0, 77.85, 0.179; GCA_002483315.1, s__Flavobacterium sp002483315, 95.0, 77.81, 0.219; GCF_022836875.1, s__Flavobacterium enshiense_A, 95.0, 77.8, 0.136; GCF_900099675.1, s__Flavobacterium phaeum, 95.0, 77.79, 0.236; GCA_003246205.1, s__Flavobacterium haoranii_A, 95.0, 77.78, 0.141; GCF_000686885.1, s__Flavobacterium sasangense, 95.0, 77.76, 0.231; GCF_900114085.1, s__Flavobacterium guanonis, 95.0, 77.75, 0.169; GCF_004745595.1, s__Flavobacterium humi, 95.0, 77.74, 0.085; GCA_023446155.1, s__Flavobacterium sp023446155, 95.0, 77.74, 0.125; GCF_000243275.1, s__Flavobacterium odoratum, 95.0, 77.73, 0.192; GCF_004151245.1, s__Flavobacterium beibuense_A, 95.0, 77.7, 0.095; GCA_004293165.1, s__Flavobacterium sp004293165, 95.0, 77.7, 0.232; GCF_000498535.1, s__Flavobacterium limnosediminis, 95.0, 77.68, 0.132; GCF_004122165.1, s__Flavobacterium amnicola, 95.0, 77.67, 0.176; GCA_018401995.1, s__Flavobacterium sp018401995, 95.0, 77.67, 0.18; GCA_023151265.1, s__Flavobacterium sp023151265, 95.0, 77.66, 0.219; GCF_014145665.1, s__Flavobacterium sp014145665, 95.0, 77.66, 0.154; GCF_014145635.1, s__Flavobacterium sp014145635, 95.0, 77.65, 0.205; GCF_009495755.1, s__Flavobacterium sp009495755, 95.0, 77.64, 0.228; GCF_000498495.1, s__Flavobacterium enshiense, 95.0, 77.63, 0.142; GCA_002320285.1, s__Flavobacterium sp002320285, 95.0, 77.62, 0.17; GCF_024496085.1, s__Flavobacterium cerinum_A, 95.0, 77.6, 0.153; GCF_019702945.1, s__Flavobacterium sp019702945, 95.0, 77.6, 0.252; GCF_000498475.1, s__Flavobacterium cauense, 95.0, 77.57, 0.141; GCF_004801375.1, s__Flavobacterium supellecticarium, 95.0, 77.56, 0.13; GCF_001549985.1, s__Flavobacterium odoratum_A, 95.0, 77.55, 0.213; GCF_000455605.1, s__Flavobacterium indicum, 95.0, 77.52, 0.205; GCF_011392075.1, s__Flavobacterium celericrescens, 95.0, 77.52, 0.239; GCA_003497625.1, s__Flavobacterium sp003497625, 95.0, 77.5, 0.238; GCF_003259835.1, s__Flavobacterium aquaticum, 95.0, 77.49, 0.254; GCF_008000935.1, s__Flavobacterium alkalisoli, 95.0, 77.47, 0.095; GCF_000246945.1, s__Flavobacterium injenense, 95.0, 77.46, 0.195; GCA_020217025.1, s__Flavobacterium sp020217025, 95.0, 77.45, 0.208; GCF_015223105.1, s__Flavobacterium proteolyticum, 95.0, 77.45, 0.24; GCF_009792295.1, s__Flavobacterium sp009792295, 95.0, 77.42, 0.183; GCA_017983975.1, s__Flavobacterium sp017983975, 95.0, 77.41, 0.209; GCF_003293845.1, s__Flavobacterium tibetense, 95.0, 77.39, 0.196; GCF_014486675.1, s__Flavobacterium macrobrachii, 95.0, 77.39, 0.157; GCF_022012335.1, s__Flavobacterium sp022012335, 95.0, 77.37, 0.162; GCF_000430025.1, s__Flavobacterium suncheonense, 95.0, 77.35, 0.106; GCA_014763515.1, s__Flavobacterium sp014763515, 95.0, 77.34, 0.203; GCF_024171535.1, s__Flavobacterium sp024171535, 95.0, 77.33, 0.17; GCF_009741375.1, s__Flavobacterium rakeshii, 95.0, 77.27, 0.098; GCF_004364575.1, s__Flavobacterium indicum_A, 95.0, 77.23, 0.146; GCF_023008245.1, s__Flavobacterium sediminilitoris, 95.0, 77.21, 0.25; GCF_002807015.1, s__Flavobacterium dinanensis, 95.0, 77.2, 0.113; GCA_016787805.1, s__Flavobacterium sp016787805, 95.0, 77.19, 0.141; GCA_021151785.1, s__Flavobacterium sp021151785, 95.0, 77.18, 0.18; GCF_021650975.1, s__Flavobacterium jumunjinense, 95.0, 77.16, 0.219; GCF_019345525.1, s__Flavobacterium sp019345525, 95.0, 77.11, 0.188; GCF_000425465.1, s__Flavobacterium filum, 95.0, 77.08, 0.144; GCF_000769915.1, s__Flavobacterium beibuense, 95.0, 77.08, 0.091; GCA_020403245.1, s__Flavobacterium sp020403245, 95.0, 77.07, 0.133; GCF_010119235.1, s__Flavobacterium phycosphaerae, 95.0, 77.03, 0.118; GCF_012911605.1, s__Flavobacterium solisilvae, 95.0, 77.02, 0.164; GCF_009848495.1, s__Flavobacterium sp009848495, 95.0, 77.01, 0.06; GCF_014638005.1, s__Flavobacterium orientale, 95.0, 76.93, 0.161; GCF_006491595.2, s__Flavobacterium jejuense, 95.0, 76.93, 0.217; GCF_014642275.1, s__Flavobacterium lutivivi, 95.0, 76.92, 0.164; GCF_003148385.1, s__Flavobacterium sediminis, 95.0, 76.9, 0.153; GCA_024709705.1, s__Flavobacterium sp024709705, 95.0, 76.87, 0.103; GCF_004362665.1, s__Flavobacterium dankookense, 95.0, 76.84, 0.162; GCF_013072765.1, s__Flavobacterium sp013072765, 95.0, 76.84, 0.129; GCA_023434025.1, s__Flavobacterium sp023434025, 95.0, 76.84, 0.086; GCF_023195775.1, s__Flavobacterium sp023195775, 95.0, 76.82, 0.18; GCA_002352205.1, s__Flavobacterium sp002352205, 95.0, 76.75, 0.164; GCA_934675205.1, s__Flavobacterium sp934675205, 95.0, 76.75, 0.089; GCA_017302935.1, s__Flavobacterium sp017302935, 95.0, 76.73, 0.128; GCA_017303755.1, s__Flavobacterium sp017303755, 95.0, 76.73, 0.154; GCA_013822155.1, s__Flavobacterium sp013822155, 95.0, 76.72, 0.156; GCF_003268815.1, s__Flavobacterium lacus, 95.0, 76.72, 0.128; GCF_004122145.1, s__Flavobacterium piscinae, 95.0, 76.64, 0.129; GCA_018062725.1, s__Flavobacterium sp018062725, 95.0, 76.61, 0.125; GCA_002482885.1, s__Flavobacterium sp002482885, 95.0, 76.53, 0.095; GCA_002428305.1, s__Flavobacterium sp002428305, 95.0, 76.51, 0.153; GCA_022709825.1, s__Flavobacterium sp022709825, 95.0, 76.21, 0.132	96.6	11
GF12FFE2_2_bin.54	d__Bacteria;p__Bacteroidota;c__Bacteroidia;o__Flavobacteriales;f__Flavobacteriaceae;g__Flavobacterium;s__	N/A	N/A	N/A	N/A	N/A	GCF_000246945.1	d__Bacteria;p__Bacteroidota;c__Bacteroidia;o__Flavobacteriales;f__Flavobacteriaceae;g__Flavobacterium;s__Flavobacterium injenense	78.44	0.298	d__Bacteria;p__Bacteroidota;c__Bacteroidia;o__Flavobacteriales;f__Flavobacteriaceae;g__Flavobacterium;s__	taxonomic classification defined by topology and ANI	classification based on placement in class-level tree	GCF_001485415.1, s__Flavobacterium odoratimimum, 95.0, 78.82, 0.238; GCF_002286775.1, s__Flavobacterium sp002286775, 95.0, 78.61, 0.201; GCF_009711045.1, s__Flavobacterium album_A, 95.0, 78.55, 0.256; GCF_000833025.1, s__Flavobacterium profundi_A, 95.0, 78.54, 0.234; GCF_020905415.1, s__Flavobacterium sp020905415, 95.0, 78.5, 0.227; GCF_009799805.1, s__Flavobacterium phaeum_A, 95.0, 78.48, 0.257; GCF_009711055.1, s__Flavobacterium pelagicum, 95.0, 78.45, 0.221; GCF_900099675.1, s__Flavobacterium phaeum, 95.0, 78.35, 0.243; GCF_900109075.1, s__Flavobacterium marinum_A, 95.0, 78.19, 0.238; GCF_014145665.1, s__Flavobacterium sp014145665, 95.0, 78.17, 0.178; GCF_014145635.1, s__Flavobacterium sp014145635, 95.0, 77.96, 0.203; GCF_001549985.1, s__Flavobacterium odoratum_A, 95.0, 77.93, 0.224; GCF_000243275.1, s__Flavobacterium odoratum, 95.0, 77.88, 0.229; GCF_009792295.1, s__Flavobacterium sp009792295, 95.0, 77.73, 0.21; GCF_004364575.1, s__Flavobacterium indicum_A, 95.0, 77.72, 0.194; GCF_024171535.1, s__Flavobacterium sp024171535, 95.0, 77.67, 0.14; GCF_900114085.1, s__Flavobacterium guanonis, 95.0, 77.67, 0.166; GCF_004151275.1, s__Flavobacterium dauae, 95.0, 77.67, 0.073; GCA_002320285.1, s__Flavobacterium sp002320285, 95.0, 77.63, 0.119; GCF_019345525.1, s__Flavobacterium sp019345525, 95.0, 77.52, 0.129; GCF_003865405.1, s__Flavobacterium tangerinum, 95.0, 77.47, 0.13; GCF_000498535.1, s__Flavobacterium limnosediminis, 95.0, 77.43, 0.057; GCF_022836875.1, s__Flavobacterium enshiense_A, 95.0, 77.42, 0.066; GCF_900108395.1, s__Flavobacterium marinum, 95.0, 77.41, 0.07; GCF_003858535.1, s__Flavobacterium viscosum, 95.0, 77.37, 0.087; GCF_000430025.1, s__Flavobacterium suncheonense, 95.0, 77.28, 0.046; GCA_018384465.1, s__Flavobacterium sp018384465, 95.0, 77.28, 0.073; GCF_024628805.1, s__Flavobacterium sp024628805, 95.0, 77.26, 0.073; GCF_900115115.1, s__Flavobacterium ummariense, 95.0, 77.2, 0.083; GCA_913777665.1, s__Flavobacterium sp913777665, 95.0, 77.17, 0.083; GCF_000498495.1, s__Flavobacterium enshiense, 95.0, 77.14, 0.062; GCA_023446155.1, s__Flavobacterium sp023446155, 95.0, 77.14, 0.06; GCA_023151265.1, s__Flavobacterium sp023151265, 95.0, 77.12, 0.081; GCF_013874595.1, s__Flavobacterium sp013874595, 95.0, 77.11, 0.113; GCA_003246205.1, s__Flavobacterium haoranii_A, 95.0, 77.11, 0.063; GCF_000498475.1, s__Flavobacterium cauense, 95.0, 77.07, 0.055; GCF_013389595.1, s__Flavobacterium sp013389595, 95.0, 77.07, 0.134; GCF_004801375.1, s__Flavobacterium supellecticarium, 95.0, 77.05, 0.064; GCF_000425465.1, s__Flavobacterium filum, 95.0, 77.04, 0.052; GCA_002360925.1, s__Flavobacterium sp002360925, 95.0, 77.04, 0.092; GCF_014642275.1, s__Flavobacterium lutivivi, 95.0, 77.02, 0.073; GCF_024496085.1, s__Flavobacterium cerinum_A, 95.0, 77.0, 0.073; GCF_900100625.1, s__Flavobacterium saliperosum, 95.0, 77.0, 0.056; GCF_003293845.1, s__Flavobacterium tibetense, 95.0, 76.97, 0.08; GCF_008629655.1, s__Flavobacterium baculatum, 95.0, 76.96, 0.084; GCA_004293165.1, s__Flavobacterium sp004293165, 95.0, 76.95, 0.08; GCF_009741375.1, s__Flavobacterium rakeshii, 95.0, 76.93, 0.059; GCA_018401995.1, s__Flavobacterium sp018401995, 95.0, 76.9, 0.074; GCF_004151245.1, s__Flavobacterium beibuense_A, 95.0, 76.89, 0.067; GCF_004362665.1, s__Flavobacterium dankookense, 95.0, 76.89, 0.074; GCF_008000935.1, s__Flavobacterium alkalisoli, 95.0, 76.88, 0.063; GCF_022012335.1, s__Flavobacterium sp022012335, 95.0, 76.87, 0.064; GCF_003259835.1, s__Flavobacterium aquaticum, 95.0, 76.86, 0.083; GCF_010119235.1, s__Flavobacterium phycosphaerae, 95.0, 76.85, 0.05; GCF_000769915.1, s__Flavobacterium beibuense, 95.0, 76.85, 0.056; GCF_000455605.1, s__Flavobacterium indicum, 95.0, 76.84, 0.098; GCF_000686885.1, s__Flavobacterium sasangense, 95.0, 76.81, 0.076; GCF_013389455.1, s__Flavobacterium inviolabile, 95.0, 76.8, 0.092; GCF_003148385.1, s__Flavobacterium sediminis, 95.0, 76.8, 0.07; GCF_004745595.1, s__Flavobacterium humi, 95.0, 76.8, 0.038; GCF_013072765.1, s__Flavobacterium sp013072765, 95.0, 76.77, 0.049; GCA_023434025.1, s__Flavobacterium sp023434025, 95.0, 76.76, 0.046; GCF_004122165.1, s__Flavobacterium amnicola, 95.0, 76.75, 0.073; GCF_002807015.1, s__Flavobacterium dinanensis, 95.0, 76.75, 0.046; GCF_009848495.1, s__Flavobacterium sp009848495, 95.0, 76.72, 0.036; GCA_016787805.1, s__Flavobacterium sp016787805, 95.0, 76.71, 0.05; GCF_015223105.1, s__Flavobacterium proteolyticum, 95.0, 76.71, 0.084; GCA_014763515.1, s__Flavobacterium sp014763515, 95.0, 76.7, 0.099; GCA_024709705.1, s__Flavobacterium sp024709705, 95.0, 76.67, 0.057; GCF_900110615.1, s__Flavobacterium urocaniciphilum, 95.0, 76.67, 0.099; GCA_017983975.1, s__Flavobacterium sp017983975, 95.0, 76.6, 0.087; GCF_014486675.1, s__Flavobacterium macrobrachii, 95.0, 76.59, 0.078; GCF_009363055.1, s__Flavobacterium haoranii, 95.0, 76.59, 0.109; GCF_004363695.1, s__Flavobacterium cheniae, 95.0, 76.56, 0.095; GCA_021151785.1, s__Flavobacterium sp021151785, 95.0, 76.54, 0.078; GCF_021650975.1, s__Flavobacterium jumunjinense, 95.0, 76.52, 0.099; GCA_003497625.1, s__Flavobacterium sp003497625, 95.0, 76.5, 0.085; GCF_012911605.1, s__Flavobacterium solisilvae, 95.0, 76.42, 0.074; GCF_006491595.2, s__Flavobacterium jejuense, 95.0, 76.41, 0.108; GCF_011392075.1, s__Flavobacterium celericrescens, 95.0, 76.4, 0.094; GCF_003268815.1, s__Flavobacterium lacus, 95.0, 76.38, 0.066; GCA_013822155.1, s__Flavobacterium sp013822155, 95.0, 76.37, 0.084; GCF_004122145.1, s__Flavobacterium piscinae, 95.0, 76.36, 0.074; GCF_019702945.1, s__Flavobacterium sp019702945, 95.0, 76.32, 0.102; GCA_020217025.1, s__Flavobacterium sp020217025, 95.0, 76.32, 0.075; GCF_009495755.1, s__Flavobacterium sp009495755, 95.0, 76.27, 0.087; GCA_020403245.1, s__Flavobacterium sp020403245, 95.0, 76.26, 0.067; GCA_017302935.1, s__Flavobacterium sp017302935, 95.0, 76.25, 0.057; GCF_023008245.1, s__Flavobacterium sediminilitoris, 95.0, 76.22, 0.113; GCA_002482885.1, s__Flavobacterium sp002482885, 95.0, 76.21, 0.042; GCA_002352205.1, s__Flavobacterium sp002352205, 95.0, 76.2, 0.069; GCA_017303755.1, s__Flavobacterium sp017303755, 95.0, 76.2, 0.057; GCF_023195775.1, s__Flavobacterium sp023195775, 95.0, 76.19, 0.066; GCA_002483315.1, s__Flavobacterium sp002483315, 95.0, 76.14, 0.084; GCA_934675205.1, s__Flavobacterium sp934675205, 95.0, 76.1, 0.051; GCF_014638005.1, s__Flavobacterium orientale, 95.0, 76.08, 0.083; GCA_018062725.1, s__Flavobacterium sp018062725, 95.0, 76.07, 0.058; GCA_002428305.1, s__Flavobacterium sp002428305, 95.0, 76.06, 0.062; GCA_022709825.1, s__Flavobacterium sp022709825, 95.0, 75.5, 0.08	82.82	11
GF12FFE2_2_bin.55	d__Bacteria;p__Pseudomonadota;c__Alphaproteobacteria;o__Rhizobiales;f__Rhizobiaceae;g__Pseudochrobactrum;s__	N/A	N/A	N/A	N/A	N/A	N/A	N/A	N/A	N/A	d__Bacteria;p__Pseudomonadota;c__Alphaproteobacteria;o__Rhizobiales;f__Rhizobiaceae;g__Pseudochrobactrum;s__	taxonomic novelty determined using RED	classification based on placement in class-level tree	N/A	61.01	11
GF12FFE2_2_bin.56	d__Bacteria;p__Bacteroidota;c__Bacteroidia;o__Flavobacteriales;f__Flavobacteriaceae;g__Flavobacterium;s__Flavobacterium sp018384465	GCA_018384465.1	95	d__Bacteria;p__Bacteroidota;c__Bacteroidia;o__Flavobacteriales;f__Flavobacteriaceae;g__Flavobacterium;s__Flavobacterium sp018384465	98.14	0.83	GCA_018384465.1	d__Bacteria;p__Bacteroidota;c__Bacteroidia;o__Flavobacteriales;f__Flavobacteriaceae;g__Flavobacterium;s__Flavobacterium sp018384465	98.14	0.83	d__Bacteria;p__Bacteroidota;c__Bacteroidia;o__Flavobacteriales;f__Flavobacteriaceae;g__Flavobacterium;s__	taxonomic classification defined by topology and ANI	topological placement and ANI have congruent species assignments	GCF_003858535.1, s__Flavobacterium viscosum, 95.0, 82.98, 0.677; GCF_004151275.1, s__Flavobacterium dauae, 95.0, 81.06, 0.612; GCA_913777665.1, s__Flavobacterium sp913777665, 95.0, 81.04, 0.626; GCF_900115115.1, s__Flavobacterium ummariense, 95.0, 81.01, 0.653; GCF_900108395.1, s__Flavobacterium marinum, 95.0, 80.9, 0.615; GCF_008629655.1, s__Flavobacterium baculatum, 95.0, 80.89, 0.634; GCF_024628805.1, s__Flavobacterium sp024628805, 95.0, 80.0, 0.541; GCF_013874595.1, s__Flavobacterium sp013874595, 95.0, 79.97, 0.508; GCA_002360925.1, s__Flavobacterium sp002360925, 95.0, 79.56, 0.486; GCF_003865405.1, s__Flavobacterium tangerinum, 95.0, 78.45, 0.308; GCF_013389595.1, s__Flavobacterium sp013389595, 95.0, 78.32, 0.336; GCF_002286775.1, s__Flavobacterium sp002286775, 95.0, 77.91, 0.094; GCF_001485415.1, s__Flavobacterium odoratimimum, 95.0, 77.91, 0.098; GCF_009711045.1, s__Flavobacterium album_A, 95.0, 77.85, 0.111; GCF_900109075.1, s__Flavobacterium marinum_A, 95.0, 77.82, 0.116; GCF_009711055.1, s__Flavobacterium pelagicum, 95.0, 77.82, 0.101; GCF_900100625.1, s__Flavobacterium saliperosum, 95.0, 77.82, 0.106; GCF_014145635.1, s__Flavobacterium sp014145635, 95.0, 77.8, 0.122; GCF_009799805.1, s__Flavobacterium phaeum_A, 95.0, 77.8, 0.144; GCF_003293845.1, s__Flavobacterium tibetense, 95.0, 77.78, 0.158; GCF_004363695.1, s__Flavobacterium cheniae, 95.0, 77.73, 0.177; GCA_014763515.1, s__Flavobacterium sp014763515, 95.0, 77.72, 0.141; GCF_900099675.1, s__Flavobacterium phaeum, 95.0, 77.71, 0.142; GCF_020905415.1, s__Flavobacterium sp020905415, 95.0, 77.7, 0.111; GCF_009792295.1, s__Flavobacterium sp009792295, 95.0, 77.69, 0.126; GCF_000498535.1, s__Flavobacterium limnosediminis, 95.0, 77.69, 0.123; GCF_000498495.1, s__Flavobacterium enshiense, 95.0, 77.68, 0.107; GCF_009741375.1, s__Flavobacterium rakeshii, 95.0, 77.67, 0.066; GCF_000833025.1, s__Flavobacterium profundi_A, 95.0, 77.67, 0.106; GCF_003259835.1, s__Flavobacterium aquaticum, 95.0, 77.65, 0.163; GCF_000430025.1, s__Flavobacterium suncheonense, 95.0, 77.59, 0.088; GCF_012911605.1, s__Flavobacterium solisilvae, 95.0, 77.59, 0.13; GCF_024496085.1, s__Flavobacterium cerinum_A, 95.0, 77.59, 0.122; GCA_023151265.1, s__Flavobacterium sp023151265, 95.0, 77.58, 0.16; GCA_017983975.1, s__Flavobacterium sp017983975, 95.0, 77.53, 0.158; GCA_002483315.1, s__Flavobacterium sp002483315, 95.0, 77.47, 0.155; GCF_022836875.1, s__Flavobacterium enshiense_A, 95.0, 77.45, 0.121; GCF_002807015.1, s__Flavobacterium dinanensis, 95.0, 77.42, 0.151; GCA_002320285.1, s__Flavobacterium sp002320285, 95.0, 77.41, 0.112; GCA_021151785.1, s__Flavobacterium sp021151785, 95.0, 77.4, 0.122; GCF_000243275.1, s__Flavobacterium odoratum, 95.0, 77.39, 0.131; GCF_013389455.1, s__Flavobacterium inviolabile, 95.0, 77.38, 0.113; GCA_934675205.1, s__Flavobacterium sp934675205, 95.0, 77.35, 0.094; GCF_000769915.1, s__Flavobacterium beibuense, 95.0, 77.33, 0.076; GCF_014145665.1, s__Flavobacterium sp014145665, 95.0, 77.32, 0.126; GCA_018401995.1, s__Flavobacterium sp018401995, 95.0, 77.32, 0.135; GCF_019702945.1, s__Flavobacterium sp019702945, 95.0, 77.32, 0.168; GCF_009495755.1, s__Flavobacterium sp009495755, 95.0, 77.31, 0.178; GCF_004151245.1, s__Flavobacterium beibuense_A, 95.0, 77.3, 0.078; GCF_011392075.1, s__Flavobacterium celericrescens, 95.0, 77.3, 0.159; GCF_003148385.1, s__Flavobacterium sediminis, 95.0, 77.28, 0.127; GCF_015223105.1, s__Flavobacterium proteolyticum, 95.0, 77.28, 0.179; GCF_000425465.1, s__Flavobacterium filum, 95.0, 77.28, 0.132; GCF_000246945.1, s__Flavobacterium injenense, 95.0, 77.27, 0.121; GCF_004122165.1, s__Flavobacterium amnicola, 95.0, 77.26, 0.131; GCF_004745595.1, s__Flavobacterium humi, 95.0, 77.25, 0.073; GCF_000498475.1, s__Flavobacterium cauense, 95.0, 77.24, 0.145; GCF_001549985.1, s__Flavobacterium odoratum_A, 95.0, 77.24, 0.136; GCF_004801375.1, s__Flavobacterium supellecticarium, 95.0, 77.24, 0.109; GCA_003497625.1, s__Flavobacterium sp003497625, 95.0, 77.23, 0.151; GCF_900114085.1, s__Flavobacterium guanonis, 95.0, 77.23, 0.127; GCF_009363055.1, s__Flavobacterium haoranii, 95.0, 77.21, 0.184; GCA_004293165.1, s__Flavobacterium sp004293165, 95.0, 77.21, 0.16; GCF_024171535.1, s__Flavobacterium sp024171535, 95.0, 77.2, 0.136; GCF_010119235.1, s__Flavobacterium phycosphaerae, 95.0, 77.2, 0.107; GCA_024709705.1, s__Flavobacterium sp024709705, 95.0, 77.2, 0.108; GCF_900110615.1, s__Flavobacterium urocaniciphilum, 95.0, 77.17, 0.183; GCF_000686885.1, s__Flavobacterium sasangense, 95.0, 77.17, 0.165; GCF_019345525.1, s__Flavobacterium sp019345525, 95.0, 77.16, 0.125; GCF_022012335.1, s__Flavobacterium sp022012335, 95.0, 77.16, 0.134; GCF_004364575.1, s__Flavobacterium indicum_A, 95.0, 77.14, 0.118; GCF_014638005.1, s__Flavobacterium orientale, 95.0, 77.13, 0.132; GCA_023446155.1, s__Flavobacterium sp023446155, 95.0, 77.08, 0.117; GCF_021650975.1, s__Flavobacterium jumunjinense, 95.0, 77.07, 0.153; GCF_000455605.1, s__Flavobacterium indicum, 95.0, 77.06, 0.163; GCF_014486675.1, s__Flavobacterium macrobrachii, 95.0, 77.05, 0.144; GCF_008000935.1, s__Flavobacterium alkalisoli, 95.0, 77.01, 0.089; GCA_003246205.1, s__Flavobacterium haoranii_A, 95.0, 77.0, 0.136; GCF_023195775.1, s__Flavobacterium sp023195775, 95.0, 77.0, 0.153; GCF_013072765.1, s__Flavobacterium sp013072765, 95.0, 77.0, 0.106; GCA_017302935.1, s__Flavobacterium sp017302935, 95.0, 76.98, 0.113; GCA_017303755.1, s__Flavobacterium sp017303755, 95.0, 76.94, 0.127; GCF_004362665.1, s__Flavobacterium dankookense, 95.0, 76.91, 0.148; GCA_023434025.1, s__Flavobacterium sp023434025, 95.0, 76.9, 0.087; GCA_002352205.1, s__Flavobacterium sp002352205, 95.0, 76.89, 0.142; GCA_016787805.1, s__Flavobacterium sp016787805, 95.0, 76.84, 0.125; GCF_023008245.1, s__Flavobacterium sediminilitoris, 95.0, 76.83, 0.169; GCA_002428305.1, s__Flavobacterium sp002428305, 95.0, 76.81, 0.106; GCA_020217025.1, s__Flavobacterium sp020217025, 95.0, 76.78, 0.156; GCA_013822155.1, s__Flavobacterium sp013822155, 95.0, 76.74, 0.123; GCF_006491595.2, s__Flavobacterium jejuense, 95.0, 76.71, 0.155; GCA_022709825.1, s__Flavobacterium sp022709825, 95.0, 76.69, 0.097; GCA_020403245.1, s__Flavobacterium sp020403245, 95.0, 76.67, 0.132; GCF_009848495.1, s__Flavobacterium sp009848495, 95.0, 76.64, 0.06; GCF_003268815.1, s__Flavobacterium lacus, 95.0, 76.63, 0.13; GCF_014642275.1, s__Flavobacterium lutivivi, 95.0, 76.61, 0.137; GCA_018062725.1, s__Flavobacterium sp018062725, 95.0, 76.56, 0.122; GCF_004122145.1, s__Flavobacterium piscinae, 95.0, 76.55, 0.111; GCA_002482885.1, s__Flavobacterium sp002482885, 95.0, 76.27, 0.098	97.87	11
GF12FFE2_2_bin.57	d__Bacteria;p__Bacteroidota;c__Bacteroidia;o__Sphingobacteriales;f__Sphingobacteriaceae;g__Sphingobacterium;s__Sphingobacterium mizutaii	GCF_900187125.1	95	d__Bacteria;p__Bacteroidota;c__Bacteroidia;o__Sphingobacteriales;f__Sphingobacteriaceae;g__Sphingobacterium;s__Sphingobacterium mizutaii	98.16	0.928	GCF_900187125.1	d__Bacteria;p__Bacteroidota;c__Bacteroidia;o__Sphingobacteriales;f__Sphingobacteriaceae;g__Sphingobacterium;s__Sphingobacterium mizutaii	98.16	0.928	d__Bacteria;p__Bacteroidota;c__Bacteroidia;o__Sphingobacteriales;f__Sphingobacteriaceae;g__Sphingobacterium;s__	taxonomic classification defined by topology and ANI	topological placement and ANI have congruent species assignments	GCF_024296865.1, s__Sphingobacterium sp002476975, 95.0, 88.3, 0.854; GCA_002245855.1, s__Sphingobacterium cellulitidis, 95.0, 82.08, 0.558; GCF_901472535.1, s__Sphingobacterium daejeonense, 95.0, 81.1, 0.458; GCF_009733535.1, s__Sphingobacterium endophyticum, 95.0, 80.67, 0.464; GCF_011046555.1, s__Sphingobacterium lactis, 95.0, 79.16, 0.296; GCA_002322865.1, s__Sphingobacterium sp002322865, 95.0, 78.89, 0.273; GCF_004526235.1, s__Sphingobacterium sp002734245, 95.0, 78.88, 0.268; GCA_002354335.1, s__Sphingobacterium sp002354335, 95.0, 78.72, 0.22; GCF_008274825.1, s__Sphingobacterium hotanense, 95.0, 78.72, 0.211; GCF_008520265.1, s__Sphingobacterium cavernae, 96.1642, 78.65, 0.097; GCF_009768885.1, s__Sphingobacterium humi, 95.0, 78.56, 0.215; GCF_009557615.1, s__Sphingobacterium sp009557615, 95.0, 78.48, 0.195; GCF_009829085.1, s__Sphingobacterium bovisgrunnientis, 96.1642, 78.31, 0.115; GCF_020295405.1, s__Sphingobacterium sp020295405, 95.0, 78.27, 0.101; GCF_014692495.1, s__Sphingobacterium litopenaei, 95.0, 78.24, 0.12; GCF_006476045.1, s__Sphingobacterium lumbrici, 95.0, 78.21, 0.125; GCF_009829075.1, s__Sphingobacterium composti, 95.0, 78.19, 0.125; GCF_900177625.1, s__Sphingobacterium psychroaquaticum, 95.0, 78.19, 0.101; GCF_001586775.1, s__Sphingobacterium sp001586775, 95.0, 78.18, 0.076; GCF_004342685.1, s__Sphingobacterium alimentarium, 95.0, 78.17, 0.116; GCF_000416985.1, s__Sphingobacterium paucimobilis, 95.0, 78.11, 0.084; GCF_000143765.1, s__Sphingobacterium spiritivorum, 95.0, 78.08, 0.08; GCF_004364125.1, s__Sphingobacterium paludis, 95.0, 78.03, 0.078; GCF_008124885.1, s__Sphingobacterium composti_A, 95.0, 78.03, 0.065; GCF_900168125.1, s__Sphingobacterium nematocida, 95.0, 78.02, 0.081; GCF_016724845.1, s__Sphingobacterium spiritivorum_A, 95.0, 77.98, 0.085; GCF_000757725.1, s__Sphingobacterium deserti, 95.0, 77.98, 0.078; GCF_015209965.1, s__Sphingobacterium sp015209965, 95.0, 77.97, 0.084; GCF_004363245.1, s__Sphingobacterium yanglingense, 95.0, 77.97, 0.083; GCF_005048855.1, s__Sphingobacterium olei, 95.0, 77.96, 0.091; GCF_000814685.1, s__Sphingobacterium sp000814685, 95.0, 77.95, 0.093; GCF_017908035.1, s__Sphingobacterium tabacisoli, 95.0, 77.94, 0.081; GCA_022712315.1, s__Sphingobacterium sp022712315, 95.0, 77.92, 0.083; GCF_011007365.1, s__Sphingobacterium sp011007365, 95.0, 77.89, 0.09; GCA_019115805.1, s__Sphingobacterium stercorigallinarum, 95.0, 77.89, 0.145; GCF_016746095.1, s__Sphingobacterium faecale, 95.0, 77.88, 0.08; GCF_011043555.1, s__Sphingobacterium sp011043555, 95.0, 77.87, 0.07; GCF_003071065.1, s__Sphingobacterium athyrii, 95.0, 77.85, 0.085; GCF_900163865.1, s__Sphingobacterium sp900163865, 95.0, 77.84, 0.07; GCF_002933815.1, s__Sphingobacterium sp002933815, 95.0, 77.81, 0.093; GCF_011043525.1, s__Sphingobacterium sp011043525, 95.0, 77.81, 0.073; GCF_008180195.1, s__Sphingobacterium phlebotomi, 95.0, 77.8, 0.075; GCF_003610355.1, s__Sphingobacterium detergens, 95.0, 77.78, 0.086; GCF_019969845.1, s__Sphingobacterium sp019969845, 95.0, 77.76, 0.085; GCF_002000245.1, s__Sphingobacterium sp002000245, 95.0, 77.76, 0.088; GCF_004208525.1, s__Sphingobacterium corticibacterium, 95.0, 77.76, 0.07; GCF_016725325.1, s__Sphingobacterium sp002418355, 95.0, 77.75, 0.076; GCF_014653155.1, s__Sphingobacterium griseoflavum, 95.0, 77.73, 0.072; GCF_011316935.1, s__Sphingobacterium chungjuense, 95.0, 77.72, 0.09; GCA_000783305.1, s__Sphingobacterium sp000783305, 95.0, 77.7, 0.062; GCF_900116225.1, s__Sphingobacterium wenxiniae, 95.0, 77.7, 0.109; GCF_901482695.1, s__Sphingobacterium thalpophilum, 95.0, 77.7, 0.064; GCF_012030425.1, s__Sphingobacterium sp012030425, 95.0, 77.67, 0.086; GCF_021442025.1, s__Sphingobacterium sp021442025, 95.0, 77.66, 0.095; GCF_014692515.1, s__Sphingobacterium micropteri, 95.0, 77.66, 0.073; GCF_014692525.1, s__Sphingobacterium chuzhouense, 95.0, 77.66, 0.071; GCF_900457465.1, s__Sphingobacterium multivorum, 95.0, 77.64, 0.096; GCF_022627575.1, s__Sphingobacterium rhinopitheci, 95.0, 77.63, 0.124; GCF_015210005.1, s__Sphingobacterium hungaricum, 95.0, 77.58, 0.098; GCF_005049105.1, s__Sphingobacterium alkalisoli, 95.0, 77.58, 0.082; GCF_003627955.1, s__Sphingobacterium puteale, 95.0, 77.57, 0.087; GCF_023554555.1, s__Sphingobacterium sp023554555, 95.0, 77.56, 0.083; GCF_000747525.1, s__Sphingobacterium sp000747525, 95.0, 77.55, 0.079; GCF_003054045.1, s__Sphingobacterium faecium, 95.0, 77.54, 0.081; GCF_003076635.1, s__Sphingobacterium corticibacter, 95.0, 77.54, 0.104; GCA_017942165.1, s__Sphingobacterium sp017942165, 95.0, 77.53, 0.098; GCF_013179575.1, s__Sphingobacterium shayense, 95.0, 77.52, 0.08; GCF_023273895.1, s__Sphingobacterium sp000938735, 95.0, 77.5, 0.083; GCF_007830445.1, s__Sphingobacterium siyangense, 95.0, 77.47, 0.089; GCA_002420705.1, s__Sphingobacterium sp002420705, 95.0, 77.47, 0.083; GCA_002500745.1, s__Sphingobacterium sp002500745, 95.0, 77.44, 0.073; GCF_013167215.1, s__Sphingobacterium prati, 95.0, 77.42, 0.083; GCF_020687765.1, s__Sphingobacterium sp020687765, 95.0, 77.41, 0.081; GCF_002980575.1, s__Sphingobacterium gobiense, 95.0, 77.35, 0.073; GCF_002980525.1, s__Sphingobacterium haloxyli, 95.0, 77.34, 0.07; GCA_002454415.1, s__Sphingobacterium sp002454415, 95.0, 77.29, 0.066; GCA_002386525.1, s__Sphingobacterium sp002386525, 95.0, 77.28, 0.07; GCF_011030405.1, s__Sphingobacterium sp011030405, 95.0, 77.24, 0.073; GCF_014692505.1, s__Sphingobacterium arenae, 95.0, 77.12, 0.067; GCA_019114715.1, s__Sphingobacterium stercoripullorum, 95.0, 76.66, 0.043; GCA_021794195.1, s__Sphingobacterium sp021794195, 95.0, 75.69, 0.046	94.02	11
GF12FFE2_2_bin.6	d__Bacteria;p__Pseudomonadota;c__Gammaproteobacteria;o__Pseudomonadales;f__DSM-6294;g__;s__	N/A	N/A	N/A	N/A	N/A	N/A	N/A	N/A	N/A	d__Bacteria;p__Pseudomonadota;c__Gammaproteobacteria;o__Pseudomonadales;f__DSM-6294;g__;s__	taxonomic classification fully defined by topology	classification based on placement in class-level tree	N/A	90.15	11
GF12FFE2_2_bin.60	d__Bacteria;p__Bacteroidota;c__Bacteroidia;o__Cytophagales;f__Cyclobacteriaceae;g__Algoriphagus;s__	N/A	N/A	N/A	N/A	N/A	N/A	N/A	N/A	N/A	d__Bacteria;p__Bacteroidota;c__Bacteroidia;o__Cytophagales;f__Cyclobacteriaceae;g__Algoriphagus;s__	ANI	classification based on placement in class-level tree	GCF_003254055.1, s__Algoriphagus chordae, 95.0, 78.06, 0.233; GCF_900116615.1, s__Algoriphagus locisalis, 95.0, 78.05, 0.224; GCF_900112005.1, s__Algoriphagus aquimarinus, 95.0, 78.04, 0.228; GCF_007997215.1, s__Algoriphagus aquimarinus_A, 95.0, 77.97, 0.233; GCF_017254915.1, s__Algoriphagus oliviformis, 95.0, 77.96, 0.067; GCF_003259505.1, s__Algoriphagus yeomjeoni, 95.0, 77.94, 0.22; GCF_014838715.1, s__Algoriphagus sp014838715, 95.0, 77.93, 0.187; GCF_002150505.1, s__Algoriphagus ratkowskyi, 95.0, 77.91, 0.201; GCF_001442615.1, s__Algoriphagus resistens, 95.0, 77.9, 0.177; GCF_002150685.1, s__Algoriphagus antarcticus, 95.0, 77.85, 0.211; GCF_021390545.1, s__Algoriphagus sp021390545, 95.0, 77.85, 0.168; GCA_017051695.1, s__Algoriphagus aestuarii, 95.0, 77.76, 0.149; GCF_014206875.1, s__Algoriphagus iocasae, 95.0, 77.64, 0.183; GCF_000429445.1, s__Algoriphagus terrigena, 95.0, 77.58, 0.08; GCF_001936475.1, s__Algoriphagus marinus, 95.0, 77.57, 0.15; GCA_024642365.1, s__Algoriphagus sp024642365, 95.0, 77.54, 0.153; GCF_900129785.1, s__Algoriphagus halophilus, 95.0, 77.51, 0.155; GCF_000166275.1, s__Algoriphagus machipongonensis, 95.0, 77.49, 0.176; GCF_017051705.1, s__Algoriphagus lutimaris, 95.0, 77.47, 0.16; GCF_900115305.1, s__Algoriphagus ornithinivorans, 95.0, 77.46, 0.134; GCA_009885605.1, s__Algoriphagus sp009885605, 95.0, 77.43, 0.115; GCA_024305035.1, s__Algoriphagus sp024305035, 95.0, 77.43, 0.11; GCF_017254835.1, s__Algoriphagus aestuariicola, 95.0, 77.36, 0.073; GCF_017254845.1, s__Algoriphagus pacificus, 95.0, 77.29, 0.163; GCF_900148515.1, s__Algoriphagus zhangzhouensis, 95.0, 77.27, 0.142; GCA_024642405.1, s__Algoriphagus sp024642405, 95.0, 77.26, 0.122; GCF_900101705.1, s__Algoriphagus faecimaris, 95.0, 77.25, 0.113; GCF_007655305.1, s__Algoriphagus algorifonticola, 95.0, 77.23, 0.135; GCA_945901615.1, s__Algoriphagus sp945901615, 95.0, 77.23, 0.085; GCF_002002735.1, s__Algoriphagus sp002002735, 95.0, 77.2, 0.098; GCF_004362805.1, s__Algoriphagus boseongensis, 95.0, 77.15, 0.115; GCF_900103735.1, s__Algoriphagus alkaliphilus, 95.0, 77.14, 0.087; GCF_900108085.1, s__Algoriphagus boritolerans, 95.0, 77.13, 0.08; GCA_005788235.1, s__Algoriphagus sp005788235, 95.0, 77.08, 0.075; GCF_000429465.1, s__Algoriphagus vanfongensis, 95.0, 77.07, 0.127; GCF_001593605.1, s__Algoriphagus sanaruensis, 95.0, 77.05, 0.108; GCF_003583985.1, s__Algoriphagus lacus, 95.0, 77.04, 0.084; GCF_003253485.1, s__Algoriphagus aquaeductus, 95.0, 77.03, 0.089; GCF_900113375.1, s__Algoriphagus hitonicola, 95.0, 77.0, 0.113; GCF_014324365.1, s__Algoriphagus sp014324365, 95.0, 76.97, 0.094; GCF_000429405.1, s__Algoriphagus marincola, 95.0, 76.95, 0.1; GCA_018336015.1, s__Algoriphagus sp018336015, 95.0, 76.92, 0.087; GCF_024919275.1, s__Algoriphagus sp024919275, 95.0, 76.9, 0.113; GCF_003259255.1, s__Algoriphagus litoralis, 95.0, 76.9, 0.093; GCF_000429425.1, s__Algoriphagus mannitolivorans, 95.0, 76.89, 0.098; GCF_004571135.1, s__Algoriphagus kandeliae, 95.0, 76.88, 0.115; GCA_013373065.1, s__Algoriphagus sp013373065, 95.0, 76.85, 0.099; GCF_002807035.1, s__Algoriphagus formosus, 95.0, 76.85, 0.1; GCA_017858365.1, s__Algoriphagus sp017858365, 95.0, 76.81, 0.124; GCA_945897085.1, s__Algoriphagus sp945897085, 95.0, 76.75, 0.085; GCA_013373335.1, s__Algoriphagus sp013373335, 95.0, 76.72, 0.106; GCA_001314815.1, s__Algoriphagus marincola_A, 95.0, 76.72, 0.099; GCA_903952135.1, s__Algoriphagus sp903952135, 95.0, 76.7, 0.083; GCA_016866385.1, s__Algoriphagus sp016866385, 95.0, 76.59, 0.07; GCA_945868725.1, s__Algoriphagus sp945868725, 95.0, 76.44, 0.077; GCA_021298245.1, s__Algoriphagus sp021298245, 95.0, 76.34, 0.084; GCA_023255285.1, s__Algoriphagus sp023255285, 95.0, 76.27, 0.081; GCA_023653075.1, s__Algoriphagus sp023653075, 95.0, 75.72, 0.059	95.43	11
GF12FFE2_2_bin.63	d__Bacteria;p__Bacillota;c__Bacilli;o__Paenibacillales;f__Paenibacillaceae;g__Pristimantibacillus;s__	N/A	N/A	N/A	N/A	N/A	GCF_003112455.1	d__Bacteria;p__Bacillota;c__Bacilli;o__Paenibacillales;f__Paenibacillaceae;g__Pristimantibacillus;s__Pristimantibacillus agaridevorans	87.1	0.775	d__Bacteria;p__Bacillota;c__Bacilli;o__Paenibacillales;f__Paenibacillaceae;g__Pristimantibacillus;s__	taxonomic classification defined by topology and ANI	classification based on placement in class-level tree	GCA_019113605.1, s__Pristimantibacillus intestinavium, 95.0, 80.11, 0.005; GCF_003388735.1, s__Pristimantibacillus paeoniae, 95.0, 79.38, 0.172; GCF_024623455.1, s__Pristimantibacillus sp024623455, 95.0, 79.26, 0.299; GCF_001675045.1, s__Pristimantibacillus oryzae, 95.0, 79.23, 0.088; GCF_003605435.1, s__Pristimantibacillus pinisoli, 95.0, 78.98, 0.211; GCF_003591485.1, s__Pristimantibacillus sp003591485, 95.0, 78.89, 0.23; GCF_014705655.1, s__Pristimantibacillus sp014705655, 95.0, 78.72, 0.27; GCF_003583765.1, s__Pristimantibacillus nanensis, 95.0, 78.59, 0.245; GCF_011947265.1, s__Pristimantibacillus sp011947265, 95.0, 78.42, 0.196; GCF_011761355.1, s__Pristimantibacillus lupini, 95.0, 78.36, 0.064; GCF_023715145.1, s__Pristimantibacillus glycanilyticus_A, 95.0, 78.36, 0.098; GCF_000513275.1, s__Pristimantibacillus gorillae, 95.0, 78.35, 0.093; GCF_014641555.1, s__Pristimantibacillus radicis, 95.0, 78.33, 0.093; GCF_000422465.1, s__Pristimantibacillus harenae, 95.0, 78.29, 0.147; GCF_001956295.1, s__Pristimantibacillus sp001956295, 95.0, 78.1, 0.074; GCF_021532375.1, s__Pristimantibacillus alkaliterrae, 95.0, 78.09, 0.123; GCF_020169515.1, s__Pristimantibacillus sp020169515, 95.0, 77.97, 0.186; GCF_004345425.1, s__Pristimantibacillus sp004345425, 95.0, 77.92, 0.147; GCF_012935325.2, s__Pristimantibacillus sp012935325, 95.0, 77.9, 0.142; GCF_001280845.1, s__Pristimantibacillus sp001280845, 95.0, 77.81, 0.078; GCF_001428245.1, s__Pristimantibacillus sp001428245, 95.0, 77.71, 0.113; GCF_024721975.1, s__Pristimantibacillus sp024721975, 95.0, 77.69, 0.015; GCF_005930355.1, s__Pristimantibacillus sinopodophylli, 95.0, 77.66, 0.093; GCF_014192395.1, s__Pristimantibacillus endophyticus, 95.0, 77.65, 0.137; GCF_005222705.1, s__Pristimantibacillus sp005222705, 95.0, 77.61, 0.127; GCF_023715345.1, s__Pristimantibacillus camelliae, 95.0, 77.56, 0.02; GCF_009737085.1, s__Pristimantibacillus sp009737085, 95.0, 77.55, 0.083; GCF_001956095.1, s__Pristimantibacillus sp001956095, 95.0, 77.53, 0.132; GCF_002884445.1, s__Pristimantibacillus castaneae, 95.0, 77.51, 0.088; GCF_002741035.1, s__Pristimantibacillus sp002741035, 95.0, 77.45, 0.103; GCF_006345825.1, s__Pristimantibacillus paridis, 95.0, 77.41, 0.118; GCF_022180385.2, s__Pristimantibacillus sp022180385, 95.0, 77.39, 0.078; GCF_016019935.1, s__Pristimantibacillus sp016019935, 95.0, 77.39, 0.069; GCF_001682865.1, s__Pristimantibacillus sp001682865, 95.0, 77.35, 0.113; GCF_000971975.1, s__Pristimantibacillus algorifonticola, 95.0, 77.3, 0.103; GCF_004135365.1, s__Pristimantibacillus protaetiae, 95.0, 77.29, 0.088; GCF_006542765.1, s__Pristimantibacillus luteus, 95.0, 77.22, 0.113; GCF_003337375.1, s__Pristimantibacillus prosopidis, 95.0, 77.18, 0.118; GCA_023639215.1, s__Pristimantibacillus lignocellulolyticus, 95.0, 77.09, 0.029; GCF_004000805.1, s__Pristimantibacillus glycanilyticus, 95.0, 77.07, 0.147; GCF_900112695.1, s__Pristimantibacillus catalpae, 95.0, 77.02, 0.137; GCF_018403185.1, s__Pristimantibacillus montaniterrae, 95.0, 76.65, 0.059	44.95	11
GF12FFE2_2_bin.64	d__Bacteria;p__Pseudomonadota;c__Gammaproteobacteria;o__Burkholderiales;f__Burkholderiaceae_C;g__Alcaligenes;s__	N/A	N/A	N/A	N/A	N/A	GCA_023440825.1	d__Bacteria;p__Pseudomonadota;c__Gammaproteobacteria;o__Burkholderiales;f__Burkholderiaceae_C;g__Alcaligenes;s__Alcaligenes sp023440825	79.21	0.366	d__Bacteria;p__Pseudomonadota;c__Gammaproteobacteria;o__Burkholderiales;f__Burkholderiaceae_C;g__Alcaligenes;s__	taxonomic classification defined by topology and ANI	classification based on placement in class-level tree	GCF_005311025.1, s__Alcaligenes phenolicus, 95.0, 77.8, 0.119; GCF_019343455.1, s__Alcaligenes ammonioxydans, 95.0, 77.67, 0.137; GCF_017377875.1, s__Alcaligenes sp017377875, 95.0, 77.67, 0.123; GCF_002443155.1, s__Alcaligenes faecalis, 95.0, 77.64, 0.121; GCF_009497775.1, s__Alcaligenes faecalis_D, 95.0, 77.62, 0.129; GCF_003076515.1, s__Alcaligenes aquatilis, 95.0, 77.53, 0.118; GCA_023425645.1, s__Alcaligenes sp023425645, 95.0, 77.35, 0.096; GCF_014652815.1, s__Alcaligenes pakistanensis, 95.0, 77.19, 0.132; GCA_023439305.1, s__Alcaligenes sp023439305, 95.0, 77.03, 0.113	85.38	11
GF12FFE2_2_bin.65	d__Bacteria;p__Pseudomonadota;c__Alphaproteobacteria;o__Caulobacterales;f__Caulobacteraceae;g__Brevundimonas;s__Brevundimonas terrae	GCF_011761985.1	95	d__Bacteria;p__Pseudomonadota;c__Alphaproteobacteria;o__Caulobacterales;f__Caulobacteraceae;g__Brevundimonas;s__Brevundimonas terrae	97.26	0.931	GCF_011761985.1	d__Bacteria;p__Pseudomonadota;c__Alphaproteobacteria;o__Caulobacterales;f__Caulobacteraceae;g__Brevundimonas;s__Brevundimonas terrae	97.26	0.931	d__Bacteria;p__Pseudomonadota;c__Alphaproteobacteria;o__Caulobacterales;f__Caulobacteraceae;g__Brevundimonas;s__	taxonomic classification defined by topology and ANI	topological placement and ANI have congruent species assignments	GCA_002432125.1, s__Brevundimonas sp002432125, 95.0, 83.5, 0.706; GCA_023436945.1, s__Brevundimonas sp023436945, 95.0, 83.2, 0.756; GCA_002419815.1, s__Brevundimonas sp002419815, 95.0, 83.09, 0.693; GCF_022750635.1, s__Brevundimonas pishanensis, 95.0, 83.09, 0.681; GCA_023409795.1, s__Brevundimonas sp023409795, 95.0, 81.16, 0.608; GCA_002483865.1, s__Brevundimonas sp002483865, 95.0, 80.94, 0.553; GCF_003938605.1, s__Brevundimonas sp003938605, 95.0, 80.35, 0.529; GCA_002430835.1, s__Brevundimonas sp002430835, 95.0, 80.3, 0.488; GCF_900163625.1, s__Brevundimonas diminuta_A, 95.0, 80.3, 0.537; GCA_002386585.1, s__Brevundimonas sp002386585, 95.0, 80.23, 0.487; GCF_000204035.1, s__Brevundimonas diminuta, 95.0, 80.23, 0.558; GCF_002979535.1, s__Brevundimonas sp002979535, 95.0, 80.21, 0.53; GCA_002479495.1, s__Brevundimonas sp002479495, 95.0, 80.2, 0.527; GCA_000318405.1, s__Brevundimonas diminuta_B, 95.0, 80.1, 0.531; GCF_000635915.2, s__Brevundimonas naejangsanensis_A, 95.0, 80.08, 0.544; GCF_000421705.1, s__Brevundimonas naejangsanensis, 95.0, 80.06, 0.534; GCF_014836405.1, s__Brevundimonas guildfordensis, 95.0, 80.05, 0.531; GCF_014207965.1, s__Brevundimonas bullata_A, 95.0, 80.03, 0.535; GCA_943913355.1, s__Brevundimonas sp943913355, 95.0, 80.01, 0.49; GCF_017487345.1, s__Brevundimonas pondensis, 95.0, 79.95, 0.544; GCA_002387245.1, s__Brevundimonas sp002387245, 95.0, 79.89, 0.513; GCF_003627995.1, s__Brevundimonas naejangsanensis_B, 95.0, 79.89, 0.517; GCA_022712235.1, s__Brevundimonas sp022712235, 95.0, 79.89, 0.48; GCF_003350205.1, s__Brevundimonas bullata, 95.0, 79.86, 0.554; GCA_017308115.1, s__Brevundimonas sp017308115, 95.0, 79.83, 0.494; GCA_018608325.1, s__Brevundimonas sp018608325, 95.0, 79.4, 0.432; GCF_016654005.1, s__Brevundimonas nasdae, 95.0, 79.31, 0.461; GCF_006547065.1, s__Brevundimonas sp006547065, 95.0, 79.21, 0.401; GCA_004210735.1, s__Brevundimonas sp004210735, 95.0, 79.14, 0.474; GCF_005484585.1, s__Brevundimonas sp005484585, 95.2477, 79.09, 0.414; GCF_022654015.1, s__Brevundimonas diminuta_C, 95.107, 79.04, 0.433; GCA_003248965.1, s__Brevundimonas sp003248965, 95.0, 79.01, 0.423; GCF_902506205.1, s__Brevundimonas sp902506205, 95.0, 78.97, 0.421; GCA_002434505.1, s__Brevundimonas sp002434505, 95.0, 78.96, 0.445; GCF_002157625.1, s__Brevundimonas sp002157625, 95.0, 78.96, 0.427; GCF_014218725.1, s__Brevundimonas huaxiensis, 95.2477, 78.93, 0.421; GCA_000335735.1, s__Brevundimonas sp000335735, 95.0, 78.93, 0.408; GCA_016742215.1, s__Brevundimonas sp016742215, 95.0, 78.93, 0.38; GCF_001592205.1, s__Brevundimonas vesicularis, 95.0, 78.92, 0.403; GCF_014204545.1, s__Brevundimonas vesicularis_B, 95.0, 78.9, 0.405; GCF_023503965.1, s__Brevundimonas albigilva, 95.0, 78.89, 0.389; GCF_004614235.1, s__Brevundimonas intermedia, 95.0, 78.87, 0.434; GCF_023147505.1, s__Brevundimonas sp002484265, 95.0, 78.86, 0.427; GCF_017086445.1, s__Brevundimonas vesicularis_A, 95.0, 78.82, 0.425; GCF_016429195.1, s__Brevundimonas sp016429195, 95.0, 78.79, 0.403; GCF_011064825.1, s__Brevundimonas mediterranea_A, 95.0657, 78.79, 0.424; GCF_014196335.1, s__Brevundimonas lenta, 95.0, 78.78, 0.375; GCA_023390245.1, s__Brevundimonas sp023390245, 95.0, 78.75, 0.373; GCA_013912065.1, s__Brevundimonas sp013912065, 95.0, 78.72, 0.397; GCA_002479325.1, s__Brevundimonas sp002479325, 95.0, 78.71, 0.359; GCF_014199955.1, s__Brevundimonas aurantiaca, 95.0, 78.7, 0.402; GCA_003248455.1, s__Brevundimonas sp003248455, 95.0, 78.68, 0.395; GCF_004683885.1, s__Brevundimonas sp004683885, 95.0, 78.68, 0.362; GCF_014196125.1, s__Brevundimonas mediterranea, 95.0657, 78.67, 0.412; GCA_017302335.1, s__Brevundimonas sp017302335, 95.0, 78.66, 0.4; GCF_019443405.1, s__Brevundimonas sp019443405, 95.0, 78.63, 0.364; GCA_023451375.1, s__Brevundimonas sp023451375, 95.0, 78.62, 0.349; GCA_023259385.1, s__Brevundimonas sp023259385, 95.0, 78.58, 0.331; GCF_001427825.1, s__Brevundimonas sp001427825, 95.0, 78.56, 0.361; GCA_019636155.1, s__Brevundimonas sp019636155, 95.0, 78.56, 0.357; GCF_017744255.1, s__Brevundimonas sp017744255, 95.0, 78.5, 0.359; GCA_002483305.1, s__Brevundimonas sp002483305, 95.0, 78.5, 0.301; GCF_001424025.1, s__Brevundimonas sp001424025, 95.0, 78.49, 0.352; GCF_020524625.1, s__Brevundimonas poindexterae, 95.0, 78.4, 0.383; GCF_001425945.1, s__Brevundimonas sp001425945, 95.0, 78.4, 0.371; GCA_023456105.1, s__Brevundimonas sp023456105, 95.0, 78.38, 0.371; GCF_011927945.1, s__Brevundimonas alba, 95.0, 78.36, 0.337; GCA_001794825.1, s__Brevundimonas sp001794825, 95.0, 78.35, 0.321; GCA_023424215.1, s__Brevundimonas sp023424215, 95.0, 78.32, 0.316; GCF_900116065.1, s__Brevundimonas viscosa, 95.0, 78.29, 0.321; GCA_018826515.1, s__Brevundimonas sp018826515, 95.0, 78.26, 0.343; GCF_014202075.1, s__Brevundimonas basaltis, 95.0, 78.25, 0.356; GCA_013912005.1, s__Brevundimonas sp013912005, 95.0, 78.23, 0.339; GCA_001796045.1, s__Brevundimonas sp001796045, 95.0, 78.22, 0.333; GCF_016656965.1, s__Brevundimonas vitisensis, 95.0, 78.22, 0.315; GCA_016463295.1, s__Brevundimonas sp016463295, 95.0, 78.22, 0.358; GCA_943913055.1, s__Brevundimonas sp943913055, 95.0, 78.19, 0.372; GCF_003934285.1, s__Brevundimonas fluminis, 95.0, 78.17, 0.33; GCA_019748055.1, s__Brevundimonas sp019748055, 95.0, 78.17, 0.324; GCA_016183935.1, s__Brevundimonas sp016183935, 95.0, 78.16, 0.331; GCF_014199945.1, s__Brevundimonas variabilis, 95.0, 78.12, 0.301; GCA_004296955.1, s__Brevundimonas sp004296955, 95.0, 78.12, 0.322; GCA_018820275.1, s__Brevundimonas sp018820275, 95.0, 78.1, 0.337; GCA_023386645.1, s__Brevundimonas sp023386645, 95.0, 78.05, 0.326; GCA_015234495.1, s__Brevundimonas sp015234495, 95.0, 78.01, 0.36; GCA_003241825.1, s__Brevundimonas sp003241825, 95.0, 78.01, 0.255; GCF_003704105.1, s__Brevundimonas lutea, 95.0, 78.0, 0.286; GCA_019748095.1, s__Brevundimonas sp019748095, 95.0, 77.98, 0.305; GCA_002280785.1, s__Brevundimonas subvibrioides_B, 95.0, 77.98, 0.329; GCA_019746095.1, s__Brevundimonas sp019746095, 95.0, 77.94, 0.324; GCA_023416055.1, s__Brevundimonas sp023416055, 95.0, 77.94, 0.351; GCA_006515835.1, s__Brevundimonas sp006515835, 95.0, 77.87, 0.316; GCA_016463485.1, s__Brevundimonas sp016463485, 95.0, 77.86, 0.278; GCA_018820665.1, s__Brevundimonas sp018820665, 95.0, 77.81, 0.314; GCA_013693835.1, s__Brevundimonas sp002426005, 95.0, 77.76, 0.285; GCA_012270135.1, s__Brevundimonas sp012270135, 95.0, 77.72, 0.298; GCA_002343425.1, s__Brevundimonas sp002343425, 95.0, 77.67, 0.289; GCA_945874855.1, s__Brevundimonas vancanneytii_A, 95.0, 77.66, 0.35; GCA_023433655.1, s__Brevundimonas sp023433655, 95.0, 77.26, 0.306	98.01	11
GF12FFE2_2_bin.70	d__Bacteria;p__Bacteroidota;c__Bacteroidia;o__Sphingobacteriales;f__Sphingobacteriaceae;g__Sphingobacterium;s__Sphingobacterium sp011043555	GCF_011043555.1	95	d__Bacteria;p__Bacteroidota;c__Bacteroidia;o__Sphingobacteriales;f__Sphingobacteriaceae;g__Sphingobacterium;s__Sphingobacterium sp011043555	98	0.855	GCF_011043555.1	d__Bacteria;p__Bacteroidota;c__Bacteroidia;o__Sphingobacteriales;f__Sphingobacteriaceae;g__Sphingobacterium;s__Sphingobacterium sp011043555	98	0.855	d__Bacteria;p__Bacteroidota;c__Bacteroidia;o__Sphingobacteriales;f__Sphingobacteriaceae;g__Sphingobacterium;s__	taxonomic classification defined by topology and ANI	topological placement and ANI have congruent species assignments	GCF_014692525.1, s__Sphingobacterium chuzhouense, 95.0, 88.76, 0.658; GCF_002980525.1, s__Sphingobacterium haloxyli, 95.0, 84.75, 0.64; GCF_002980575.1, s__Sphingobacterium gobiense, 95.0, 84.69, 0.665; GCF_008180195.1, s__Sphingobacterium phlebotomi, 95.0, 84.23, 0.65; GCF_014692515.1, s__Sphingobacterium micropteri, 95.0, 83.76, 0.607; GCF_004208525.1, s__Sphingobacterium corticibacterium, 95.0, 83.67, 0.605; GCF_014692505.1, s__Sphingobacterium arenae, 95.0, 83.39, 0.636; GCF_020687765.1, s__Sphingobacterium sp020687765, 95.0, 80.37, 0.447; GCF_008124885.1, s__Sphingobacterium composti_A, 95.0, 79.82, 0.157; GCF_015209965.1, s__Sphingobacterium sp015209965, 95.0, 78.71, 0.104; GCF_004526235.1, s__Sphingobacterium sp002734245, 95.0, 78.4, 0.081; GCF_013179575.1, s__Sphingobacterium shayense, 95.0, 78.34, 0.112; GCF_900187125.1, s__Sphingobacterium mizutaii, 95.0, 78.33, 0.08; GCF_008274825.1, s__Sphingobacterium hotanense, 95.0, 78.28, 0.075; GCF_003071065.1, s__Sphingobacterium athyrii, 95.0, 78.26, 0.063; GCF_005048855.1, s__Sphingobacterium olei, 95.0, 78.25, 0.112; GCF_900116225.1, s__Sphingobacterium wenxiniae, 95.0, 78.23, 0.175; GCF_000757725.1, s__Sphingobacterium deserti, 95.0, 78.21, 0.12; GCF_014692495.1, s__Sphingobacterium litopenaei, 95.0, 78.18, 0.101; GCF_000814685.1, s__Sphingobacterium sp000814685, 95.0, 78.18, 0.094; GCA_019115805.1, s__Sphingobacterium stercorigallinarum, 95.0, 78.16, 0.073; GCF_901472535.1, s__Sphingobacterium daejeonense, 95.0, 78.15, 0.069; GCF_008520265.1, s__Sphingobacterium cavernae, 96.1642, 78.15, 0.09; GCF_900457465.1, s__Sphingobacterium multivorum, 95.0, 78.15, 0.068; GCF_007830445.1, s__Sphingobacterium siyangense, 95.0, 78.12, 0.063; GCA_002354335.1, s__Sphingobacterium sp002354335, 95.0, 78.11, 0.084; GCF_900177625.1, s__Sphingobacterium psychroaquaticum, 95.0, 78.11, 0.112; GCF_009733535.1, s__Sphingobacterium endophyticum, 95.0, 78.11, 0.069; GCF_001586775.1, s__Sphingobacterium sp001586775, 95.0, 78.1, 0.074; GCA_002245855.1, s__Sphingobacterium cellulitidis, 95.0, 78.1, 0.072; GCF_009829085.1, s__Sphingobacterium bovisgrunnientis, 96.1642, 78.09, 0.096; GCF_014653155.1, s__Sphingobacterium griseoflavum, 95.0, 78.07, 0.115; GCA_002322865.1, s__Sphingobacterium sp002322865, 95.0, 78.06, 0.086; GCF_009557615.1, s__Sphingobacterium sp009557615, 95.0, 78.03, 0.08; GCF_004364125.1, s__Sphingobacterium paludis, 95.0, 78.02, 0.113; GCF_016725325.1, s__Sphingobacterium sp002418355, 95.0, 78.0, 0.067; GCF_006476045.1, s__Sphingobacterium lumbrici, 95.0, 77.96, 0.114; GCF_002933815.1, s__Sphingobacterium sp002933815, 95.0, 77.94, 0.068; GCF_009829075.1, s__Sphingobacterium composti, 95.0, 77.93, 0.088; GCA_022712315.1, s__Sphingobacterium sp022712315, 95.0, 77.93, 0.069; GCF_011046555.1, s__Sphingobacterium lactis, 95.0, 77.91, 0.075; GCF_022627575.1, s__Sphingobacterium rhinopitheci, 95.0, 77.91, 0.085; GCF_003054045.1, s__Sphingobacterium faecium, 95.0, 77.9, 0.063; GCF_901482695.1, s__Sphingobacterium thalpophilum, 95.0, 77.89, 0.068; GCF_024296865.1, s__Sphingobacterium sp002476975, 95.0, 77.89, 0.069; GCF_900163865.1, s__Sphingobacterium sp900163865, 95.0, 77.88, 0.123; GCF_009768885.1, s__Sphingobacterium humi, 95.0, 77.84, 0.08; GCF_023554555.1, s__Sphingobacterium sp023554555, 95.0, 77.84, 0.063; GCF_002000245.1, s__Sphingobacterium sp002000245, 95.0, 77.82, 0.064; GCF_003627955.1, s__Sphingobacterium puteale, 95.0, 77.82, 0.068; GCF_016746095.1, s__Sphingobacterium faecale, 95.0, 77.82, 0.068; GCF_004342685.1, s__Sphingobacterium alimentarium, 95.0, 77.81, 0.108; GCF_013167215.1, s__Sphingobacterium prati, 95.0, 77.77, 0.075; GCF_011316935.1, s__Sphingobacterium chungjuense, 95.0, 77.77, 0.065; GCF_020295405.1, s__Sphingobacterium sp020295405, 95.0, 77.76, 0.086; GCF_003076635.1, s__Sphingobacterium corticibacter, 95.0, 77.76, 0.07; GCF_019969845.1, s__Sphingobacterium sp019969845, 95.0, 77.76, 0.069; GCF_005049105.1, s__Sphingobacterium alkalisoli, 95.0, 77.75, 0.095; GCF_900168125.1, s__Sphingobacterium nematocida, 95.0, 77.74, 0.079; GCF_016724845.1, s__Sphingobacterium spiritivorum_A, 95.0, 77.68, 0.066; GCA_017942165.1, s__Sphingobacterium sp017942165, 95.0, 77.67, 0.081; GCF_021442025.1, s__Sphingobacterium sp021442025, 95.0, 77.64, 0.08; GCA_002386525.1, s__Sphingobacterium sp002386525, 95.0, 77.63, 0.056; GCF_011007365.1, s__Sphingobacterium sp011007365, 95.0, 77.58, 0.073; GCF_004363245.1, s__Sphingobacterium yanglingense, 95.0, 77.54, 0.07; GCF_011043525.1, s__Sphingobacterium sp011043525, 95.0, 77.52, 0.088; GCA_002500745.1, s__Sphingobacterium sp002500745, 95.0, 77.51, 0.068; GCF_003610355.1, s__Sphingobacterium detergens, 95.0, 77.51, 0.071; GCA_002420705.1, s__Sphingobacterium sp002420705, 95.0, 77.49, 0.076; GCF_000143765.1, s__Sphingobacterium spiritivorum, 95.0, 77.48, 0.067; GCF_000416985.1, s__Sphingobacterium paucimobilis, 95.0, 77.48, 0.072; GCF_017908035.1, s__Sphingobacterium tabacisoli, 95.0, 77.47, 0.073; GCF_011030405.1, s__Sphingobacterium sp011030405, 95.0, 77.44, 0.085; GCF_012030425.1, s__Sphingobacterium sp012030425, 95.0, 77.44, 0.07; GCF_023273895.1, s__Sphingobacterium sp000938735, 95.0, 77.44, 0.073; GCF_000747525.1, s__Sphingobacterium sp000747525, 95.0, 77.44, 0.068; GCA_000783305.1, s__Sphingobacterium sp000783305, 95.0, 77.43, 0.067; GCF_015210005.1, s__Sphingobacterium hungaricum, 95.0, 77.31, 0.081; GCA_002454415.1, s__Sphingobacterium sp002454415, 95.0, 76.96, 0.065; GCA_019114715.1, s__Sphingobacterium stercoripullorum, 95.0, 76.86, 0.038; GCA_021794195.1, s__Sphingobacterium sp021794195, 95.0, 75.82, 0.058	85.62	11
GF12FFE2_2_bin.72	d__Bacteria;p__Bacillota;c__Bacilli;o__Paenibacillales;f__Paenibacillaceae;g__Pristimantibacillus;s__	N/A	N/A	N/A	N/A	N/A	N/A	N/A	N/A	N/A	d__Bacteria;p__Bacillota;c__Bacilli;o__Paenibacillales;f__Paenibacillaceae;g__Pristimantibacillus;s__	ANI	classification based on placement in class-level tree	GCA_023639215.1, s__Pristimantibacillus lignocellulolyticus, 95.0, 77.87, 0.134; GCF_023715345.1, s__Pristimantibacillus camelliae, 95.0, 77.67, 0.123; GCF_011947265.1, s__Pristimantibacillus sp011947265, 95.0, 77.62, 0.022; GCF_005222705.1, s__Pristimantibacillus sp005222705, 95.0, 77.58, 0.03; GCF_024721975.1, s__Pristimantibacillus sp024721975, 95.0, 77.58, 0.125; GCF_003591485.1, s__Pristimantibacillus sp003591485, 95.0, 77.45, 0.028; GCF_024623455.1, s__Pristimantibacillus sp024623455, 95.0, 77.29, 0.02; GCF_003388735.1, s__Pristimantibacillus paeoniae, 95.0, 77.28, 0.03; GCF_018403185.1, s__Pristimantibacillus montaniterrae, 95.0, 77.26, 0.089; GCA_019113605.1, s__Pristimantibacillus intestinavium, 95.0, 77.25, 0.107; GCF_003112455.1, s__Pristimantibacillus agaridevorans, 95.0, 77.25, 0.026; GCF_001280845.1, s__Pristimantibacillus sp001280845, 95.0, 77.18, 0.052; GCF_004135365.1, s__Pristimantibacillus protaetiae, 95.0, 77.17, 0.019; GCF_003605435.1, s__Pristimantibacillus pinisoli, 95.0, 77.14, 0.032; GCF_014192395.1, s__Pristimantibacillus endophyticus, 95.0, 77.13, 0.038; GCF_003583765.1, s__Pristimantibacillus nanensis, 95.0, 77.02, 0.037; GCF_001682865.1, s__Pristimantibacillus sp001682865, 95.0, 76.97, 0.036; GCF_001675045.1, s__Pristimantibacillus oryzae, 95.0, 76.94, 0.033; GCF_023715145.1, s__Pristimantibacillus glycanilyticus_A, 95.0, 76.94, 0.025; GCF_004345425.1, s__Pristimantibacillus sp004345425, 95.0, 76.94, 0.029; GCF_006542765.1, s__Pristimantibacillus luteus, 95.0, 76.92, 0.038; GCF_000422465.1, s__Pristimantibacillus harenae, 95.0, 76.85, 0.031; GCF_012935325.2, s__Pristimantibacillus sp012935325, 95.0, 76.82, 0.041; GCF_016019935.1, s__Pristimantibacillus sp016019935, 95.0, 76.77, 0.066; GCF_014705655.1, s__Pristimantibacillus sp014705655, 95.0, 76.74, 0.018; GCF_020169515.1, s__Pristimantibacillus sp020169515, 95.0, 76.72, 0.026; GCF_022180385.2, s__Pristimantibacillus sp022180385, 95.0, 76.69, 0.065; GCF_002884445.1, s__Pristimantibacillus castaneae, 95.0, 76.68, 0.052; GCF_003337375.1, s__Pristimantibacillus prosopidis, 95.0, 76.58, 0.036; GCF_001428245.1, s__Pristimantibacillus sp001428245, 95.0, 76.55, 0.043; GCF_000513275.1, s__Pristimantibacillus gorillae, 95.0, 76.54, 0.036; GCF_002741035.1, s__Pristimantibacillus sp002741035, 95.0, 76.46, 0.039; GCF_006345825.1, s__Pristimantibacillus paridis, 95.0, 76.35, 0.035; GCF_011761355.1, s__Pristimantibacillus lupini, 95.0, 76.34, 0.042; GCF_005930355.1, s__Pristimantibacillus sinopodophylli, 95.0, 76.33, 0.044; GCF_001956095.1, s__Pristimantibacillus sp001956095, 95.0, 76.28, 0.057; GCF_001956295.1, s__Pristimantibacillus sp001956295, 95.0, 76.28, 0.055; GCF_014641555.1, s__Pristimantibacillus radicis, 95.0, 76.25, 0.032; GCF_900112695.1, s__Pristimantibacillus catalpae, 95.0, 76.17, 0.031; GCF_009737085.1, s__Pristimantibacillus sp009737085, 95.0, 76.12, 0.03; GCF_004000805.1, s__Pristimantibacillus glycanilyticus, 95.0, 76.05, 0.028; GCF_021532375.1, s__Pristimantibacillus alkaliterrae, 95.0, 75.92, 0.047; GCF_000971975.1, s__Pristimantibacillus algorifonticola, 95.0, 75.92, 0.044	82.14	11
GF12FFE2_2_bin.74	d__Bacteria;p__Bacteroidota;c__Bacteroidia;o__Flavobacteriales;f__Flavobacteriaceae;g__Flavobacterium;s__	N/A	N/A	N/A	N/A	N/A	GCA_018065745.1	d__Bacteria;p__Bacteroidota;c__Bacteroidia;o__Flavobacteriales;f__Flavobacteriaceae;g__Flavobacterium;s__Flavobacterium sp018065745	77.63	0.149	d__Bacteria;p__Bacteroidota;c__Bacteroidia;o__Flavobacteriales;f__Flavobacteriaceae;g__Flavobacterium;s__	taxonomic classification defined by topology and ANI	classification based on placement in class-level tree	GCF_900100625.1, s__Flavobacterium saliperosum, 95.0, 77.41, 0.081; GCA_003963025.1, s__Flavobacterium sp003963025, 95.0, 77.41, 0.13; GCF_004122165.1, s__Flavobacterium amnicola, 95.0, 77.26, 0.12; GCA_002421645.1, s__Flavobacterium sp002421645, 95.0, 77.26, 0.133; GCF_003259835.1, s__Flavobacterium aquaticum, 95.0, 77.25, 0.175; GCF_008000935.1, s__Flavobacterium alkalisoli, 95.0, 77.2, 0.083; GCF_019702945.1, s__Flavobacterium sp019702945, 95.0, 77.19, 0.189; GCF_000455605.1, s__Flavobacterium indicum, 95.0, 77.18, 0.145; GCA_014763515.1, s__Flavobacterium sp014763515, 95.0, 77.16, 0.123; GCF_000686885.1, s__Flavobacterium sasangense, 95.0, 77.15, 0.16; GCF_004363695.1, s__Flavobacterium cheniae, 95.0, 77.13, 0.156; GCF_013389455.1, s__Flavobacterium inviolabile, 95.0, 77.11, 0.105; GCA_019105125.1, s__Flavobacterium sp019105125, 95.0, 77.1, 0.109; GCA_945890865.1, s__Flavobacterium psychrophilum_D, 95.0, 77.1, 0.134; GCF_004151245.1, s__Flavobacterium beibuense_A, 95.0, 77.09, 0.086; GCF_009363055.1, s__Flavobacterium haoranii, 95.0, 77.09, 0.188; GCF_022836875.1, s__Flavobacterium enshiense_A, 95.0, 77.07, 0.094; GCA_004293165.1, s__Flavobacterium sp004293165, 95.0, 77.06, 0.167; GCF_009495755.1, s__Flavobacterium sp009495755, 95.0, 77.06, 0.162; GCF_015223105.1, s__Flavobacterium proteolyticum, 95.0, 77.05, 0.174; GCF_011392075.1, s__Flavobacterium celericrescens, 95.0, 77.05, 0.156; GCF_000498535.1, s__Flavobacterium limnosediminis, 95.0, 77.03, 0.105; GCF_000498495.1, s__Flavobacterium enshiense, 95.0, 77.03, 0.098; GCF_004303025.1, s__Flavobacterium sp004303025, 95.0, 77.02, 0.184; GCA_023151265.1, s__Flavobacterium sp023151265, 95.0, 77.02, 0.151; GCF_009741375.1, s__Flavobacterium rakeshii, 95.0, 77.01, 0.087; GCA_002483315.1, s__Flavobacterium sp002483315, 95.0, 77.01, 0.149; GCA_017983975.1, s__Flavobacterium sp017983975, 95.0, 76.98, 0.166; GCA_002422095.1, s__Flavobacterium sp002422095, 95.0, 76.96, 0.125; GCA_003246205.1, s__Flavobacterium haoranii_A, 95.0, 76.96, 0.109; GCA_021151665.1, s__Flavobacterium sp021151665, 95.0, 76.93, 0.029; GCA_003497625.1, s__Flavobacterium sp003497625, 95.0, 76.92, 0.17; GCF_024054195.1, s__Flavobacterium sp002715085, 95.0, 76.92, 0.164; GCF_900110615.1, s__Flavobacterium urocaniciphilum, 95.0, 76.91, 0.177; GCF_003293845.1, s__Flavobacterium tibetense, 95.0, 76.9, 0.174; GCF_004745595.1, s__Flavobacterium humi, 95.0, 76.88, 0.062; GCA_020217025.1, s__Flavobacterium sp020217025, 95.0, 76.88, 0.149; GCA_002862805.1, s__Flavobacterium sp002862805, 95.0, 76.87, 0.167; GCA_021151785.1, s__Flavobacterium sp021151785, 95.0, 76.87, 0.133; GCF_023008245.1, s__Flavobacterium sediminilitoris, 95.0, 76.86, 0.163; GCF_004801375.1, s__Flavobacterium supellecticarium, 95.0, 76.86, 0.097; GCF_900148835.1, s__Flavobacterium cucumis, 95.0, 76.84, 0.152; GCF_000430025.1, s__Flavobacterium suncheonense, 95.0, 76.84, 0.087; GCF_024496085.1, s__Flavobacterium cerinum_A, 95.0, 76.84, 0.117; GCF_000498475.1, s__Flavobacterium cauense, 95.0, 76.82, 0.105; GCF_006491645.1, s__Flavobacterium profundi, 95.0, 76.82, 0.16; GCF_000769915.1, s__Flavobacterium beibuense, 95.0, 76.81, 0.087; GCA_023446155.1, s__Flavobacterium sp023446155, 95.0, 76.81, 0.084; GCF_003096035.1, s__Flavobacterium album, 95.0, 76.81, 0.04; GCA_018401995.1, s__Flavobacterium sp018401995, 95.0, 76.76, 0.126; GCF_014642275.1, s__Flavobacterium lutivivi, 95.0, 76.76, 0.123; GCA_000169355.1, s__Flavobacterium sp000169355, 95.0, 76.75, 0.191; GCF_004362665.1, s__Flavobacterium dankookense, 95.0, 76.73, 0.119; GCA_024305175.1, s__Flavobacterium sp024305175, 95.0, 76.72, 0.052; GCA_013822155.1, s__Flavobacterium sp013822155, 95.0, 76.71, 0.099; GCA_003243255.1, s__Flavobacterium psychrophilum_B, 95.0, 76.71, 0.068; GCF_006491595.2, s__Flavobacterium jejuense, 95.0, 76.69, 0.178; GCF_021650975.1, s__Flavobacterium jumunjinense, 95.0, 76.67, 0.159; GCF_014642915.1, s__Flavobacterium suaedae, 95.0, 76.65, 0.102; GCA_017303755.1, s__Flavobacterium sp017303755, 95.0, 76.61, 0.106; GCA_001874325.1, s__Flavobacterium sp001874325, 95.0, 76.61, 0.09; GCF_902506265.1, s__Flavobacterium sp902506265, 95.0, 76.59, 0.185; GCF_003344925.1, s__Flavobacterium arcticum, 95.0, 76.56, 0.098; GCA_002352205.1, s__Flavobacterium sp002352205, 95.0, 76.56, 0.128; GCF_004634195.1, s__Flavobacterium salilacus, 95.0, 76.54, 0.069; GCF_024054175.1, s__Flavobacterium sp024054175, 95.0, 76.53, 0.102; GCF_014486675.1, s__Flavobacterium macrobrachii, 95.0, 76.53, 0.131; GCF_022012335.1, s__Flavobacterium sp022012335, 95.0, 76.52, 0.119; GCF_019613795.1, s__Flavobacterium litorale, 95.0, 76.51, 0.101; GCA_943912855.1, s__Flavobacterium sp943912855, 95.0, 76.51, 0.043; GCF_003148385.1, s__Flavobacterium sediminis, 95.0, 76.51, 0.116; GCA_016787805.1, s__Flavobacterium sp016787805, 95.0, 76.48, 0.106; GCA_002428305.1, s__Flavobacterium sp002428305, 95.0, 76.46, 0.117; GCF_014638005.1, s__Flavobacterium orientale, 95.0, 76.45, 0.12; GCA_001708385.1, s__Flavobacterium psychrophilum_A, 95.0, 76.44, 0.075; GCA_024709705.1, s__Flavobacterium sp024709705, 95.0, 76.4, 0.083; GCF_004028155.1, s__Flavobacterium cerinum, 95.0, 76.4, 0.097; GCF_023195775.1, s__Flavobacterium sp023195775, 95.0, 76.39, 0.119; GCA_017984495.1, s__Flavobacterium sp017984495, 95.0, 76.39, 0.122; GCF_004122145.1, s__Flavobacterium piscinae, 95.0, 76.36, 0.127; GCF_000378485.1, s__Flavobacterium rivuli, 95.0, 76.32, 0.072; GCA_903889745.1, s__Flavobacterium sp903889745, 95.0, 76.31, 0.121; GCF_019891545.1, s__Flavobacterium coralii, 95.0, 76.31, 0.054; GCF_000425465.1, s__Flavobacterium filum, 95.0, 76.29, 0.128; GCF_003268815.1, s__Flavobacterium lacus, 95.0, 76.26, 0.109; GCF_003350375.1, s__Flavobacterium sp003350375, 95.0, 76.26, 0.076; GCA_012032075.1, s__Flavobacterium sp012032075, 95.0, 76.23, 0.156; GCF_000422725.1, s__Flavobacterium subsaxonicum, 95.0, 76.23, 0.093; GCF_003403075.1, s__Flavobacterium sp003403075, 95.0, 76.22, 0.066; GCF_002251835.1, s__Flavobacterium cyanobacteriorum, 95.0, 76.19, 0.044; GCA_023434025.1, s__Flavobacterium sp023434025, 95.0, 76.16, 0.087; GCF_009826935.1, s__Flavobacterium sp009826935, 95.0, 76.13, 0.075; GCA_017302935.1, s__Flavobacterium sp017302935, 95.0, 76.06, 0.099; GCF_024699965.1, s__Flavobacterium sp024699965, 95.0, 76.04, 0.036; GCA_023386255.1, s__Flavobacterium sp023386255, 95.0, 76.03, 0.048; GCF_007097145.1, s__Flavobacterium zepuense, 95.0, 75.91, 0.079; GCF_009848495.1, s__Flavobacterium sp009848495, 95.0, 75.9, 0.065; GCF_001278115.1, s__Flavobacterium akiainvivens, 95.0, 75.83, 0.05; GCA_022709825.1, s__Flavobacterium sp022709825, 95.0, 75.65, 0.09	67.01	11
GF12FFE2_2_bin.75	d__Bacteria;p__Bacteroidota;c__Bacteroidia;o__Flavobacteriales;f__Flavobacteriaceae;g__Flavobacterium;s__	N/A	N/A	N/A	N/A	N/A	GCF_900114085.1	d__Bacteria;p__Bacteroidota;c__Bacteroidia;o__Flavobacteriales;f__Flavobacteriaceae;g__Flavobacterium;s__Flavobacterium guanonis	80.39	0.601	d__Bacteria;p__Bacteroidota;c__Bacteroidia;o__Flavobacteriales;f__Flavobacteriaceae;g__Flavobacterium;s__	taxonomic classification defined by topology and ANI	classification based on placement in class-level tree	GCF_002807015.1, s__Flavobacterium dinanensis, 95.0, 77.4, 0.036; GCF_004364575.1, s__Flavobacterium indicum_A, 95.0, 77.36, 0.106; GCF_009799805.1, s__Flavobacterium phaeum_A, 95.0, 77.35, 0.166; GCF_003865405.1, s__Flavobacterium tangerinum, 95.0, 77.32, 0.134; GCF_004151275.1, s__Flavobacterium dauae, 95.0, 77.24, 0.069; GCF_020905415.1, s__Flavobacterium sp020905415, 95.0, 77.1, 0.132; GCA_002360925.1, s__Flavobacterium sp002360925, 95.0, 77.07, 0.096; GCF_014145665.1, s__Flavobacterium sp014145665, 95.0, 77.06, 0.125; GCF_002286775.1, s__Flavobacterium sp002286775, 95.0, 77.02, 0.128; GCF_009792295.1, s__Flavobacterium sp009792295, 95.0, 77.0, 0.132; GCF_900099675.1, s__Flavobacterium phaeum, 95.0, 77.0, 0.148; GCF_014145635.1, s__Flavobacterium sp014145635, 95.0, 76.99, 0.135; GCF_009741375.1, s__Flavobacterium rakeshii, 95.0, 76.96, 0.052; GCF_900109075.1, s__Flavobacterium marinum_A, 95.0, 76.95, 0.128; GCF_001485415.1, s__Flavobacterium odoratimimum, 95.0, 76.92, 0.144; GCF_900115115.1, s__Flavobacterium ummariense, 95.0, 76.92, 0.06; GCF_001549985.1, s__Flavobacterium odoratum_A, 95.0, 76.83, 0.166; GCF_000833025.1, s__Flavobacterium profundi_A, 95.0, 76.82, 0.135; GCF_009711045.1, s__Flavobacterium album_A, 95.0, 76.75, 0.144; GCF_000246945.1, s__Flavobacterium injenense, 95.0, 76.69, 0.152; GCF_013389595.1, s__Flavobacterium sp013389595, 95.0, 76.61, 0.099; GCF_008629655.1, s__Flavobacterium baculatum, 95.0, 76.6, 0.07; GCF_000243275.1, s__Flavobacterium odoratum, 95.0, 76.56, 0.152; GCF_024171535.1, s__Flavobacterium sp024171535, 95.0, 76.55, 0.141; GCF_009711055.1, s__Flavobacterium pelagicum, 95.0, 76.52, 0.13; GCF_019345525.1, s__Flavobacterium sp019345525, 95.0, 76.51, 0.123; GCA_002320285.1, s__Flavobacterium sp002320285, 95.0, 76.5, 0.134; GCF_004801375.1, s__Flavobacterium supellecticarium, 95.0, 76.48, 0.056; GCA_018062725.1, s__Flavobacterium sp018062725, 95.0, 76.45, 0.037; GCF_900108395.1, s__Flavobacterium marinum, 95.0, 76.4, 0.06; GCA_018384465.1, s__Flavobacterium sp018384465, 95.0, 76.36, 0.041; GCF_008000935.1, s__Flavobacterium alkalisoli, 95.0, 76.27, 0.052; GCF_009495755.1, s__Flavobacterium sp009495755, 95.0, 76.24, 0.085; GCF_004151245.1, s__Flavobacterium beibuense_A, 95.0, 76.2, 0.049; GCF_013389455.1, s__Flavobacterium inviolabile, 95.0, 76.2, 0.065; GCF_013874595.1, s__Flavobacterium sp013874595, 95.0, 76.19, 0.101; GCF_022836875.1, s__Flavobacterium enshiense_A, 95.0, 76.18, 0.049; GCF_900110615.1, s__Flavobacterium urocaniciphilum, 95.0, 76.17, 0.083; GCF_014638005.1, s__Flavobacterium orientale, 95.0, 76.15, 0.051; GCF_004122165.1, s__Flavobacterium amnicola, 95.0, 76.15, 0.052; GCF_022012335.1, s__Flavobacterium sp022012335, 95.0, 76.09, 0.051; GCF_003293845.1, s__Flavobacterium tibetense, 95.0, 76.08, 0.069; GCF_900100625.1, s__Flavobacterium saliperosum, 95.0, 76.04, 0.054; GCF_000498475.1, s__Flavobacterium cauense, 95.0, 76.03, 0.056; GCF_000498495.1, s__Flavobacterium enshiense, 95.0, 76.02, 0.036; GCA_018401995.1, s__Flavobacterium sp018401995, 95.0, 76.0, 0.06; GCF_019702945.1, s__Flavobacterium sp019702945, 95.0, 76.0, 0.083; GCF_014486675.1, s__Flavobacterium macrobrachii, 95.0, 75.99, 0.049; GCF_012911605.1, s__Flavobacterium solisilvae, 95.0, 75.97, 0.065; GCF_009363055.1, s__Flavobacterium haoranii, 95.0, 75.97, 0.083; GCA_003497625.1, s__Flavobacterium sp003497625, 95.0, 75.96, 0.079; GCF_000498535.1, s__Flavobacterium limnosediminis, 95.0, 75.95, 0.054; GCA_003246205.1, s__Flavobacterium haoranii_A, 95.0, 75.95, 0.052; GCF_015223105.1, s__Flavobacterium proteolyticum, 95.0, 75.94, 0.078; GCA_913777665.1, s__Flavobacterium sp913777665, 95.0, 75.94, 0.065; GCA_023151265.1, s__Flavobacterium sp023151265, 95.0, 75.94, 0.079; GCF_000686885.1, s__Flavobacterium sasangense, 95.0, 75.93, 0.087; GCF_000769915.1, s__Flavobacterium beibuense, 95.0, 75.93, 0.043; GCF_000455605.1, s__Flavobacterium indicum, 95.0, 75.93, 0.069; GCA_023446155.1, s__Flavobacterium sp023446155, 95.0, 75.91, 0.06; GCA_002352205.1, s__Flavobacterium sp002352205, 95.0, 75.88, 0.042; GCA_002428305.1, s__Flavobacterium sp002428305, 95.0, 75.85, 0.049; GCF_011392075.1, s__Flavobacterium celericrescens, 95.0, 75.85, 0.076; GCA_020217025.1, s__Flavobacterium sp020217025, 95.0, 75.84, 0.072; GCF_004363695.1, s__Flavobacterium cheniae, 95.0, 75.83, 0.087; GCA_014763515.1, s__Flavobacterium sp014763515, 95.0, 75.82, 0.051; GCA_004293165.1, s__Flavobacterium sp004293165, 95.0, 75.82, 0.083; GCA_020403245.1, s__Flavobacterium sp020403245, 95.0, 75.82, 0.06; GCA_017303755.1, s__Flavobacterium sp017303755, 95.0, 75.8, 0.047; GCA_021151785.1, s__Flavobacterium sp021151785, 95.0, 75.78, 0.072; GCF_003858535.1, s__Flavobacterium viscosum, 95.0, 75.77, 0.081; GCF_003259835.1, s__Flavobacterium aquaticum, 95.0, 75.76, 0.097; GCF_003268815.1, s__Flavobacterium lacus, 95.0, 75.76, 0.049; GCA_017983975.1, s__Flavobacterium sp017983975, 95.0, 75.75, 0.056; GCF_023008245.1, s__Flavobacterium sediminilitoris, 95.0, 75.75, 0.083; GCF_004362665.1, s__Flavobacterium dankookense, 95.0, 75.75, 0.067; GCA_022709825.1, s__Flavobacterium sp022709825, 95.0, 75.74, 0.038; GCF_010119235.1, s__Flavobacterium phycosphaerae, 95.0, 75.72, 0.058; GCA_016787805.1, s__Flavobacterium sp016787805, 95.0, 75.72, 0.034; GCF_004745595.1, s__Flavobacterium humi, 95.0, 75.71, 0.042; GCA_934675205.1, s__Flavobacterium sp934675205, 95.0, 75.71, 0.042; GCF_000425465.1, s__Flavobacterium filum, 95.0, 75.71, 0.054; GCF_013072765.1, s__Flavobacterium sp013072765, 95.0, 75.71, 0.051; GCF_003148385.1, s__Flavobacterium sediminis, 95.0, 75.69, 0.049; GCF_024496085.1, s__Flavobacterium cerinum_A, 95.0, 75.68, 0.063; GCF_000430025.1, s__Flavobacterium suncheonense, 95.0, 75.67, 0.045; GCA_013822155.1, s__Flavobacterium sp013822155, 95.0, 75.6, 0.061; GCA_002483315.1, s__Flavobacterium sp002483315, 95.0, 75.6, 0.063; GCA_024709705.1, s__Flavobacterium sp024709705, 95.0, 75.59, 0.034; GCA_017302935.1, s__Flavobacterium sp017302935, 95.0, 75.59, 0.047; GCF_004122145.1, s__Flavobacterium piscinae, 95.0, 75.58, 0.038; GCF_023195775.1, s__Flavobacterium sp023195775, 95.0, 75.57, 0.058; GCF_024628805.1, s__Flavobacterium sp024628805, 95.0, 75.56, 0.061; GCF_021650975.1, s__Flavobacterium jumunjinense, 95.0, 75.55, 0.092; GCF_014642275.1, s__Flavobacterium lutivivi, 95.0, 75.46, 0.045; GCA_002482885.1, s__Flavobacterium sp002482885, 95.0, 75.4, 0.031; GCF_006491595.2, s__Flavobacterium jejuense, 95.0, 75.35, 0.099; GCA_023434025.1, s__Flavobacterium sp023434025, 95.0, 75.32, 0.038; GCF_009848495.1, s__Flavobacterium sp009848495, 95.0, 75.3, 0.02	52.55	11
GF12FFE2_2_bin.8	d__Bacteria;p__Pseudomonadota;c__Gammaproteobacteria;o__Burkholderiales;f__Burkholderiaceae_C;g__Paenalcaligenes;s__	N/A	N/A	N/A	N/A	N/A	GCF_011927625.1	d__Bacteria;p__Pseudomonadota;c__Gammaproteobacteria;o__Burkholderiales;f__Burkholderiaceae_C;g__Paenalcaligenes;s__Paenalcaligenes hominis	79.09	0.222	d__Bacteria;p__Pseudomonadota;c__Gammaproteobacteria;o__Burkholderiales;f__Burkholderiaceae_C;g__Paenalcaligenes;s__	taxonomic classification defined by topology and ANI	classification based on placement in class-level tree	GCA_012518715.1, s__Paenalcaligenes sp012518715, 95.0, 78.5, 0.271; GCF_011290505.1, s__Paenalcaligenes suwonensis, 95.0, 78.44, 0.086; GCA_012839585.1, s__Paenalcaligenes sp012839585, 95.0, 78.11, 0.211; GCF_022230885.1, s__Paenalcaligenes niemegkensis, 95.0, 77.82, 0.081; GCA_004791645.1, s__Paenalcaligenes sp004791645, 95.0, 77.12, 0.071; GCA_019120675.1, s__Paenalcaligenes intestinipullorum, 95.0, 76.94, 0.084; GCA_021793095.1, s__Paenalcaligenes sp021793095, 95.0, 76.81, 0.067	85.76	11
GF12FFE2_2_bin.9	d__Bacteria;p__Pseudomonadota;c__Alphaproteobacteria;o__Rhizobiales;f__Rhizobiaceae;g__Aquamicrobium_A;s__Aquamicrobium_A aerolatum	GCF_900113935.1	95	d__Bacteria;p__Pseudomonadota;c__Alphaproteobacteria;o__Rhizobiales;f__Rhizobiaceae;g__Aquamicrobium_A;s__Aquamicrobium_A aerolatum	97.81	0.946	GCF_900113935.1	d__Bacteria;p__Pseudomonadota;c__Alphaproteobacteria;o__Rhizobiales;f__Rhizobiaceae;g__Aquamicrobium_A;s__Aquamicrobium_A aerolatum	97.81	0.946	d__Bacteria;p__Pseudomonadota;c__Alphaproteobacteria;o__Rhizobiales;f__Rhizobiaceae;g__Aquamicrobium_A;s__	taxonomic classification defined by topology and ANI	topological placement and ANI have congruent species assignments	GCF_000526635.1, s__Aquamicrobium_A sp000526635, 95.0, 79.89, 0.455; GCF_008180155.1, s__Aquamicrobium_A microcysteis, 95.0, 79.72, 0.485; GCA_023954335.1, s__Aquamicrobium_A sp023954335, 95.0, 79.63, 0.444; GCF_016124105.1, s__Aquamicrobium_A zhengzhouense, 95.0, 79.54, 0.363; GCA_003577315.1, s__Aquamicrobium_A sp003577315, 95.0, 79.4, 0.398; GCF_013240295.1, s__Aquamicrobium_A sediminum, 95.0, 79.39, 0.472; GCA_014860725.1, s__Aquamicrobium_A sp014860725, 95.0, 79.39, 0.252; GCA_019739225.1, s__Aquamicrobium_A sp019739225, 95.0, 79.19, 0.499; GCF_001014615.2, s__Aquamicrobium_A sp001014615, 95.0, 78.95, 0.436; GCA_023388675.1, s__Aquamicrobium_A sp023388675, 95.0, 78.79, 0.325; GCA_023419995.1, s__Aquamicrobium_A sp023419995, 95.0, 78.69, 0.347	58.51	11
GF12FFNV1_2_bin.2	d__Bacteria;p__Pseudomonadota;c__Gammaproteobacteria;o__Pseudomonadales;f__Moraxellaceae;g__Moraxella;s__Moraxella caprae	GCF_000426885.1	95.6695	d__Bacteria;p__Pseudomonadota;c__Gammaproteobacteria;o__Pseudomonadales;f__Moraxellaceae;g__Moraxella;s__Moraxella caprae	97.81	0.873	GCF_000426885.1	d__Bacteria;p__Pseudomonadota;c__Gammaproteobacteria;o__Pseudomonadales;f__Moraxellaceae;g__Moraxella;s__Moraxella caprae	97.81	0.873	d__Bacteria;p__Pseudomonadota;c__Gammaproteobacteria;o__Pseudomonadales;f__Moraxellaceae;g__Moraxella;s__	taxonomic classification defined by topology and ANI	topological placement and ANI have congruent species assignments	GCF_002014975.1, s__Moraxella bovis, 95.6695, 95.67, 0.871; GCF_900453205.1, s__Moraxella lacunata_B, 95.0, 94.52, 0.895; GCF_002027555.1, s__Moraxella equi, 95.0, 94.13, 0.794; GCF_002027545.1, s__Moraxella lacunata, 95.0, 90.68, 0.812; GCF_900453105.1, s__Moraxella ovis, 96.0858, 85.81, 0.377; GCF_000696305.2, s__Moraxella bovoculi, 96.0858, 84.94, 0.402; GCF_001679005.1, s__Moraxella nonliquefaciens, 95.0, 84.12, 0.726; GCA_024227015.1, s__Moraxella sp024227015, 95.0, 83.04, 0.395; GCF_001598275.1, s__Moraxella oblonga, 95.0, 79.67, 0.456; GCF_002224245.2, s__Moraxella sp002224245, 95.0, 78.77, 0.458; GCF_023336735.1, s__Moraxella sp023336735, 95.0, 78.53, 0.231; GCF_001632285.1, s__Moraxella catarrhalis, 95.0, 78.47, 0.202; GCF_022701215.1, s__Moraxella nasovis, 95.0, 78.1, 0.278; GCF_001656295.1, s__Moraxella catarrhalis_C, 95.0, 77.93, 0.175; GCF_002014985.1, s__Moraxella caviae, 95.0, 77.92, 0.307; GCA_945873075.1, s__Moraxella sp945873075, 95.0, 77.76, 0.252; GCF_900156515.1, s__Moraxella cuniculi, 95.0, 77.72, 0.207; GCF_002014965.1, s__Moraxella canis, 95.0, 77.57, 0.174; GCF_002014825.1, s__Moraxella pluranimalium, 95.0, 77.5, 0.262; GCA_916720335.1, s__Moraxella sp916720335, 95.0, 77.5, 0.153; GCF_002014855.1, s__Moraxella porci, 95.0, 77.47, 0.227; GCF_024137865.1, s__Moraxella sp024137865, 95.0, 77.42, 0.208; GCA_943908425.1, s__Moraxella sp943908425, 95.0, 77.28, 0.16; GCA_943908405.1, s__Moraxella sp943908405, 95.0, 76.7, 0.147	98.97	11
GF12FFNV2_2_bin.3	d__Bacteria;p__Pseudomonadota;c__Gammaproteobacteria;o__Pseudomonadales;f__Moraxellaceae;g__Moraxella;s__	N/A	N/A	N/A	N/A	N/A	N/A	N/A	N/A	N/A	d__Bacteria;p__Pseudomonadota;c__Gammaproteobacteria;o__Pseudomonadales;f__Moraxellaceae;g__Moraxella;s__	taxonomic classification defined by topology and ANI	classification based on placement in class-level tree	GCF_002027545.1, s__Moraxella lacunata, 95.0, 91.86, 0.791; GCF_900453205.1, s__Moraxella lacunata_B, 95.0, 90.87, 0.823; GCF_002027555.1, s__Moraxella equi, 95.0, 90.42, 0.783; GCF_000426885.1, s__Moraxella caprae, 95.6695, 90.25, 0.783; GCF_002014975.1, s__Moraxella bovis, 95.6695, 90.22, 0.778; GCF_900453105.1, s__Moraxella ovis, 96.0858, 83.86, 0.366; GCF_000696305.2, s__Moraxella bovoculi, 96.0858, 83.4, 0.343; GCF_001679005.1, s__Moraxella nonliquefaciens, 95.0, 83.16, 0.661; GCA_024227015.1, s__Moraxella sp024227015, 95.0, 83.09, 0.342; GCF_001598275.1, s__Moraxella oblonga, 95.0, 79.01, 0.453; GCF_002224245.2, s__Moraxella sp002224245, 95.0, 78.8, 0.439; GCF_022701215.1, s__Moraxella nasovis, 95.0, 78.54, 0.226; GCF_001632285.1, s__Moraxella catarrhalis, 95.0, 78.31, 0.183; GCF_023336735.1, s__Moraxella sp023336735, 95.0, 78.16, 0.177; GCF_002014985.1, s__Moraxella caviae, 95.0, 78.13, 0.281; GCF_900156515.1, s__Moraxella cuniculi, 95.0, 78.0, 0.191; GCF_001656295.1, s__Moraxella catarrhalis_C, 95.0, 77.84, 0.185; GCF_002014855.1, s__Moraxella porci, 95.0, 77.71, 0.209; GCF_024137865.1, s__Moraxella sp024137865, 95.0, 77.69, 0.211; GCF_002014825.1, s__Moraxella pluranimalium, 95.0, 77.51, 0.242; GCA_916720335.1, s__Moraxella sp916720335, 95.0, 77.45, 0.102; GCA_945873075.1, s__Moraxella sp945873075, 95.0, 77.43, 0.234; GCF_002014965.1, s__Moraxella canis, 95.0, 77.42, 0.167; GCA_943908425.1, s__Moraxella sp943908425, 95.0, 76.77, 0.124; GCA_943908405.1, s__Moraxella sp943908405, 95.0, 76.69, 0.118	86.02	11
GF12GGE_1_bin.13	d__Bacteria;p__Bacteroidota;c__Bacteroidia;o__Bacteroidales;f__Muribaculaceae;g__Limisoma;s__Limisoma sp900544305	GCA_900544305.1	95	d__Bacteria;p__Bacteroidota;c__Bacteroidia;o__Bacteroidales;f__Muribaculaceae;g__Limisoma;s__Limisoma sp900544305	96.63	0.842	GCA_900544305.1	d__Bacteria;p__Bacteroidota;c__Bacteroidia;o__Bacteroidales;f__Muribaculaceae;g__Limisoma;s__Limisoma sp900544305	96.63	0.842	d__Bacteria;p__Bacteroidota;c__Bacteroidia;o__Bacteroidales;f__Muribaculaceae;g__Limisoma;s__	taxonomic classification defined by topology and ANI	topological placement and ANI have congruent species assignments	GCA_900548875.1, s__Limisoma sp900548875, 95.0, 88.51, 0.759; GCA_944321875.1, s__Limisoma sp944321875, 95.0, 78.58, 0.239; GCA_900541935.1, s__Limisoma sp900541935, 95.0, 77.87, 0.118; GCA_020026215.1, s__Limisoma sp020026215, 95.0, 77.64, 0.185; GCA_022009815.1, s__Limisoma sp000437795, 95.0, 77.5, 0.162; GCA_017694955.1, s__Limisoma faecipullorum, 95.0, 77.48, 0.165; GCA_004555955.1, s__Limisoma sp004555955, 95.0, 77.23, 0.144; GCA_004561555.1, s__Limisoma sp004561555, 95.0, 77.2, 0.133; GCA_944321725.1, s__Limisoma sp944321725, 95.0, 77.09, 0.144; GCA_900541555.1, s__Limisoma intestinavium, 95.0, 77.03, 0.138; GCA_900550025.1, s__Limisoma gallistercoris, 95.0, 76.63, 0.158; GCA_900556245.1, s__Limisoma sp900556245, 95.0, 76.6, 0.199	92.47	11
GF12GGE_1_bin.16	d__Bacteria;p__Bacillota_A;c__Clostridia;o__Oscillospirales;f__Oscillospiraceae;g__Lawsonibacter;s__Lawsonibacter sp900553135	GCA_900553135.1	95	d__Bacteria;p__Bacillota_A;c__Clostridia;o__Oscillospirales;f__Oscillospiraceae;g__Lawsonibacter;s__Lawsonibacter sp900553135	96.93	0.848	GCA_900553135.1	d__Bacteria;p__Bacillota_A;c__Clostridia;o__Oscillospirales;f__Oscillospiraceae;g__Lawsonibacter;s__Lawsonibacter sp900553135	96.93	0.848	d__Bacteria;p__Bacillota_A;c__Clostridia;o__Oscillospirales;f__Oscillospiraceae;g__Lawsonibacter;s__	taxonomic classification defined by topology and ANI	topological placement and ANI have congruent species assignments	GCA_944385665.1, s__Lawsonibacter sp944385665, 95.0, 84.65, 0.746; GCA_905205085.1, s__Lawsonibacter sp900766145, 95.0, 84.33, 0.724; GCF_008727735.1, s__Lawsonibacter sp000177015, 95.0, 84.08, 0.777; GCF_002160305.1, s__Lawsonibacter pullicola, 95.0, 82.57, 0.71; GCF_016899775.1, s__Lawsonibacter sp900545895, 95.0, 82.2, 0.717; GCF_003478995.1, s__Lawsonibacter sp003478995, 95.0, 81.74, 0.641; GCA_902363045.1, s__Lawsonibacter sp902363045, 95.0, 81.56, 0.627; GCF_021531815.1, s__Lawsonibacter phocaeensis_A, 95.0, 81.47, 0.596; GCA_944385165.1, s__Lawsonibacter sp944385165, 95.0, 81.45, 0.644; GCA_003573975.1, s__Lawsonibacter sp900066825, 95.0, 81.2, 0.658; GCF_021531375.1, s__Lawsonibacter phocaeensis_B, 95.0, 81.2, 0.591; GCF_014287875.1, s__Lawsonibacter sp014287875, 95.0, 81.14, 0.587; GCA_900764755.1, s__Lawsonibacter sp900764755, 95.0, 81.04, 0.587; GCA_900549405.1, s__Lawsonibacter sp900549405, 95.0, 80.9, 0.513; GCA_900550705.1, s__Lawsonibacter sp900550705, 95.0, 80.87, 0.444; GCA_020025425.1, s__Lawsonibacter sp020025425, 95.0, 80.82, 0.456; GCA_944387755.1, s__Lawsonibacter sp944387755, 95.0, 80.74, 0.563; GCA_944385075.1, s__Lawsonibacter sp944385075, 95.0, 80.55, 0.473; GCA_003112755.1, s__Lawsonibacter asaccharolyticus, 95.0, 80.52, 0.58; GCA_944385035.1, s__Lawsonibacter sp944385035, 95.0, 80.42, 0.508; GCA_944387225.1, s__Lawsonibacter sp944387225, 95.0, 80.41, 0.494; GCA_904420465.1, s__Lawsonibacter sp904420465, 95.0, 80.38, 0.537; GCA_944383205.1, s__Lawsonibacter sp944383205, 95.0, 80.35, 0.458; GCA_934659445.1, s__Lawsonibacter sp934659445, 95.0, 80.34, 0.437; GCA_021770445.1, s__Lawsonibacter sp021770445, 95.0, 80.33, 0.532; GCA_944385645.1, s__Lawsonibacter sp944385645, 95.0, 80.31, 0.418; GCF_002161175.1, s__Lawsonibacter sp002161175, 95.0, 80.31, 0.546; GCA_019424865.1, s__Lawsonibacter sp019424865, 95.0, 80.3, 0.515; GCA_910585815.1, s__Lawsonibacter sp910585815, 95.0, 80.22, 0.553; GCA_944385695.1, s__Lawsonibacter sp944385695, 95.0, 80.07, 0.466; GCA_944387745.1, s__Lawsonibacter sp944387745, 95.0, 79.98, 0.34; GCA_910584605.1, s__Lawsonibacter sp910584605, 95.0, 79.91, 0.518; GCA_944383195.1, s__Lawsonibacter sp944383195, 95.0, 79.88, 0.454; GCA_934659475.1, s__Lawsonibacter sp934659475, 95.0, 79.82, 0.392; GCF_009911595.1, s__Lawsonibacter sp009911595, 95.0, 79.76, 0.544; GCA_000492175.2, s__Lawsonibacter sp000492175, 95.0, 79.75, 0.544; GCA_944385065.1, s__Lawsonibacter sp944385065, 95.0, 79.72, 0.399; GCA_022795855.1, s__Lawsonibacter sp022795855, 95.0, 79.7, 0.518; GCA_020025455.1, s__Lawsonibacter sp020025455, 95.0, 79.68, 0.348; GCA_003612335.1, s__Lawsonibacter sp003612335, 95.0, 79.65, 0.518; GCA_910589085.1, s__Lawsonibacter sp910589085, 95.0, 79.63, 0.494; GCA_022798855.1, s__Lawsonibacter sp022798855, 95.0, 79.62, 0.458; GCA_910588635.1, s__Lawsonibacter sp910588635, 95.0, 79.58, 0.527; GCA_910578735.1, s__Lawsonibacter sp910578735, 95.0, 79.48, 0.52; GCF_009911645.1, s__Lawsonibacter sp009911645, 95.0, 79.48, 0.489; GCA_910575265.1, s__Lawsonibacter sp910575265, 95.0, 79.41, 0.477; GCA_015067885.1, s__Lawsonibacter sp015067885, 95.0, 79.4, 0.316; GCA_017397835.1, s__Lawsonibacter sp017397835, 95.0, 79.36, 0.311; GCF_943192995.1, s__Lawsonibacter sp943192995, 95.0, 79.35, 0.511; GCA_022801435.1, s__Lawsonibacter sp022801435, 95.0, 79.32, 0.485; GCA_022798155.1, s__Lawsonibacter sp022798155, 95.0, 79.32, 0.411; GCA_022799835.1, s__Lawsonibacter sp022799835, 95.0, 79.21, 0.348; GCA_900754605.1, s__Lawsonibacter sp900754605, 95.0, 79.13, 0.387; GCA_017624915.1, s__Lawsonibacter sp017624915, 95.0, 79.0, 0.354; GCA_905215425.1, s__Lawsonibacter sp905215425, 95.0, 78.89, 0.322; GCA_022794495.1, s__Lawsonibacter sp022794495, 95.0, 78.82, 0.385; GCA_910588455.1, s__Lawsonibacter sp910588455, 95.0, 78.8, 0.416; GCA_017416685.1, s__Lawsonibacter sp017416685, 95.0, 78.72, 0.309; GCA_902362775.1, s__Lawsonibacter sp900066645, 95.0, 78.72, 0.423; GCA_017631545.1, s__Lawsonibacter sp017631545, 95.0, 78.7, 0.311; GCA_015068065.1, s__Lawsonibacter sp015068065, 95.0, 78.69, 0.283; GCA_910577805.1, s__Lawsonibacter sp910577805, 95.0, 78.59, 0.39; GCA_022791995.1, s__Lawsonibacter sp022791995, 95.0, 78.57, 0.399; GCA_017502285.1, s__Lawsonibacter sp017502285, 95.0, 78.48, 0.28; GCA_022793355.1, s__Lawsonibacter sp022793355, 95.0, 78.25, 0.349; GCA_944385675.1, s__Lawsonibacter sp944385675, 95.0, 78.25, 0.373; GCA_900763995.1, s__Lawsonibacter sp900763995, 95.0, 78.22, 0.251; GCA_022791075.1, s__Lawsonibacter sp022791075, 95.0, 78.14, 0.335; GCA_022796195.1, s__Lawsonibacter sp022796195, 95.0, 77.52, 0.295; GCA_944383165.1, s__Lawsonibacter sp944383165, 95.0, 76.67, 0.088; GCA_944385095.1, s__Lawsonibacter sp944385095, 95.0, 76.65, 0.088	55.11	11
GF12GGE_1_bin.19	d__Bacteria;p__Bacillota_A;c__Clostridia;o__Oscillospirales;f__Ruminococcaceae;g__Gemmiger;s__	N/A	N/A	N/A	N/A	N/A	N/A	N/A	N/A	N/A	d__Bacteria;p__Bacillota_A;c__Clostridia;o__Oscillospirales;f__Ruminococcaceae;g__Gemmiger;s__	taxonomic classification defined by topology and ANI	classification based on placement in class-level tree	GCA_944388125.1, s__Gemmiger sp944388125, 95.0, 94.05, 0.803; GCA_019420135.1, s__Gemmiger sp019420135, 95.0, 92.6, 0.722; GCF_014982805.1, s__Gemmiger gallinarum, 95.0, 89.11, 0.801; GCA_019114415.1, s__Gemmiger faecavium, 95.0, 87.78, 0.782; GCA_904390925.1, s__Gemmiger sp904390925, 95.0, 82.63, 0.557; GCA_019120395.1, s__Gemmiger faecigallinarum, 95.0, 82.46, 0.548; GCA_019119495.1, s__Gemmiger stercorigallinarum, 95.0, 82.44, 0.486; GCA_944388145.1, s__Gemmiger sp944388145, 95.0, 81.82, 0.578; GCF_016900095.1, s__Gemmiger formicilis_A, 95.0, 81.44, 0.557; GCA_944388105.1, s__Gemmiger sp944388105, 95.0, 81.01, 0.469; GCA_944382835.1, s__Gemmiger sp944382835, 95.0, 81.01, 0.497; GCA_900545545.1, s__Gemmiger sp900545545, 95.0, 80.92, 0.45; GCA_905214345.1, s__Gemmiger sp905214345, 95.0, 80.87, 0.527; GCA_019413245.1, s__Gemmiger sp019413245, 95.0, 80.87, 0.499; GCA_944388215.1, s__Gemmiger sp944388215, 95.0, 80.86, 0.507; GCA_944382785.1, s__Gemmiger sp944382785, 95.0, 80.79, 0.497; GCA_019119835.1, s__Gemmiger stercoravium, 95.0, 80.77, 0.445; GCA_025152575.1, s__Gemmiger variabilis, 95.0, 80.71, 0.518; GCA_002306375.1, s__Gemmiger sp002306375, 95.0, 80.69, 0.454; GCA_004561545.1, s__Gemmiger sp004561545, 95.0, 80.61, 0.349; GCA_944388135.1, s__Gemmiger sp944388135, 95.0, 80.6, 0.415; GCA_003343905.1, s__Gemmiger variabilis_C, 95.0, 80.59, 0.418; GCA_904374465.1, s__Gemmiger sp904374465, 95.0, 80.45, 0.452; GCA_944388165.1, s__Gemmiger sp944388165, 95.0, 80.43, 0.52; GCA_019116445.1, s__Gemmiger excrementigallinarum, 95.0, 80.4, 0.426; GCA_019116705.1, s__Gemmiger avistercoris, 95.0, 80.37, 0.435; GCA_900539695.1, s__Gemmiger sp900539695, 95.0, 79.88, 0.39; GCA_934561205.1, s__Gemmiger sp934561205, 95.0, 79.86, 0.343; GCF_900167555.1, s__Gemmiger formicilis, 95.0, 79.76, 0.42; GCA_004554775.1, s__Gemmiger variabilis_B, 95.0, 79.75, 0.383; GCA_019424695.1, s__Gemmiger sp019424695, 95.0, 79.73, 0.273; GCF_018784445.1, s__Gemmiger sp900540775, 95.0, 79.71, 0.364; GCA_019115045.1, s__Gemmiger excrementipullorum, 95.0, 79.71, 0.394; GCA_019116485.1, s__Gemmiger excrementavium, 95.0, 79.68, 0.46; GCF_016901605.1, s__Gemmiger formicilis_B, 95.0, 79.52, 0.345; GCA_944388175.1, s__Gemmiger sp944388175, 95.0, 79.49, 0.293; GCA_900540595.1, s__Gemmiger sp900540595, 95.0, 79.46, 0.364; GCA_934502625.1, s__Gemmiger sp934502625, 95.0, 79.38, 0.304; GCA_019119365.1, s__Gemmiger stercoripullorum, 95.0, 79.3, 0.368; GCF_024462815.1, s__Gemmiger sp900554145, 95.0, 79.27, 0.37; GCA_900556255.1, s__Gemmiger sp900556255, 95.0, 79.17, 0.224; GCA_944382805.1, s__Gemmiger sp944382805, 95.0, 79.16, 0.291; GCA_900772715.1, s__Gemmiger sp900772715, 95.0, 79.1, 0.259; GCA_004000625.1, s__Gemmiger qucibialis, 95.0, 78.98, 0.355; GCA_004552305.1, s__Gemmiger variabilis_A, 95.0, 78.96, 0.313; GCA_900548355.1, s__Gemmiger avicola, 95.0, 78.53, 0.304	60.93	11
GF12GGE_1_bin.22	d__Bacteria;p__Bacillota_A;c__Clostridia;o__Lachnospirales;f__Lachnospiraceae;g__Blautia;s__	N/A	N/A	N/A	N/A	N/A	N/A	N/A	N/A	N/A	d__Bacteria;p__Bacillota_A;c__Clostridia;o__Lachnospirales;f__Lachnospiraceae;g__Blautia;s__	taxonomic classification defined by topology and ANI	classification based on placement in class-level tree	GCA_019112785.1, s__Blautia stercorigallinarum, 95.0, 83.78, 0.791; GCA_019114545.1, s__Blautia pullistercoris, 95.0, 83.54, 0.754; GCA_019120515.1, s__Blautia avicola, 95.0, 83.16, 0.738; GCA_900543715.1, s__Blautia merdigallinarum, 95.0, 81.95, 0.758; GCA_944384185.1, s__Blautia sp944384185, 95.0, 81.86, 0.627; GCF_002161285.1, s__Blautia ornithocaccae, 95.0, 81.86, 0.766; GCA_019118685.1, s__Blautia merdipullorum, 95.0, 81.33, 0.717; GCA_019120545.1, s__Blautia stercoripullorum, 95.0, 80.68, 0.697; GCA_900765525.1, s__Blautia pullicola, 95.0, 78.74, 0.357; GCF_013304445.1, s__Blautia sp900541955, 95.0, 77.71, 0.27; GCA_902363515.1, s__Blautia sp000432195, 95.0, 77.62, 0.246; GCA_900556555.1, s__Blautia sp900556555, 95.0, 77.49, 0.205; GCA_019119975.1, s__Blautia merdavium, 95.0, 77.42, 0.25; GCA_905201915.1, s__Blautia sp900555025, 95.0, 77.42, 0.18; GCA_944380235.1, s__Blautia sp944380235, 95.0, 77.37, 0.266; GCF_003287895.1, s__Blautia argi, 95.0, 77.33, 0.307; GCA_905200905.1, s__Blautia sp900753905, 95.0, 77.32, 0.205; GCF_002222595.2, s__Blautia hansenii, 95.0, 77.32, 0.201; GCA_002270465.1, s__Blautia hominis, 95.0, 77.27, 0.168; GCA_900547685.1, s__Blautia sp900547685, 95.0, 77.2, 0.193; GCA_019114495.1, s__Blautia stercoravium, 95.0, 77.06, 0.23; GCA_900539145.1, s__Blautia sp900539145, 95.0, 77.01, 0.193; GCF_900120295.1, s__Blautia sp900120295, 95.0, 76.96, 0.197; GCA_022777285.1, s__Blautia sp022777285, 95.0, 76.94, 0.209; GCA_022717655.1, s__Blautia sp022717655, 95.0, 76.93, 0.107; GCA_003481745.1, s__Blautia stercoris, 95.0, 76.83, 0.127; GCF_001689125.2, s__Blautia pseudococcoides, 95.0, 76.78, 0.168; GCF_020215665.1, s__Blautia sp001304935, 95.0, 76.61, 0.205; GCF_900461125.1, s__Blautia coccoides, 95.0, 76.46, 0.176	36.01	11
GF12GGE_1_bin.27	d__Bacteria;p__Bacillota;c__Bacilli;o__Erysipelotrichales;f__Coprobacillaceae;g__Massilimicrobiota;s__	N/A	N/A	N/A	N/A	N/A	GCA_024399475.1	d__Bacteria;p__Bacillota;c__Bacilli;o__Erysipelotrichales;f__Coprobacillaceae;g__Massilimicrobiota;s__Massilimicrobiota sp024399475	84.73	0.735	d__Bacteria;p__Bacillota;c__Bacilli;o__Erysipelotrichales;f__Coprobacillaceae;g__Massilimicrobiota;s__	taxonomic classification defined by topology and ANI	classification based on placement in class-level tree	GCF_002160865.1, s__Massilimicrobiota sp002160865, 95.0, 83.77, 0.717; GCA_944326805.1, s__Massilimicrobiota sp944326805, 95.0, 83.7, 0.692; GCF_002160815.1, s__Massilimicrobiota merdigallinarum, 95.0, 83.64, 0.682; GCA_944325245.1, s__Massilimicrobiota sp944325245, 95.0, 82.32, 0.628	88.04	11
GF12GGE_1_bin.30	d__Bacteria;p__Bacillota;c__Bacilli;o__Erysipelotrichales;f__Erysipelotrichaceae;g__;s__	N/A	N/A	N/A	N/A	N/A	N/A	N/A	N/A	N/A	d__Bacteria;p__Bacillota;c__Bacilli;o__Erysipelotrichales;f__Erysipelotrichaceae;g__;s__	taxonomic classification fully defined by topology	classification based on placement in class-level tree	N/A	86.85	11
GF12GGE_1_bin.36	d__Bacteria;p__Bacillota_A;c__Clostridia;o__Oscillospirales;f__Ruminococcaceae;g__Faecalibacterium;s__	N/A	N/A	N/A	N/A	N/A	GCF_022180365.1	d__Bacteria;p__Bacillota_A;c__Clostridia;o__Oscillospirales;f__Ruminococcaceae;g__Faecalibacterium;s__Faecalibacterium gallinarum	92.29	0.885	d__Bacteria;p__Bacillota_A;c__Clostridia;o__Oscillospirales;f__Ruminococcaceae;g__Faecalibacterium;s__	taxonomic classification defined by topology and ANI	classification based on placement in class-level tree	GCA_018883885.1, s__Faecalibacterium intestinavium, 95.0, 84.97, 0.564; GCA_944387955.1, s__Faecalibacterium sp944387955, 95.0, 82.0, 0.558; GCA_019119685.1, s__Faecalibacterium faecigallinarum, 95.0, 81.88, 0.57; GCA_944386015.1, s__Faecalibacterium sp944386015, 95.0, 81.78, 0.612; GCF_002160895.1, s__Faecalibacterium sp002160895, 95.0, 81.73, 0.655; GCA_019116585.1, s__Faecalibacterium gallistercoris, 95.0, 81.7, 0.636; GCA_904394215.1, s__Faecalibacterium sp904394215, 95.0, 81.57, 0.582; GCA_019113345.1, s__Faecalibacterium intestinigallinarum, 95.0, 81.47, 0.612; GCF_002160915.1, s__Faecalibacterium avium, 95.0, 81.25, 0.558; GCA_944385995.1, s__Faecalibacterium sp944385995, 95.0, 81.15, 0.545; GCA_900539945.1, s__Faecalibacterium sp900539945, 95.0, 81.15, 0.424; GCF_020687245.1, s__Faecalibacterium longum, 95.0, 80.88, 0.467; GCA_019118985.1, s__Faecalibacterium faecipullorum, 95.0, 80.84, 0.545; GCF_003287455.1, s__Faecalibacterium hattorii, 95.0, 80.72, 0.461; GCA_014858325.1, s__Faecalibacterium sp014858325, 95.0, 80.65, 0.37; GCF_023347275.1, s__Faecalibacterium sp900758465, 95.0, 80.56, 0.491; GCF_003287495.1, s__Faecalibacterium prausnitzii_I, 95.0, 80.51, 0.467; GCF_010509575.1, s__Faecalibacterium duncaniae, 95.0, 80.39, 0.509; GCA_944387975.1, s__Faecalibacterium sp944387975, 95.0, 80.32, 0.479; GCA_934526125.1, s__Faecalibacterium sp934526125, 95.0, 80.27, 0.479; GCF_002549775.1, s__Faecalibacterium prausnitzii_F, 95.0, 80.25, 0.533; GCF_019967995.1, s__Faecalibacterium prausnitzii_E, 95.0, 80.23, 0.497; GCF_023347535.1, s__Faecalibacterium sp900539885, 95.0, 80.21, 0.442; GCF_023347255.1, s__Faecalibacterium prausnitzii_D, 95.0, 80.18, 0.424; GCF_003287405.1, s__Faecalibacterium prausnitzii_J, 95.0, 80.1, 0.43; GCF_023347235.1, s__Faecalibacterium prausnitzii_A, 95.0, 80.05, 0.448; GCA_004558805.1, s__Faecalibacterium prausnitzii_M, 95.0, 79.97, 0.418; GCA_934561115.1, s__Faecalibacterium sp934561115, 95.0, 79.9, 0.358; GCA_934513205.1, s__Faecalibacterium sp934513205, 95.0, 79.9, 0.4; GCA_900772565.1, s__Faecalibacterium sp900772565, 95.0, 79.89, 0.394; GCA_934547065.1, s__Faecalibacterium sp934547065, 95.0, 79.87, 0.358; GCF_003324185.1, s__Faecalibacterium prausnitzii, 95.0, 79.86, 0.461; GCA_934511465.1, s__Faecalibacterium sp934511465, 95.0, 79.83, 0.37; GCA_934525845.1, s__Faecalibacterium sp934525845, 95.0, 79.81, 0.515; GCA_934561555.1, s__Faecalibacterium sp934561555, 95.0, 79.78, 0.436; GCF_023347295.1, s__Faecalibacterium sp003449675, 95.0, 79.71, 0.479; GCA_900540455.1, s__Faecalibacterium sp900540455, 95.0, 79.67, 0.436; GCA_934512105.1, s__Faecalibacterium sp934512105, 95.0, 79.61, 0.376; GCA_934561485.1, s__Faecalibacterium sp934561485, 95.0, 79.51, 0.418; GCA_934518555.1, s__Faecalibacterium sp934518555, 95.0, 79.5, 0.461; GCA_900551435.1, s__Faecalibacterium sp900551435, 95.0, 79.39, 0.364; GCA_900765705.1, s__Faecalibacterium sp900765705, 95.0, 79.39, 0.339; GCA_934539245.1, s__Faecalibacterium sp934539245, 95.0, 79.36, 0.424; GCA_934524985.1, s__Faecalibacterium sp934524985, 95.0, 79.35, 0.467; GCA_934540955.1, s__Faecalibacterium sp934540955, 95.0, 79.34, 0.442; GCA_934533135.1, s__Faecalibacterium sp934533135, 95.0, 79.34, 0.448; GCA_934501115.1, s__Faecalibacterium sp934501115, 95.0, 79.32, 0.37; GCA_002313795.1, s__Faecalibacterium prausnitzii_L, 95.0, 79.31, 0.364; GCA_934525325.1, s__Faecalibacterium sp934525325, 95.0, 79.28, 0.364; GCA_900765105.1, s__Faecalibacterium sp900765105, 95.0, 79.14, 0.37; GCA_934503275.1, s__Faecalibacterium sp934503275, 95.0, 79.13, 0.442; GCA_934553285.1, s__Faecalibacterium sp934553285, 95.0, 79.06, 0.436; GCA_934525735.1, s__Faecalibacterium sp934525735, 95.0, 79.04, 0.358; GCA_905215595.1, s__Faecalibacterium sp905215595, 95.0, 78.81, 0.364; GCA_934548045.1, s__Faecalibacterium sp934548045, 95.0, 78.7, 0.412; GCA_934525405.1, s__Faecalibacterium sp934525405, 95.0, 78.58, 0.37; GCA_017483235.1, s__Faecalibacterium sp017483235, 95.0, 78.56, 0.206; GCA_020025825.1, s__Faecalibacterium sp020025825, 95.0, 77.68, 0.097; GCA_020025795.1, s__Faecalibacterium sp020025795, 95.0, 77.62, 0.127; GCA_022652735.1, s__Faecalibacterium sp022652735, 95.0, 76.77, 0.139	42.7	11
GF12GGE_1_bin.49	d__Bacteria;p__Bacteroidota;c__Bacteroidia;o__Bacteroidales;f__UBA932;g__Merdivivens;s__	N/A	N/A	N/A	N/A	N/A	N/A	N/A	N/A	N/A	d__Bacteria;p__Bacteroidota;c__Bacteroidia;o__Bacteroidales;f__UBA932;g__Merdivivens;s__	taxonomic novelty determined using RED	classification based on placement in class-level tree	N/A	94.46	11
GF12GGE_1_bin.52	d__Bacteria;p__Bacillota_A;c__Clostridia;o__Oscillospirales;f__Butyricicoccaceae;g__Butyricicoccus;s__Butyricicoccus pullicaecorum	GCF_900167005.1	95	d__Bacteria;p__Bacillota_A;c__Clostridia;o__Oscillospirales;f__Butyricicoccaceae;g__Butyricicoccus;s__Butyricicoccus pullicaecorum	97.17	0.989	GCF_900167005.1	d__Bacteria;p__Bacillota_A;c__Clostridia;o__Oscillospirales;f__Butyricicoccaceae;g__Butyricicoccus;s__Butyricicoccus pullicaecorum	97.17	0.989	d__Bacteria;p__Bacillota_A;c__Clostridia;o__Oscillospirales;f__Butyricicoccaceae;g__Butyricicoccus;s__	taxonomic classification defined by topology and ANI	topological placement and ANI have congruent species assignments	GCA_019119435.1, s__Butyricicoccus avicola, 95.0, 81.5, 0.608; GCA_944381005.1, s__Butyricicoccus sp944381005, 95.0, 80.42, 0.557; GCA_021531865.1, s__Butyricicoccus sp004552245, 95.0, 80.0, 0.54; GCA_020025885.1, s__Butyricicoccus sp020025885, 95.0, 79.48, 0.312; GCA_020025755.1, s__Butyricicoccus sp020025755, 95.0, 79.13, 0.375; GCA_018366035.1, s__Butyricicoccus pullicaecorum_A, 95.0, 79.06, 0.324; GCA_018383195.1, s__Butyricicoccus sp018383195, 95.0, 78.84, 0.29; GCA_018365995.1, s__Butyricicoccus pullicaecorum_B, 95.0, 78.55, 0.301; GCA_018366195.1, s__Butyricicoccus pullicaecorum_C, 95.0, 78.52, 0.307; GCA_900547195.1, s__Butyricicoccus sp900547195, 95.0, 78.36, 0.261; GCF_900604335.1, s__Butyricicoccus sp900604335, 95.0, 78.12, 0.307; GCA_944376065.1, s__Butyricicoccus sp944376065, 95.0, 77.09, 0.062; GCA_904420185.1, s__Butyricicoccus sp904420185, 95.0, 77.01, 0.165; GCA_944381965.1, s__Butyricicoccus sp944381965, 95.0, 77.0, 0.034; GCA_944384745.1, s__Butyricicoccus sp944384745, 95.0, 76.92, 0.034; GCA_019113005.1, s__Butyricicoccus avistercoris, 95.0, 76.88, 0.051; GCA_017886875.1, s__Butyricicoccus sp017886875, 95.0, 76.84, 0.051; GCA_910584935.1, s__Butyricicoccus sp910584935, 95.0, 76.08, 0.074	35.91	11
GF12GGE_1_bin.64	d__Bacteria;p__Bacillota;c__Bacilli;o__Erysipelotrichales;f__Coprobacillaceae;g__Faecalibacillus;s__	N/A	N/A	N/A	N/A	N/A	GCA_016901755.1	d__Bacteria;p__Bacillota;c__Bacilli;o__Erysipelotrichales;f__Coprobacillaceae;g__Faecalibacillus;s__Faecalibacillus spiroforme_A	84	0.785	d__Bacteria;p__Bacillota;c__Bacilli;o__Erysipelotrichales;f__Coprobacillaceae;g__Faecalibacillus;s__	taxonomic classification defined by topology and ANI	classification based on placement in class-level tree	GCF_003024685.1, s__Faecalibacillus intestinalis, 95.0, 79.22, 0.401; GCF_003024675.1, s__Faecalibacillus faecis, 95.0, 79.13, 0.379; GCA_900544435.1, s__Faecalibacillus sp900544435, 95.0, 79.06, 0.321; GCF_003480255.1, s__Faecalibacillus sp003480255, 95.0, 78.44, 0.318	91.86	11
GF12GGE_1_bin.66	d__Bacteria;p__Bacillota_A;c__Clostridia;o__TANB77;f__CAG-508;g__CAG-269;s__	N/A	N/A	N/A	N/A	N/A	N/A	N/A	N/A	N/A	d__Bacteria;p__Bacillota_A;c__Clostridia;o__TANB77;f__CAG-508;g__CAG-269;s__	taxonomic classification defined by topology and ANI	classification based on placement in class-level tree	GCA_944386365.1, s__CAG-269 sp944386365, 95.0, 83.51, 0.701; GCA_944387545.1, s__CAG-269 sp944387545, 95.0, 83.45, 0.646; GCA_944386675.1, s__CAG-269 sp944386675, 95.0, 83.43, 0.652; GCA_904387305.1, s__CAG-269 sp904387305, 95.0, 83.39, 0.689; GCA_944392665.1, s__CAG-269 sp944392665, 95.0, 83.35, 0.663; GCA_944393375.1, s__CAG-269 sp944393375, 95.0, 83.3, 0.601; GCA_904419495.1, s__CAG-269 sp904419495, 95.0, 83.29, 0.638; GCA_944389225.1, s__CAG-269 sp944389225, 95.0, 83.2, 0.624; GCA_930982035.1, s__CAG-269 sp930982035, 95.0, 83.12, 0.644; GCA_944388805.1, s__CAG-269 sp944388805, 95.0, 83.1, 0.689; GCA_944388795.1, s__CAG-269 sp944388795, 95.0, 83.04, 0.644; GCA_944388715.1, s__CAG-269 sp944388715, 95.0, 83.0, 0.577; GCA_944393395.1, s__CAG-269 sp944393395, 95.0, 82.93, 0.606; GCA_944387505.1, s__CAG-269 sp944387505, 95.0, 82.78, 0.703; GCA_944387445.1, s__CAG-269 sp944387445, 95.0, 82.66, 0.683; GCA_944386205.1, s__CAG-269 sp944386205, 95.0, 82.39, 0.663; GCA_944388685.1, s__CAG-269 sp944388685, 95.0, 82.31, 0.583; GCA_944390535.1, s__CAG-269 sp944390535, 95.0, 82.27, 0.642; GCA_934169725.1, s__CAG-269 sp934169725, 95.0, 82.23, 0.597; GCA_944386145.1, s__CAG-269 sp944386145, 95.0, 81.92, 0.61; GCA_944387495.1, s__CAG-269 sp944387495, 95.0, 81.61, 0.57; GCA_905215845.1, s__CAG-269 sp905215845, 95.0, 81.11, 0.527; GCA_934177795.1, s__CAG-269 sp934177795, 95.0, 81.07, 0.518; GCA_900553985.1, s__CAG-269 sp900553985, 95.0, 80.75, 0.513; GCA_930987745.1, s__CAG-269 sp930987745, 95.0, 80.63, 0.5; GCA_000431335.1, s__CAG-269 sp000431335, 95.0, 80.1, 0.496; GCA_944389395.1, s__CAG-269 sp944389395, 95.0, 80.07, 0.488; GCA_944386745.1, s__CAG-269 sp944386745, 95.0, 80.03, 0.501; GCA_944388775.1, s__CAG-269 sp944388775, 95.0, 80.02, 0.546; GCA_900556695.1, s__CAG-269 sp900556695, 95.0, 79.97, 0.46; GCA_944386755.1, s__CAG-269 sp944386755, 95.0, 79.87, 0.501; GCA_944388765.1, s__CAG-269 sp944388765, 95.0, 79.8, 0.509; GCA_944388735.1, s__CAG-269 sp944388735, 95.0, 79.77, 0.483; GCA_944387525.1, s__CAG-269 sp944387525, 95.0, 79.74, 0.548; GCA_944387565.1, s__CAG-269 sp944387565, 95.0, 79.69, 0.495; GCA_944393365.1, s__CAG-269 sp944393365, 95.0, 79.67, 0.49; GCA_944388745.1, s__CAG-269 sp944388745, 95.0, 79.64, 0.513; GCA_904384205.1, s__CAG-269 sp904384205, 95.0, 79.63, 0.489; GCA_944392635.1, s__CAG-269 sp944392635, 95.0, 79.61, 0.554; GCA_934120645.1, s__CAG-269 sp934120645, 95.0, 79.6, 0.483; GCA_944391795.1, s__CAG-269 sp944391795, 95.0, 79.59, 0.515; GCA_944393345.1, s__CAG-269 sp944393345, 95.0, 79.55, 0.548; GCA_904384245.1, s__CAG-269 sp904384245, 95.0, 79.55, 0.47; GCA_944386715.1, s__CAG-269 sp944386715, 95.0, 79.55, 0.48; GCA_944387555.1, s__CAG-269 sp944387555, 95.0, 79.55, 0.497; GCA_900762425.1, s__CAG-269 sp900762425, 95.0, 79.53, 0.468; GCA_944386175.1, s__CAG-269 sp944386175, 95.0, 79.5, 0.503; GCA_017410505.1, s__CAG-269 sp017410505, 95.0, 79.49, 0.379; GCA_944386785.1, s__CAG-269 sp944386785, 95.0, 79.46, 0.499; GCA_944392675.1, s__CAG-269 sp944392675, 95.0, 79.42, 0.528; GCA_934129785.1, s__CAG-269 sp934129785, 95.0, 79.42, 0.473; GCA_944386385.1, s__CAG-269 sp944386385, 95.0, 79.42, 0.47; GCA_944386195.1, s__CAG-269 sp944386195, 95.0, 79.35, 0.46; GCA_900556945.1, s__CAG-269 sp900556945, 95.0, 79.35, 0.457; GCA_905213875.1, s__CAG-269 sp905213875, 95.0, 79.35, 0.49; GCA_934162205.1, s__CAG-269 sp934162205, 95.0, 79.34, 0.398; GCA_934157205.1, s__CAG-269 sp934157205, 95.0, 79.32, 0.477; GCA_945877035.1, s__CAG-269 sp945877035, 95.0, 79.3, 0.411; GCA_944386735.1, s__CAG-269 sp944386735, 95.0, 79.28, 0.434; GCA_900753165.1, s__CAG-269 sp900753165, 95.0, 79.28, 0.435; GCA_944387485.1, s__CAG-269 sp944387485, 95.0, 79.27, 0.458; GCA_944387435.1, s__CAG-269 sp944387435, 95.0, 79.2, 0.429; GCA_934183045.1, s__CAG-269 sp934183045, 95.0, 79.2, 0.468; GCA_934149005.1, s__CAG-269 sp934149005, 95.0, 79.19, 0.429; GCA_944393455.1, s__CAG-269 sp944393455, 95.0, 79.19, 0.469; GCA_944392605.1, s__CAG-269 sp944392605, 95.0, 79.17, 0.483; GCA_944386705.1, s__CAG-269 sp944386705, 95.0, 79.17, 0.529; GCA_945865665.1, s__CAG-269 sp945865665, 95.0, 79.13, 0.376; GCA_934167445.1, s__CAG-269 sp014846485, 95.0, 79.12, 0.45; GCA_934167435.1, s__CAG-269 sp934167435, 95.0, 79.11, 0.39; GCA_944387535.1, s__CAG-269 sp944387535, 95.0, 79.06, 0.442; GCA_001916005.1, s__CAG-269 sp001916005, 95.0, 79.06, 0.452; GCA_000437215.1, s__CAG-269 sp000437215, 95.0, 79.05, 0.429; GCA_900554565.1, s__CAG-269 sp900554565, 95.0, 79.03, 0.475; GCA_000438255.1, s__CAG-269 sp000438255, 95.0, 79.03, 0.428; GCA_900551615.1, s__CAG-269 sp900551615, 95.0, 79.02, 0.431; GCA_934169775.1, s__CAG-269 sp934169775, 95.0, 78.99, 0.398; GCA_934154445.1, s__CAG-269 sp934154445, 95.0, 78.98, 0.415; GCA_944386725.1, s__CAG-269 sp944386725, 95.0, 78.97, 0.444; GCA_934133175.1, s__CAG-269 sp934133175, 95.0, 78.96, 0.372; GCA_934179885.1, s__CAG-269 sp934179885, 95.0, 78.93, 0.496; GCA_900552555.1, s__CAG-269 sp900552555, 95.0, 78.89, 0.417; GCA_000435535.1, s__CAG-269 sp000435535, 95.0, 78.88, 0.446; GCA_904419095.1, s__CAG-269 sp904419095, 95.0, 78.86, 0.432; GCA_934168305.1, s__CAG-269 sp934168305, 95.0, 78.85, 0.41; GCA_900754285.1, s__CAG-269 sp900754285, 95.0, 78.8, 0.39; GCA_944392525.1, s__CAG-269 sp944392525, 95.0, 78.8, 0.471; GCA_022792395.1, s__CAG-269 sp022792395, 95.0, 78.78, 0.375; GCA_017404025.1, s__CAG-269 sp017404025, 95.0, 78.77, 0.366; GCA_022795075.1, s__CAG-269 sp022795075, 95.0, 78.76, 0.401; GCA_022793875.1, s__CAG-269 sp022793875, 95.0, 78.74, 0.442; GCA_944388665.1, s__CAG-269 sp944388665, 95.0, 78.7, 0.341; GCA_934141605.1, s__CAG-269 sp934141605, 95.0, 78.67, 0.43; GCA_902760765.1, s__CAG-269 sp902760765, 95.0, 78.67, 0.435; GCA_022792135.1, s__CAG-269 sp022792135, 95.0, 78.55, 0.402; GCA_944386355.1, s__CAG-269 sp944386355, 95.0, 78.55, 0.434; GCA_905203195.1, s__CAG-269 sp905203195, 95.0, 78.53, 0.45; GCA_022791675.1, s__CAG-269 sp022791675, 95.0, 78.32, 0.366; GCA_022794095.1, s__CAG-269 sp022794095, 95.0, 78.2, 0.466; GCA_021771025.1, s__CAG-269 sp021771025, 95.0, 77.31, 0.233	81.19	11
GF12GGE_1_bin.69	d__Bacteria;p__Patescibacteria;c__Saccharimonadia;o__Saccharimonadales;f__Nanoperiomorbaceae;g__Nanoperiomorbus;s__	N/A	N/A	N/A	N/A	N/A	GCA_944391325.1	d__Bacteria;p__Patescibacteria;c__Saccharimonadia;o__Saccharimonadales;f__Nanoperiomorbaceae;g__Nanoperiomorbus;s__Nanoperiomorbus sp944391325	78.45	0.23	d__Bacteria;p__Patescibacteria;c__Saccharimonadia;o__Saccharimonadales;f__Nanoperiomorbaceae;g__Nanoperiomorbus;s__	taxonomic classification defined by topology and ANI	classification based on placement in class-level tree	GCA_905372225.1, s__Nanoperiomorbus sp905372225, 95.0, 79.99, 0.144; GCA_905373385.1, s__Nanoperiomorbus sp905373385, 95.0, 79.43, 0.115; GCA_004136275.1, s__Nanoperiomorbus sp004136275, 95.0, 78.76, 0.108; GCA_905365345.1, s__Nanoperiomorbus sp905365345, 95.0, 78.72, 0.108; GCA_934725355.1, s__Nanoperiomorbus sp934725355, 95.0, 78.47, 0.165; GCA_002313515.1, s__Nanoperiomorbus sp002313515, 95.0, 77.97, 0.151; GCA_013333515.2, s__Nanoperiomorbus sp013333515, 95.0, 77.9, 0.122; GCA_004138455.1, s__Nanoperiomorbus periodonticus, 95.0, 77.49, 0.094; GCA_905373275.1, s__Nanoperiomorbus sp905373275, 95.0, 76.92, 0.101	62.5	11
GF12GGE_1_bin.73	d__Bacteria;p__Bacteroidota;c__Bacteroidia;o__Bacteroidales;f__Bacteroidaceae;g__Phocaeicola;s__	N/A	N/A	N/A	N/A	N/A	GCF_021530995.1	d__Bacteria;p__Bacteroidota;c__Bacteroidia;o__Bacteroidales;f__Bacteroidaceae;g__Phocaeicola;s__Phocaeicola faecigallinarum	90.45	0.602	d__Bacteria;p__Bacteroidota;c__Bacteroidia;o__Bacteroidales;f__Bacteroidaceae;g__Phocaeicola;s__	taxonomic classification defined by topology and ANI	classification based on placement in class-level tree	GCF_016901995.1, s__Phocaeicola sp900066445, 95.0, 85.51, 0.57; GCF_021531075.1, s__Phocaeicola caecigallinarum_B, 95.0, 83.47, 0.533; GCF_016902295.1, s__Phocaeicola caecigallinarum_A, 95.0, 83.3, 0.533; GCA_944322395.1, s__Phocaeicola sp944322395, 95.0, 82.69, 0.495; GCA_944320855.1, s__Phocaeicola sp944320855, 95.0, 82.53, 0.486; GCA_900544075.1, s__Phocaeicola sp900544075, 95.0, 82.24, 0.486; GCA_944320605.1, s__Phocaeicola sp944320605, 95.0, 82.19, 0.452; GCA_018884025.1, s__Phocaeicola faecipullorum, 95.0, 81.76, 0.424; GCA_019414725.1, s__Phocaeicola sp019414725, 95.0, 79.16, 0.107; GCF_003437535.1, s__Phocaeicola plebeius_A, 95.0, 79.11, 0.191; GCA_905198575.1, s__Phocaeicola sp905198575, 95.0, 78.67, 0.116; GCA_900556845.1, s__Phocaeicola sp900556845, 95.0, 78.57, 0.094; GCA_900552075.1, s__Phocaeicola sp900552075, 95.0, 78.18, 0.133; GCF_000154845.1, s__Phocaeicola coprocola, 95.0, 77.99, 0.154; GCA_020026175.1, s__Phocaeicola sp020026175, 95.0, 77.98, 0.195; GCF_000187895.1, s__Phocaeicola plebeius, 95.0, 77.9, 0.191; GCF_014837055.1, s__Phocaeicola faecium, 95.0, 77.75, 0.101; GCF_900128455.1, s__Phocaeicola mediterraneensis, 95.0, 77.72, 0.156; GCA_900542985.1, s__Phocaeicola sp900542985, 95.0, 77.65, 0.141; GCF_021730445.1, s__Phocaeicola faecalis, 95.0, 77.63, 0.084; GCA_900553185.1, s__Phocaeicola sp900553185, 95.0, 77.63, 0.107; GCF_013618865.1, s__Phocaeicola faecicola, 95.0, 77.62, 0.128; GCA_900551445.1, s__Phocaeicola sp900551445, 95.0, 77.56, 0.126; GCA_022767125.1, s__Phocaeicola plebeius_C, 95.0, 77.55, 0.051; GCA_017467385.1, s__Phocaeicola sp017467385, 95.0, 77.48, 0.069; GCA_000432735.1, s__Phocaeicola sp000432735, 95.0, 77.47, 0.131; GCA_000434735.1, s__Phocaeicola sp000434735, 95.0, 77.43, 0.131; GCA_020026225.1, s__Phocaeicola sp020026225, 95.0, 77.42, 0.088; GCA_900551645.1, s__Phocaeicola sp900551645, 95.0, 77.41, 0.122; GCF_900128495.1, s__Phocaeicola ilei, 95.0, 77.41, 0.15; GCF_000613805.1, s__Phocaeicola paurosaccharolyticus, 95.0, 77.33, 0.069; GCA_902362595.1, s__Phocaeicola merdigallinarum, 95.0, 77.27, 0.139; GCA_019414665.1, s__Phocaeicola sp019414665, 95.0, 77.2, 0.062; GCA_004558305.1, s__Phocaeicola plebeius_B, 95.0, 77.19, 0.049; GCF_016900355.1, s__Phocaeicola sp900551065, 95.0, 77.17, 0.158; GCF_000157915.1, s__Phocaeicola coprophilus, 95.0, 77.14, 0.163; GCA_944321335.1, s__Phocaeicola sp944321335, 95.0, 77.12, 0.133; GCA_017416735.1, s__Phocaeicola sp017416735, 95.0, 77.1, 0.045; GCA_900546645.1, s__Phocaeicola sp900546645, 95.0, 77.08, 0.122; GCA_900544675.1, s__Phocaeicola sp900544675, 95.0, 76.98, 0.084; GCA_900760795.1, s__Phocaeicola sp900760795, 95.0, 76.97, 0.088; GCA_944319745.1, s__Phocaeicola sp944319745, 95.0, 76.97, 0.064; GCF_000190575.1, s__Phocaeicola salanitronis, 95.0, 76.95, 0.101; GCA_022764505.1, s__Phocaeicola sp022764505, 95.0, 76.94, 0.043; GCF_013009555.1, s__Phocaeicola dorei, 95.359, 76.93, 0.124; GCF_000374585.1, s__Phocaeicola barnesiae, 95.0, 76.92, 0.154; GCF_000012825.1, s__Phocaeicola vulgatus, 95.359, 76.91, 0.107; GCA_017558175.1, s__Phocaeicola sp017558175, 95.0, 76.91, 0.062; GCA_000436795.1, s__Phocaeicola sp000436795, 95.0, 76.9, 0.126; GCA_015060765.1, s__Phocaeicola sp015060765, 95.0, 76.9, 0.088; GCF_000312445.1, s__Phocaeicola abscessus, 95.0, 76.81, 0.032; GCF_002161765.1, s__Phocaeicola sp002161765, 95.0, 76.77, 0.09; GCA_017472925.1, s__Phocaeicola sp017472925, 95.0, 76.75, 0.064; GCA_019550975.1, s__Phocaeicola excrementipullorum, 95.0, 76.74, 0.094; GCF_014837065.1, s__Phocaeicola intestinalis, 95.0, 76.74, 0.107; GCA_015060705.1, s__Phocaeicola sp015060705, 95.0, 76.72, 0.069; GCF_000382445.1, s__Phocaeicola massiliensis, 95.0, 76.69, 0.086; GCA_900546355.1, s__Phocaeicola sp900546355, 95.0, 76.67, 0.077; GCF_000614185.1, s__Phocaeicola sartorii, 95.0, 76.61, 0.105; GCA_902388365.1, s__Phocaeicola sp902388365, 95.0, 76.53, 0.12; GCA_023415545.1, s__Phocaeicola sp023415545, 95.0, 76.46, 0.066; GCA_011959205.1, s__Phocaeicola sp011959205, 95.0, 76.43, 0.099; GCA_944320845.1, s__Phocaeicola sp944320845, 95.0, 76.4, 0.081; GCA_944320815.1, s__Phocaeicola sp944320815, 95.0, 76.38, 0.084; GCA_017420875.1, s__Phocaeicola sp017420875, 95.0, 76.37, 0.039; GCA_017466635.1, s__Phocaeicola sp017466635, 95.0, 76.37, 0.043; GCA_019116145.1, s__Phocaeicola gallistercoris, 95.0, 76.3, 0.06; GCA_017559935.1, s__Phocaeicola sp017559935, 95.0, 76.21, 0.047; GCA_015060735.1, s__Phocaeicola sp015060735, 95.0, 76.2, 0.062; GCA_902779535.1, s__Phocaeicola sp902779535, 95.0, 76.19, 0.036; GCA_017503235.1, s__Phocaeicola sp017503235, 95.0, 76.12, 0.077; GCA_944320135.1, s__Phocaeicola sp944320135, 95.0, 76.11, 0.066; GCA_900552645.1, s__Phocaeicola sp900552645, 95.0, 76.09, 0.081; GCA_021295095.1, s__Phocaeicola sp021295095, 95.0, 76.07, 0.039; GCA_019120125.1, s__Phocaeicola excrementigallinarum, 95.0, 75.87, 0.084	42.86	11
GF12GGE_1_bin.74	d__Bacteria;p__Bacillota;c__Bacilli;o__RF39;f__UBA660;g__Faecimonas;s__Faecimonas sp944332465	GCA_944332465.1	95	d__Bacteria;p__Bacillota;c__Bacilli;o__RF39;f__UBA660;g__Faecimonas;s__Faecimonas sp944332465	98.61	0.894	GCA_944332465.1	d__Bacteria;p__Bacillota;c__Bacilli;o__RF39;f__UBA660;g__Faecimonas;s__Faecimonas sp944332465	98.61	0.894	d__Bacteria;p__Bacillota;c__Bacilli;o__RF39;f__UBA660;g__Faecimonas;s__	taxonomic classification defined by topology and ANI	topological placement and ANI have congruent species assignments	GCA_944358855.1, s__Faecimonas sp944358855, 95.0, 83.25, 0.751; GCA_944372055.1, s__Faecimonas sp944372055, 95.0, 82.38, 0.623; GCA_900554305.1, s__Faecimonas intestinavium, 95.0, 82.17, 0.577; GCA_944332475.1, s__Faecimonas sp944332475, 95.0, 81.86, 0.635; GCA_022771205.1, s__Faecimonas sp022771205, 95.0, 81.56, 0.616; GCA_900554315.1, s__Faecimonas sp900554315, 95.0, 81.5, 0.607; GCA_944371995.1, s__Faecimonas sp944371995, 95.0, 80.93, 0.594; GCA_944359095.1, s__Faecimonas sp944359095, 95.0, 80.9, 0.633; GCA_944371955.1, s__Faecimonas sp944371955, 95.0, 80.79, 0.529; GCA_017886705.1, s__Faecimonas sp017886705, 95.0, 80.76, 0.53; GCA_944358705.1, s__Faecimonas sp944358705, 95.0, 80.57, 0.556; GCA_944332635.1, s__Faecimonas sp944332635, 95.0, 80.47, 0.501; GCA_944332295.1, s__Faecimonas sp944332295, 95.0, 80.37, 0.551; GCA_944358945.1, s__Faecimonas sp944358945, 95.0, 80.36, 0.508; GCA_944364005.1, s__Faecimonas sp944364005, 95.0, 80.32, 0.432; GCA_018712565.1, s__Faecimonas gallistercoris, 95.0, 80.32, 0.478; GCA_900548695.1, s__Faecimonas sp900548695, 95.0, 80.31, 0.516; GCA_944359885.1, s__Faecimonas sp944359885, 95.0, 79.99, 0.487; GCA_944333345.1, s__Faecimonas sp944333345, 95.0, 79.96, 0.47; GCA_905209745.1, s__Faecimonas sp905209745, 95.0, 79.17, 0.459	71.38	11
GF12GGE_1_bin.76	d__Bacteria;p__Bacteroidota;c__Bacteroidia;o__Bacteroidales;f__Bacteroidaceae;g__Prevotella;s__Prevotella rara	GCF_001275135.1	95	d__Bacteria;p__Bacteroidota;c__Bacteroidia;o__Bacteroidales;f__Bacteroidaceae;g__Prevotella;s__Prevotella rara	97.74	0.873	GCF_001275135.1	d__Bacteria;p__Bacteroidota;c__Bacteroidia;o__Bacteroidales;f__Bacteroidaceae;g__Prevotella;s__Prevotella rara	97.74	0.873	d__Bacteria;p__Bacteroidota;c__Bacteroidia;o__Bacteroidales;f__Bacteroidaceae;g__Prevotella;s__	taxonomic classification defined by topology and ANI	topological placement and ANI have congruent species assignments	GCA_905214625.1, s__Prevotella sp905214625, 95.0, 89.9, 0.746; GCA_000436695.1, s__Prevotella sp000436695, 95.0, 86.09, 0.691; GCA_000433175.1, s__Prevotella sp000433175, 95.0, 80.06, 0.385; GCA_900550365.1, s__Prevotella sp900550365, 95.0, 78.91, 0.352; GCA_944321295.1, s__Prevotella sp944321295, 95.0, 78.89, 0.344; GCA_944319795.1, s__Prevotella sp944319795, 95.0, 78.87, 0.353; GCA_900554545.1, s__Prevotella sp900554545, 95.0, 78.57, 0.345; GCA_944319945.1, s__Prevotella sp944319945, 95.0, 78.54, 0.352; GCA_944320195.1, s__Prevotella sp944320195, 95.0, 78.46, 0.318; GCA_944319815.1, s__Prevotella sp944319815, 95.0, 78.43, 0.307; GCA_905196835.1, s__Prevotella stercoripullorum, 95.0, 78.38, 0.275; GCF_016899855.1, s__Prevotella sp000436595, 95.0, 78.37, 0.287; GCA_944320675.1, s__Prevotella sp944320675, 95.0, 78.36, 0.297; GCA_905211345.1, s__Prevotella sp905211345, 95.0, 78.35, 0.34; GCA_944319935.1, s__Prevotella sp944319935, 95.0, 78.26, 0.336; GCF_021531355.1, s__Prevotella sp900552515, 95.0, 78.21, 0.144; GCA_900551055.1, s__Prevotella sp900551055, 95.0, 78.19, 0.283; GCA_900553465.1, s__Prevotella sp900553465, 95.0, 78.18, 0.161; GCA_944320255.1, s__Prevotella sp944320255, 95.0, 78.15, 0.32; GCA_900554695.1, s__Prevotella sp900554695, 95.0, 78.09, 0.203; GCA_939792625.1, s__Prevotella sp939792625, 95.0, 78.08, 0.353; GCA_002490315.1, s__Prevotella sp002490315, 95.0, 78.02, 0.162; GCA_905215655.1, s__Prevotella sp905215655, 95.0, 77.94, 0.333; GCF_021531655.1, s__Prevotella sp900544495, 95.0, 77.94, 0.132; GCF_000235885.1, s__Prevotella stercorea, 95.0, 77.9, 0.14; GCA_002314055.1, s__Prevotella sp002314055, 95.0, 77.88, 0.132; GCA_944320285.1, s__Prevotella sp944320285, 95.0, 77.77, 0.299; GCA_900545525.1, s__Prevotella sp900545525, 95.0, 77.73, 0.209; GCA_900553595.1, s__Prevotella sp900553595, 95.0, 77.73, 0.168; GCF_013166515.1, s__Prevotella sp013166515, 95.0, 77.71, 0.183; GCF_019052365.1, s__Prevotella sp000434975, 95.0, 77.66, 0.142; GCA_004557285.1, s__Prevotella sp004557285, 95.0, 77.65, 0.23; GCF_002265625.1, s__Prevotella sp002265625, 95.0, 77.62, 0.123; GCA_905210845.1, s__Prevotella sp900556825, 95.0, 77.6, 0.049; GCF_000834015.1, s__Prevotella pectinovora, 95.0, 77.59, 0.178; GCF_900079775.1, s__Prevotella lascolaii, 95.0, 77.56, 0.141; GCA_900316015.1, s__Prevotella sp900316015, 95.0, 77.55, 0.049; GCA_022775985.1, s__Prevotella sp022775985, 95.0, 77.55, 0.154; GCA_905216025.1, s__Prevotella sp905216025, 95.0, 77.48, 0.155; GCA_900546575.1, s__Prevotella sp900546575, 95.0, 77.45, 0.149; GCA_902792685.1, s__Prevotella sp902792685, 95.0, 77.42, 0.07; GCA_934203355.1, s__Prevotella sp934203355, 95.0, 77.4, 0.12; GCA_905202125.1, s__Prevotella sp900556275, 95.0, 77.37, 0.153; GCA_900772835.1, s__Prevotella sp900772835, 95.0, 77.35, 0.219; GCA_017410365.1, s__Prevotella sp017410365, 95.0, 77.35, 0.118; GCA_002298545.1, s__Prevotella sp002298545, 95.0, 77.31, 0.137; GCA_900552675.1, s__Prevotella sp900552675, 95.0, 77.3, 0.11; GCA_900553155.1, s__Prevotella sp900553155, 95.0, 77.29, 0.176; GCA_900550035.1, s__Prevotella sp900550035, 95.0, 77.29, 0.133; GCF_019551475.1, s__Prevotella sp900314915, 95.0, 77.25, 0.093; GCA_017627765.1, s__Prevotella sp017627765, 95.0, 77.24, 0.111; GCF_900290275.1, s__Prevotella sp900290275, 95.0, 77.23, 0.101; GCA_020026195.1, s__Prevotella sp020026195, 95.0, 77.21, 0.095; GCA_934230115.1, s__Prevotella sp934230115, 95.0, 77.21, 0.135; GCA_900557405.1, s__Prevotella sp900557405, 95.0, 77.21, 0.218; GCA_900768785.1, s__Prevotella sp900768785, 95.0, 77.19, 0.092; GCA_017415455.1, s__Prevotella sp017415455, 95.0, 77.19, 0.183; GCA_900553965.1, s__Prevotella sp900553965, 95.0, 77.18, 0.135; GCA_900543975.1, s__Prevotella sp900543975, 95.0, 77.09, 0.153; GCA_002350805.1, s__Prevotella sp002350805, 95.0, 77.08, 0.112; GCA_021204605.1, s__Prevotella sp021204605, 95.0, 77.07, 0.112; GCA_017557405.1, s__Prevotella sp017557405, 95.0, 77.04, 0.074; GCA_900548745.1, s__Prevotella sp900548745, 95.0, 77.03, 0.139; GCA_002353525.1, s__Prevotella sp002353525, 95.0, 77.02, 0.121; GCF_013166605.1, s__Prevotella muris, 95.0, 77.01, 0.087; GCA_900547005.1, s__Prevotella sp900547005, 95.0, 77.01, 0.154; GCF_000185145.2, s__Prevotella oralis, 95.0, 77.0, 0.065; GCF_000613725.1, s__Prevotella pleuritidis, 95.0, 77.0, 0.072; GCF_000455445.1, s__Prevotella timonensis, 95.0025, 76.98, 0.049; GCA_934230685.1, s__Prevotella sp934230685, 95.0, 76.96, 0.122; GCA_934219025.1, s__Prevotella sp934219025, 95.0, 76.94, 0.13; GCF_000177075.1, s__Prevotella buccalis, 95.0, 76.89, 0.056; GCA_900315565.1, s__Prevotella sp900315565, 95.0, 76.88, 0.12; GCA_017442825.1, s__Prevotella sp017442825, 95.0, 76.84, 0.084; GCF_000585355.1, s__Prevotella oryzae, 95.0, 76.83, 0.067; GCA_902768785.1, s__Prevotella sp902768785, 95.0, 76.82, 0.073; GCA_002369515.1, s__Prevotella sp002369515, 95.0, 76.8, 0.11; GCA_021203705.1, s__Prevotella sp021203705, 95.0, 76.79, 0.131; GCA_016291595.1, s__Prevotella sp016291595, 95.0, 76.78, 0.107; GCA_022788105.1, s__Prevotella sp022788105, 95.0, 76.75, 0.152; GCA_017619445.1, s__Prevotella sp017619445, 95.0, 76.75, 0.113; GCF_000613405.1, s__Prevotella enoeca, 95.0, 76.72, 0.061; GCA_021204735.1, s__Prevotella sp021204735, 95.0, 76.7, 0.089; GCA_934215545.1, s__Prevotella sp934215545, 95.0, 76.69, 0.131; GCA_902769705.1, s__Prevotella sp902769705, 95.0, 76.69, 0.082; GCA_934190685.1, s__Prevotella sp934190685, 95.0, 76.68, 0.099; GCF_000479005.1, s__Prevotella sp000479005, 95.0, 76.68, 0.061; GCA_017548275.1, s__Prevotella sp017548275, 95.0, 76.66, 0.095; GCA_024682415.1, s__Prevotella sp024682415, 95.0, 76.62, 0.095; GCA_934183355.1, s__Prevotella sp934183355, 95.0, 76.57, 0.125; GCA_002305505.1, s__Prevotella sp002305505, 95.0, 76.54, 0.109; GCA_905198745.1, s__Prevotella sp905198745, 95.0, 76.48, 0.13; GCA_021203915.1, s__Prevotella sp021203915, 95.0, 76.48, 0.056; GCA_934217675.1, s__Prevotella sp934217675, 95.0, 76.42, 0.083; GCA_934230965.1, s__Prevotella sp934230965, 95.0, 76.41, 0.108; GCA_934120735.1, s__Prevotella sp934120735, 95.0, 76.31, 0.054; GCA_017476785.1, s__Prevotella sp017476785, 95.0, 76.27, 0.121; GCA_902803475.1, s__Prevotella sp902803475, 95.0, 76.08, 0.055; GCA_900547085.1, s__Prevotella sp900547085, 95.0, 75.86, 0.064	91.66	11
GF12GGE_1_bin.77	d__Bacteria;p__Bacteroidota;c__Bacteroidia;o__Bacteroidales;f__UBA932;g__Cryptobacteroides;s__	N/A	N/A	N/A	N/A	N/A	GCA_900546395.1	d__Bacteria;p__Bacteroidota;c__Bacteroidia;o__Bacteroidales;f__UBA932;g__Cryptobacteroides;s__Cryptobacteroides sp900546395	79.32	0.207	d__Bacteria;p__Bacteroidota;c__Bacteroidia;o__Bacteroidales;f__UBA932;g__Cryptobacteroides;s__	taxonomic classification defined by topology and ANI	classification based on placement in class-level tree	GCA_900545245.1, s__Cryptobacteroides sp900545245, 95.0, 84.11, 0.103; GCA_017625725.1, s__Cryptobacteroides sp017625725, 95.0, 83.92, 0.034; GCA_017626555.1, s__Cryptobacteroides sp017626555, 95.0, 82.7, 0.069; GCA_944325505.1, s__Cryptobacteroides sp944325505, 95.0, 81.47, 0.207; GCA_015060335.1, s__Cryptobacteroides sp015060335, 95.0, 81.3, 0.069; GCA_017546585.1, s__Cryptobacteroides sp017546585, 95.0, 81.11, 0.069; GCA_910585445.1, s__Cryptobacteroides sp910585445, 95.0, 80.9, 0.103; GCA_944326385.1, s__Cryptobacteroides sp944326385, 95.0, 80.54, 0.138; GCA_944322585.1, s__Cryptobacteroides sp944322585, 95.0, 80.5, 0.172; GCA_017549145.1, s__Cryptobacteroides sp017549145, 95.0, 80.29, 0.069; GCA_017560825.1, s__Cryptobacteroides sp017560825, 95.0, 80.29, 0.069; GCA_017630215.1, s__Cryptobacteroides sp017630215, 95.0, 80.13, 0.069; GCA_017502125.1, s__Cryptobacteroides sp017502125, 95.0, 80.12, 0.138; GCA_023667095.1, s__Cryptobacteroides sp023667095, 95.0, 79.98, 0.207; GCA_017398335.1, s__Cryptobacteroides sp017398335, 95.0, 79.78, 0.138; GCA_944322805.1, s__Cryptobacteroides sp944322805, 95.0, 79.75, 0.103; GCA_944322715.1, s__Cryptobacteroides sp944322715, 95.0, 79.73, 0.207; GCA_017452265.1, s__Cryptobacteroides sp017452265, 95.0, 79.54, 0.103; GCA_017549505.1, s__Cryptobacteroides sp017549505, 95.0, 79.38, 0.069; GCA_944326305.1, s__Cryptobacteroides sp944326305, 95.0, 79.36, 0.241; GCA_017506825.1, s__Cryptobacteroides sp017506825, 95.0, 79.26, 0.069; GCA_017694885.1, s__Cryptobacteroides faecipullorum, 95.0, 79.23, 0.241; GCA_020026355.1, s__Cryptobacteroides sp020026355, 95.0, 79.21, 0.172; GCA_017631875.1, s__Cryptobacteroides sp017631875, 95.0, 79.16, 0.103; GCA_015060325.1, s__Cryptobacteroides sp015060325, 95.0, 79.14, 0.138; GCA_017695115.1, s__Cryptobacteroides avicola, 95.0, 79.11, 0.276; GCA_022777205.1, s__Cryptobacteroides sp022777205, 95.0, 79.09, 0.103; GCA_017695065.1, s__Cryptobacteroides excrementipullorum, 95.0, 79.08, 0.276; GCA_017694845.1, s__Cryptobacteroides intestinavium, 95.0, 79.0, 0.276; GCA_002440085.1, s__Cryptobacteroides sp002440085, 95.0, 78.98, 0.034; GCA_944326315.1, s__Cryptobacteroides sp944326315, 95.0, 78.91, 0.207; GCA_017555445.1, s__Cryptobacteroides sp017555445, 95.0, 78.9, 0.103; GCA_017472115.1, s__Cryptobacteroides sp017472115, 95.0, 78.87, 0.034; GCA_015060385.1, s__Cryptobacteroides sp015060385, 95.0, 78.83, 0.138; GCA_944325965.1, s__Cryptobacteroides sp944325965, 95.0, 78.83, 0.172; GCA_944323505.1, s__Cryptobacteroides sp944323505, 95.0, 78.8, 0.276; GCA_015060405.1, s__Cryptobacteroides sp015060405, 95.0, 78.79, 0.172; GCA_017561265.1, s__Cryptobacteroides sp017561265, 95.0, 78.76, 0.103; GCA_944323825.1, s__Cryptobacteroides sp944323825, 95.0, 78.69, 0.31; GCA_945874815.1, s__Cryptobacteroides sp945874815, 95.0, 78.66, 0.069; GCA_017465225.1, s__Cryptobacteroides sp017465225, 95.0, 78.59, 0.138; GCA_022774085.1, s__Cryptobacteroides sp022774085, 95.0, 78.49, 0.069; GCA_017938925.1, s__Cryptobacteroides sp017938925, 95.0, 78.48, 0.207; GCA_944323805.1, s__Cryptobacteroides sp944323805, 95.0, 78.44, 0.31; GCA_017437125.1, s__Cryptobacteroides sp017437125, 95.0, 78.39, 0.103; GCA_900760425.1, s__Cryptobacteroides sp900760425, 95.0, 78.37, 0.241; GCA_944326355.1, s__Cryptobacteroides sp944326355, 95.0, 78.37, 0.207; GCA_018711225.1, s__Cryptobacteroides intestinipullorum, 95.0, 78.37, 0.138; GCA_944322815.1, s__Cryptobacteroides sp944322815, 95.0, 78.36, 0.207; GCA_017694785.1, s__Cryptobacteroides intestinigallinarum, 95.0, 78.34, 0.276; GCA_017695015.1, s__Cryptobacteroides faecigallinarum, 95.0, 78.34, 0.241; GCA_017694995.1, s__Cryptobacteroides faecavium, 95.0, 78.25, 0.241; GCA_944326375.1, s__Cryptobacteroides sp944326375, 95.0, 78.21, 0.172; GCA_017694655.1, s__Cryptobacteroides merdigallinarum, 95.0, 78.18, 0.138; GCA_944326335.1, s__Cryptobacteroides sp944326335, 95.0, 78.16, 0.172; GCA_017556765.1, s__Cryptobacteroides sp017556765, 95.0, 78.15, 0.034; GCA_934675095.1, s__Cryptobacteroides sp934675095, 95.0, 78.11, 0.069; GCA_009774765.1, s__Cryptobacteroides sp009774765, 95.0, 78.1, 0.207; GCA_015060255.1, s__Cryptobacteroides sp015060255, 95.0, 78.08, 0.103; GCA_944322565.1, s__Cryptobacteroides sp944322565, 95.0, 78.02, 0.207; GCA_944326365.1, s__Cryptobacteroides sp944326365, 95.0, 77.98, 0.207; GCA_017442315.1, s__Cryptobacteroides sp017442315, 95.0, 77.98, 0.138; GCA_015060205.1, s__Cryptobacteroides sp015060205, 95.0, 77.9, 0.138; GCA_945870315.1, s__Cryptobacteroides sp945870315, 95.0, 77.86, 0.103; GCA_944323245.1, s__Cryptobacteroides sp944323245, 95.0, 77.83, 0.241; GCA_944325465.1, s__Cryptobacteroides sp944325465, 95.0, 77.8, 0.276; GCA_021153285.1, s__Cryptobacteroides sp021153285, 95.0, 77.76, 0.103; GCA_017415715.1, s__Cryptobacteroides sp017415715, 95.0, 77.73, 0.172; GCA_944325435.1, s__Cryptobacteroides sp944325435, 95.0, 77.69, 0.276; GCA_944322925.1, s__Cryptobacteroides sp944322925, 95.0, 77.62, 0.207; GCA_017694835.1, s__Cryptobacteroides gallistercoris, 95.0, 77.61, 0.31; GCA_944323295.1, s__Cryptobacteroides sp944323295, 95.0, 77.61, 0.069; GCA_002439805.1, s__Cryptobacteroides sp002439805, 95.0, 77.6, 0.069; GCA_934725015.1, s__Cryptobacteroides sp934725015, 95.0, 77.59, 0.103; GCA_017399905.1, s__Cryptobacteroides sp017399905, 95.0, 77.57, 0.207; GCA_017694755.1, s__Cryptobacteroides merdavium, 95.0, 77.51, 0.241; GCA_015060395.1, s__Cryptobacteroides sp015060395, 95.0, 77.39, 0.241; GCA_944323345.1, s__Cryptobacteroides sp944323345, 95.0, 77.36, 0.138; GCA_944326325.1, s__Cryptobacteroides sp944326325, 95.0, 77.28, 0.31; GCA_017555965.1, s__Cryptobacteroides sp017555965, 95.0, 77.24, 0.172; GCA_945874155.1, s__Cryptobacteroides sp945874155, 95.0, 77.23, 0.103; GCA_017474265.1, s__Cryptobacteroides sp017474265, 95.0, 77.16, 0.069; GCA_017461285.1, s__Cryptobacteroides sp017461285, 95.0, 77.13, 0.069; GCA_017937885.1, s__Cryptobacteroides sp017937885, 95.0, 77.12, 0.138; GCA_002298075.1, s__Cryptobacteroides sp002298075, 95.0, 77.08, 0.138; GCA_017695025.1, s__Cryptobacteroides excrementavium, 95.0, 77.02, 0.276; GCA_015060455.1, s__Cryptobacteroides sp015060455, 95.0, 76.97, 0.103; GCA_017626355.1, s__Cryptobacteroides sp017626355, 95.0, 76.97, 0.103; GCA_944325765.1, s__Cryptobacteroides sp944325765, 95.0, 76.82, 0.207; GCA_017399865.1, s__Cryptobacteroides sp017399865, 95.0, 76.73, 0.138; GCA_944323845.1, s__Cryptobacteroides sp944323845, 95.0, 76.67, 0.172; GCA_945827785.1, s__Cryptobacteroides sp945827785, 95.0, 76.57, 0.138; GCA_017550025.1, s__Cryptobacteroides sp017550025, 95.0, 76.53, 0.138; GCA_017471965.1, s__Cryptobacteroides sp017471965, 95.0, 75.94, 0.069; GCA_017559545.1, s__Cryptobacteroides sp017559545, 95.0, 75.54, 0.069; GCA_017473705.1, s__Cryptobacteroides sp017473705, 95.0, 75.52, 0.103; GCA_017560625.1, s__Cryptobacteroides sp017560625, 95.0, 74.98, 0.034; GCA_017631175.1, s__Cryptobacteroides sp017631175, 95.0, 74.76, 0.103	46	11
GF12GGE_1_bin.78	d__Bacteria;p__Bacillota_A;c__Clostridia;o__Oscillospirales;f__Ruminococcaceae;g__Faecalibacterium;s__	N/A	N/A	N/A	N/A	N/A	GCA_904394215.1	d__Bacteria;p__Bacillota_A;c__Clostridia;o__Oscillospirales;f__Ruminococcaceae;g__Faecalibacterium;s__Faecalibacterium sp904394215	89.16	0.724	d__Bacteria;p__Bacillota_A;c__Clostridia;o__Oscillospirales;f__Ruminococcaceae;g__Faecalibacterium;s__	taxonomic classification defined by topology and ANI	classification based on placement in class-level tree	GCA_944386015.1, s__Faecalibacterium sp944386015, 95.0, 90.51, 0.733; GCA_944385995.1, s__Faecalibacterium sp944385995, 95.0, 85.0, 0.683; GCF_002160895.1, s__Faecalibacterium sp002160895, 95.0, 84.54, 0.715; GCA_019119685.1, s__Faecalibacterium faecigallinarum, 95.0, 82.44, 0.434; GCF_002160915.1, s__Faecalibacterium avium, 95.0, 82.42, 0.561; GCA_019116585.1, s__Faecalibacterium gallistercoris, 95.0, 82.31, 0.566; GCA_019113345.1, s__Faecalibacterium intestinigallinarum, 95.0, 82.29, 0.511; GCA_019118985.1, s__Faecalibacterium faecipullorum, 95.0, 81.76, 0.471; GCF_022180365.1, s__Faecalibacterium gallinarum, 95.0, 80.8, 0.498; GCA_944387975.1, s__Faecalibacterium sp944387975, 95.0, 80.77, 0.407; GCA_944387955.1, s__Faecalibacterium sp944387955, 95.0, 79.89, 0.439; GCA_018883885.1, s__Faecalibacterium intestinavium, 95.0, 79.82, 0.367; GCF_019967995.1, s__Faecalibacterium prausnitzii_E, 95.0, 79.33, 0.308; GCF_003287455.1, s__Faecalibacterium hattorii, 95.0, 79.22, 0.29; GCA_934525845.1, s__Faecalibacterium sp934525845, 95.0, 78.86, 0.353; GCA_934525735.1, s__Faecalibacterium sp934525735, 95.0, 78.86, 0.253; GCF_010509575.1, s__Faecalibacterium duncaniae, 95.0, 78.71, 0.321; GCA_900539945.1, s__Faecalibacterium sp900539945, 95.0, 78.68, 0.362; GCF_023347275.1, s__Faecalibacterium sp900758465, 95.0, 78.63, 0.308; GCA_934526125.1, s__Faecalibacterium sp934526125, 95.0, 78.61, 0.312; GCA_934518555.1, s__Faecalibacterium sp934518555, 95.0, 78.59, 0.321; GCA_934513205.1, s__Faecalibacterium sp934513205, 95.0, 78.53, 0.267; GCF_002549775.1, s__Faecalibacterium prausnitzii_F, 95.0, 78.53, 0.339; GCA_014858325.1, s__Faecalibacterium sp014858325, 95.0, 78.53, 0.294; GCA_934547065.1, s__Faecalibacterium sp934547065, 95.0, 78.47, 0.244; GCA_934540955.1, s__Faecalibacterium sp934540955, 95.0, 78.45, 0.267; GCA_934539245.1, s__Faecalibacterium sp934539245, 95.0, 78.41, 0.253; GCF_020687245.1, s__Faecalibacterium longum, 95.0, 78.4, 0.308; GCA_934525325.1, s__Faecalibacterium sp934525325, 95.0, 78.39, 0.213; GCA_934503275.1, s__Faecalibacterium sp934503275, 95.0, 78.39, 0.285; GCA_934561115.1, s__Faecalibacterium sp934561115, 95.0, 78.38, 0.249; GCF_003287495.1, s__Faecalibacterium prausnitzii_I, 95.0, 78.37, 0.276; GCA_934525405.1, s__Faecalibacterium sp934525405, 95.0, 78.32, 0.235; GCA_900765105.1, s__Faecalibacterium sp900765105, 95.0, 78.32, 0.267; GCA_934511465.1, s__Faecalibacterium sp934511465, 95.0, 78.3, 0.213; GCA_934561485.1, s__Faecalibacterium sp934561485, 95.0, 78.28, 0.317; GCF_023347235.1, s__Faecalibacterium prausnitzii_A, 95.0, 78.27, 0.253; GCF_003287405.1, s__Faecalibacterium prausnitzii_J, 95.0, 78.26, 0.312; GCA_004558805.1, s__Faecalibacterium prausnitzii_M, 95.0, 78.23, 0.271; GCA_934561555.1, s__Faecalibacterium sp934561555, 95.0, 78.17, 0.276; GCA_934524985.1, s__Faecalibacterium sp934524985, 95.0, 78.17, 0.29; GCF_023347295.1, s__Faecalibacterium sp003449675, 95.0, 78.17, 0.299; GCA_900765705.1, s__Faecalibacterium sp900765705, 95.0, 78.15, 0.24; GCA_900772565.1, s__Faecalibacterium sp900772565, 95.0, 78.06, 0.253; GCF_003324185.1, s__Faecalibacterium prausnitzii, 95.0, 78.05, 0.285; GCF_023347535.1, s__Faecalibacterium sp900539885, 95.0, 78.05, 0.299; GCF_023347255.1, s__Faecalibacterium prausnitzii_D, 95.0, 77.98, 0.262; GCA_900551435.1, s__Faecalibacterium sp900551435, 95.0, 77.94, 0.226; GCA_900540455.1, s__Faecalibacterium sp900540455, 95.0, 77.9, 0.262; GCA_934512105.1, s__Faecalibacterium sp934512105, 95.0, 77.84, 0.217; GCA_934553285.1, s__Faecalibacterium sp934553285, 95.0, 77.82, 0.285; GCA_934501115.1, s__Faecalibacterium sp934501115, 95.0, 77.81, 0.204; GCA_905215595.1, s__Faecalibacterium sp905215595, 95.0, 77.78, 0.213; GCA_002313795.1, s__Faecalibacterium prausnitzii_L, 95.0, 77.73, 0.199; GCA_934533135.1, s__Faecalibacterium sp934533135, 95.0, 77.59, 0.244; GCA_934548045.1, s__Faecalibacterium sp934548045, 95.0, 77.37, 0.244; GCA_017483235.1, s__Faecalibacterium sp017483235, 95.0, 77.11, 0.14; GCA_020025795.1, s__Faecalibacterium sp020025795, 95.0, 76.45, 0.041; GCA_022652735.1, s__Faecalibacterium sp022652735, 95.0, 76.0, 0.045; GCA_020025825.1, s__Faecalibacterium sp020025825, 95.0, 75.79, 0.068	29.12	11
GF12GGE_1_bin.81	d__Bacteria;p__Bacteroidota;c__Bacteroidia;o__Bacteroidales;f__Rikenellaceae;g__Alistipes;s__Alistipes sp944320665	GCA_944320665.1	95	d__Bacteria;p__Bacteroidota;c__Bacteroidia;o__Bacteroidales;f__Rikenellaceae;g__Alistipes;s__Alistipes sp944320665	99.12	0.953	GCA_944320665.1	d__Bacteria;p__Bacteroidota;c__Bacteroidia;o__Bacteroidales;f__Rikenellaceae;g__Alistipes;s__Alistipes sp944320665	99.12	0.953	d__Bacteria;p__Bacteroidota;c__Bacteroidia;o__Bacteroidales;f__Rikenellaceae;g__Alistipes;s__	taxonomic classification defined by topology and ANI	topological placement and ANI have congruent species assignments	GCA_900546065.1, s__Alistipes merdipullorum, 95.0, 82.02, 0.209; GCF_900604385.1, s__Alistipes megaguti, 95.0, 81.31, 0.465; GCA_944321945.1, s__Alistipes sp944321945, 95.0, 81.1, 0.512; GCA_009774895.1, s__Alistipes sp009774895, 95.0, 80.84, 0.465; GCA_019119615.1, s__Alistipes stercoravium, 95.0, 80.77, 0.488; GCA_944321185.1, s__Alistipes sp944321185, 95.0, 80.7, 0.512; GCF_900021155.1, s__Alistipes excrementavium, 95.0, 80.63, 0.744; GCA_944321205.1, s__Alistipes sp944321205, 95.0, 80.43, 0.465; GCA_019118605.1, s__Alistipes faecavium, 95.0, 80.4, 0.465; GCA_019115605.1, s__Alistipes faecigallinarum, 95.0, 80.36, 0.465; GCA_017399485.1, s__Alistipes sp017399485, 95.0, 80.14, 0.07; GCA_022782405.1, s__Alistipes sp022782405, 95.0, 80.1, 0.488; GCA_025145645.1, s__Alistipes senegalensis, 95.0, 80.06, 0.558; GCA_900544265.1, s__Alistipes merdavium, 95.0, 79.93, 0.581; GCF_900107675.1, s__Alistipes timonensis, 95.0, 79.87, 0.419; GCA_910576555.1, s__Alistipes sp910576555, 95.0, 79.85, 0.512; GCA_001941065.1, s__Alistipes sp001941065, 95.0, 79.73, 0.372; GCF_900290115.1, s__Alistipes excrementigallinarum, 95.0, 79.67, 0.628; GCF_006542685.1, s__Alistipes dispar, 95.0, 79.65, 0.535; GCA_902362705.1, s__Alistipes sp002358415, 95.0, 79.65, 0.535; GCA_019113885.1, s__Alistipes intestinipullorum, 95.0, 79.64, 0.442; GCA_000434235.1, s__Alistipes avistercoris, 95.0, 79.54, 0.605; GCA_019115745.1, s__Alistipes intestinigallinarum, 95.0, 79.53, 0.512; GCA_944321195.1, s__Alistipes sp944321195, 95.0, 79.49, 0.512; GCA_900553175.1, s__Alistipes sp900553175, 95.0, 79.45, 0.372; GCA_944321965.1, s__Alistipes sp944321965, 95.0, 79.44, 0.581; GCF_002161445.1, s__Alistipes cottocaccae, 95.0, 79.44, 0.581; GCA_944320625.1, s__Alistipes sp944320625, 95.0, 79.34, 0.465; GCA_900542505.1, s__Alistipes stercorigallinarum, 95.0, 79.33, 0.581; GCA_944321755.1, s__Alistipes sp944321755, 95.0, 79.28, 0.535; GCA_900541585.1, s__Alistipes sp900541585, 95.0, 79.17, 0.512; GCA_910575495.1, s__Alistipes sp910575495, 95.0, 79.14, 0.419; GCA_944321765.1, s__Alistipes sp944321765, 95.0, 78.89, 0.605; GCA_020026435.1, s__Alistipes sp020026435, 95.0, 78.83, 0.372; GCA_014796635.1, s__Alistipes sp014796635, 95.0, 78.83, 0.372; GCA_020026455.1, s__Alistipes sp020026455, 95.0, 78.81, 0.558; GCA_910577475.1, s__Alistipes sp910577475, 95.0, 78.79, 0.465; GCF_900083545.1, s__Alistipes provencensis, 95.0, 78.78, 0.581; GCA_020026375.1, s__Alistipes sp020026375, 95.0, 78.77, 0.465; GCA_902388705.1, s__Alistipes sp902388705, 95.0, 78.69, 0.395; GCA_022511295.1, s__Alistipes sp022511295, 95.0, 78.66, 0.023; GCF_018362775.1, s__Alistipes montrealensis, 95.0, 78.6, 0.512; GCA_905214725.1, s__Alistipes sp905214725, 95.0, 78.58, 0.209; GCA_017437045.1, s__Alistipes sp017437045, 95.0, 78.52, 0.163; GCF_000265365.1, s__Alistipes finegoldii, 95.0, 78.47, 0.628; GCA_022767745.1, s__Alistipes sp022767745, 95.0, 78.45, 0.349; GCA_023665825.1, s__Alistipes senegalensis_A, 95.0, 78.4, 0.349; GCA_021204515.1, s__Alistipes sp021204515, 95.0, 78.39, 0.581; GCA_910584485.1, s__Alistipes sp910584485, 95.0, 78.34, 0.395; GCA_025145845.1, s__Alistipes shahii, 95.0, 78.33, 0.605; GCA_910580175.1, s__Alistipes sp910580175, 95.0, 78.29, 0.372; GCA_017623115.1, s__Alistipes sp017623115, 95.0, 78.24, 0.233; GCA_904502075.1, s__Alistipes sp904502075, 95.0, 78.22, 0.209; GCA_944321955.1, s__Alistipes sp944321955, 95.0, 78.19, 0.233; GCA_910586375.1, s__Alistipes sp910586375, 95.0, 78.19, 0.209; GCA_902363575.1, s__Alistipes sp902363575, 95.0, 78.18, 0.326; GCA_025145285.1, s__Alistipes onderdonkii, 95.0, 78.15, 0.581; GCA_023664045.1, s__Alistipes senegalensis_B, 95.0, 78.14, 0.488; GCA_015060045.1, s__Alistipes sp015060045, 95.0, 78.14, 0.186; GCA_017937125.1, s__Alistipes sp017937125, 95.0, 78.14, 0.163; GCA_934754975.1, s__Alistipes sp934754975, 95.0, 78.06, 0.488; GCF_006542665.1, s__Alistipes communis, 95.0, 78.04, 0.395; GCA_017555105.1, s__Alistipes sp017555105, 95.0, 78.03, 0.209; GCA_023443765.1, s__Alistipes sp023443765, 95.0, 77.88, 0.512; GCA_019113665.1, s__Alistipes excrementipullorum, 95.0, 77.84, 0.302; GCA_944320985.1, s__Alistipes sp944320985, 95.0, 77.82, 0.535; GCA_020026395.1, s__Alistipes sp020026395, 95.0, 77.74, 0.419; GCA_900550375.1, s__Alistipes sp900550375, 95.0, 77.74, 0.372; GCA_900552955.1, s__Alistipes sp900552955, 95.0, 77.72, 0.395; GCA_020026415.1, s__Alistipes sp020026415, 95.0, 77.72, 0.302; GCA_022511345.1, s__Alistipes sp022511345, 95.0, 77.57, 0.326; GCA_017555975.1, s__Alistipes sp017555975, 95.0, 77.56, 0.163; GCA_944321175.1, s__Alistipes sp944321175, 95.0, 77.55, 0.349; GCA_022511355.1, s__Alistipes sp022511355, 95.0, 77.55, 0.116; GCF_943193205.1, s__Alistipes sp002428825, 95.0, 77.47, 0.372; GCF_000154465.1, s__Alistipes putredinis, 95.0, 77.44, 0.395; GCA_017436185.1, s__Alistipes sp017436185, 95.0, 77.44, 0.209; GCA_017624955.1, s__Alistipes sp017624955, 95.0, 77.42, 0.256; GCA_017623505.1, s__Alistipes sp017623505, 95.0, 77.37, 0.023; GCA_020026335.1, s__Alistipes sp020026335, 95.0, 77.28, 0.349; GCA_900760675.1, s__Alistipes sp900760675, 95.0, 77.21, 0.349; GCA_910587675.1, s__Alistipes sp910587675, 95.0, 77.11, 0.163; GCA_015059735.1, s__Alistipes sp015059735, 95.0, 77.08, 0.047; GCA_015059965.1, s__Alistipes sp015059965, 95.0, 77.06, 0.233; GCA_015060065.1, s__Alistipes sp015060065, 95.0, 77.04, 0.093; GCA_003979135.1, s__Alistipes sp003979135, 95.0, 77.01, 0.302; GCA_944322375.1, s__Alistipes sp944322375, 95.0, 76.96, 0.395; GCA_017398045.1, s__Alistipes sp017398045, 95.0, 76.91, 0.186; GCA_019118565.1, s__Alistipes avicola, 95.0, 76.88, 0.302; GCA_017936685.1, s__Alistipes sp017936685, 95.0, 76.69, 0.163; GCA_015059845.1, s__Alistipes sp015059845, 95.0, 76.62, 0.116; GCA_017398695.1, s__Alistipes sp017398695, 95.0, 76.62, 0.116; GCA_944320685.1, s__Alistipes sp944320685, 95.0, 76.6, 0.233; GCA_017384185.1, s__Alistipes sp017384185, 95.0, 76.45, 0.093; GCA_015060005.1, s__Alistipes sp015060005, 95.0, 76.45, 0.07; GCA_015060165.1, s__Alistipes sp015060165, 95.0, 76.44, 0.07; GCA_017631055.1, s__Alistipes sp017631055, 95.0, 76.07, 0.07; GCA_017547175.1, s__Alistipes sp017547175, 95.0, 75.98, 0.186; GCA_017630245.1, s__Alistipes sp017630245, 95.0, 75.57, 0.14	44.49	11
GF12GGE_1_bin.82	d__Bacteria;p__Desulfobacterota;c__Desulfovibrionia;o__Desulfovibrionales;f__Desulfovibrionaceae;g__Desulfovibrio;s__Desulfovibrio gallistercoris	GCA_019118745.1	95	d__Bacteria;p__Desulfobacterota;c__Desulfovibrionia;o__Desulfovibrionales;f__Desulfovibrionaceae;g__Desulfovibrio;s__Desulfovibrio gallistercoris	97.54	0.966	GCA_019118745.1	d__Bacteria;p__Desulfobacterota;c__Desulfovibrionia;o__Desulfovibrionales;f__Desulfovibrionaceae;g__Desulfovibrio;s__Desulfovibrio gallistercoris	97.54	0.966	d__Bacteria;p__Desulfobacterota;c__Desulfovibrionia;o__Desulfovibrionales;f__Desulfovibrionaceae;g__Desulfovibrio;s__	taxonomic classification defined by topology and ANI	topological placement and ANI have congruent species assignments	GCA_944324525.1, s__Desulfovibrio sp944324525, 95.0, 89.69, 0.879; GCA_944327235.1, s__Desulfovibrio sp944327235, 95.0, 88.85, 0.871; GCA_944324935.1, s__Desulfovibrio sp944324935, 95.0, 88.12, 0.819; GCA_944327045.1, s__Desulfovibrio sp944327045, 95.0, 86.37, 0.784; GCA_019118345.1, s__Desulfovibrio intestinavium, 95.0, 83.33, 0.802; GCA_019114565.1, s__Desulfovibrio intestinigallinarum, 95.0, 80.86, 0.509; GCA_944324505.1, s__Desulfovibrio sp944324505, 95.0, 80.66, 0.543; GCF_012843875.1, s__Desulfovibrio sp900556755, 95.0439, 80.59, 0.466; GCF_000156375.1, s__Desulfovibrio piger, 95.0439, 80.47, 0.448; GCF_900116045.1, s__Desulfovibrio piger_A, 95.0, 80.12, 0.491; GCA_017450275.1, s__Desulfovibrio sp017450275, 95.0, 80.03, 0.009; GCF_009696265.1, s__Desulfovibrio porci, 95.0, 79.28, 0.422; GCF_001553605.1, s__Desulfovibrio fairfieldensis, 95.0, 79.17, 0.431; GCA_015062205.1, s__Desulfovibrio desulfuricans_D, 95.0, 79.15, 0.345; GCA_014803725.1, s__Desulfovibrio sp014803725, 95.0, 79.13, 0.353; GCF_900102485.1, s__Desulfovibrio legallii_A, 95.0, 78.91, 0.397; GCF_011039135.1, s__Desulfovibrio sp011039135, 95.0, 78.91, 0.353; GCA_910584445.1, s__Desulfovibrio sp910584445, 95.0, 78.84, 0.319; GCA_900547595.1, s__Desulfovibrio sp900547595, 95.0, 78.82, 0.302; GCA_000403945.1, s__Desulfovibrio sp000403945, 95.0, 78.78, 0.319; GCA_905215675.1, s__Desulfovibrio sp905215675, 95.0, 78.77, 0.414; GCA_944324555.1, s__Desulfovibrio sp944324555, 95.0, 78.58, 0.474; GCA_014804965.1, s__Desulfovibrio sp014804965, 95.0, 78.56, 0.362; GCA_910575755.1, s__Desulfovibrio sp910575755, 95.0, 78.26, 0.397; GCF_004309735.1, s__Desulfovibrio legallii, 95.0, 78.09, 0.362; GCA_934546745.1, s__Desulfovibrio sp934546745, 95.0, 78.09, 0.353; GCA_024699605.1, s__Desulfovibrio sp024699605, 95.0, 77.98, 0.034; GCF_000420465.1, s__Desulfovibrio desulfuricans, 95.0, 77.97, 0.259; GCF_003860215.1, s__Desulfovibrio sp003860215, 95.0, 77.97, 0.224; GCA_002237645.1, s__Desulfovibrio sp002237645, 95.0, 77.96, 0.31; GCA_945871415.1, s__Desulfovibrio sp945871415, 95.0, 77.8, 0.431; GCA_944327285.1, s__Desulfovibrio sp944327285, 95.0, 77.71, 0.466; GCF_004801255.1, s__Desulfovibrio desulfuricans_C, 95.0, 77.68, 0.302; GCF_002159665.1, s__Desulfovibrio faecigallinarum, 95.0, 77.64, 0.103; GCF_011039085.1, s__Desulfovibrio sp011039085, 95.0, 77.61, 0.345; GCA_009712225.1, s__Desulfovibrio sp009712225, 95.0, 77.61, 0.267; GCA_002369295.1, s__Desulfovibrio sp002369295, 95.0, 77.6, 0.207; GCF_022508225.1, s__Desulfovibrio sp022508225, 95.0, 77.57, 0.284; GCA_019422935.1, s__Desulfovibrio sp019422935, 95.0, 77.56, 0.276; GCA_019424165.1, s__Desulfovibrio sp019424165, 95.0, 77.55, 0.241; GCA_024692205.1, s__Desulfovibrio sp024692205, 95.0, 77.54, 0.19; GCF_014202345.1, s__Desulfovibrio intestinalis, 95.0, 77.52, 0.224; GCA_023419375.1, s__Desulfovibrio sp023419375, 95.0, 77.49, 0.302; GCF_900243745.1, s__Desulfovibrio sp900243745, 95.0, 77.47, 0.259; GCA_014804905.1, s__Desulfovibrio sp014804905, 95.0, 77.45, 0.371; GCA_017415765.1, s__Desulfovibrio sp017415765, 95.0, 77.41, 0.233; GCA_017396005.1, s__Desulfovibrio sp017396005, 95.0, 77.39, 0.207; GCA_019113165.1, s__Desulfovibrio intestinipullorum, 95.0, 77.3, 0.172; GCA_905214305.1, s__Desulfovibrio sp905214305, 95.0, 77.25, 0.319; GCF_902702915.1, s__Desulfovibrio sp900095395, 95.0, 77.22, 0.336; GCA_900319575.1, s__Desulfovibrio sp900319575, 95.0, 77.17, 0.112; GCA_017613715.1, s__Desulfovibrio sp017613715, 95.0, 77.11, 0.078; GCA_009929215.1, s__Desulfovibrio sp009929215, 95.0, 77.1, 0.233; GCA_944327295.1, s__Desulfovibrio sp944327295, 95.0, 77.07, 0.129; GCA_009773975.1, s__Desulfovibrio sp009773975, 95.0, 76.98, 0.06; GCA_944327095.1, s__Desulfovibrio sp944327095, 95.0, 76.85, 0.164; GCA_014804865.1, s__Desulfovibrio sp014804865, 95.0, 76.77, 0.009; GCA_017454325.1, s__Desulfovibrio sp017454325, 95.0, 76.72, 0.121; GCA_003251995.1, s__Desulfovibrio desulfuricans_B, 95.0, 76.66, 0.103; GCA_905235595.1, s__Desulfovibrio sp905235595, 95.0, 76.55, 0.147; GCA_016284885.1, s__Desulfovibrio sp016284885, 95.0, 76.45, 0.172; GCA_017454855.1, s__Desulfovibrio sp017454855, 95.0, 76.31, 0.181; GCA_013374015.1, s__Desulfovibrio kirbyi, 95.0, 76.3, 0.052; GCA_900546145.1, s__Desulfovibrio sp900546145, 95.0, 76.29, 0.147; GCF_002355955.1, s__Desulfovibrio trichonymphae, 95.0, 76.17, 0.069; GCA_017613295.1, s__Desulfovibrio sp017613295, 95.0, 76.14, 0.086; GCA_017454105.1, s__Desulfovibrio sp017454105, 95.0, 76.13, 0.052; GCA_910587035.1, s__Desulfovibrio sp910587035, 95.0, 76.06, 0.121; GCA_017528345.1, s__Desulfovibrio sp017528345, 95.0, 75.7, 0.069; GCA_024683955.1, s__Desulfovibrio sp024683955, 95.0, 75.24, 0.034; GCA_014804915.1, s__Desulfovibrio sp014804915, 95.0, 74.98, 0.043; GCA_017455745.1, s__Desulfovibrio sp017455745, 95.0, 74.49, 0.009	52.02	11
GF12GGE_1_bin.83	d__Bacteria;p__Desulfobacterota;c__Desulfovibrionia;o__Desulfovibrionales;f__Desulfovibrionaceae;g__Mailhella;s__Mailhella sp944324625	GCA_944324625.1	95	d__Bacteria;p__Desulfobacterota;c__Desulfovibrionia;o__Desulfovibrionales;f__Desulfovibrionaceae;g__Mailhella;s__Mailhella sp944324625	97.64	0.791	GCA_944324625.1	d__Bacteria;p__Desulfobacterota;c__Desulfovibrionia;o__Desulfovibrionales;f__Desulfovibrionaceae;g__Mailhella;s__Mailhella sp944324625	97.64	0.791	d__Bacteria;p__Desulfobacterota;c__Desulfovibrionia;o__Desulfovibrionales;f__Desulfovibrionaceae;g__Mailhella;s__	taxonomic classification defined by topology and ANI	topological placement and ANI have congruent species assignments	GCF_900155525.1, s__Mailhella massiliensis, 95.0, 81.43, 0.03; GCA_900553065.1, s__Mailhella sp900553065, 95.0, 78.25, 0.045; GCA_910577155.1, s__Mailhella sp910577155, 95.0, 78.12, 0.388; GCA_020024815.1, s__Mailhella sp020024815, 95.0, 78.02, 0.104; GCA_910578585.1, s__Mailhella sp910578585, 95.0, 77.57, 0.373; GCA_003512875.1, s__Mailhella sp003512875, 95.0, 77.4, 0.239; GCA_944324075.1, s__Mailhella excrementigallinarum, 95.0, 77.29, 0.03; GCA_017411945.1, s__Mailhella sp017411945, 95.0, 77.05, 0.002; GCA_944322695.1, s__Mailhella sp944322695, 95.0, 77.02, 0.03; GCA_022510785.1, s__Mailhella sp022510785, 95.0, 76.94, 0.015; GCA_910579055.1, s__Mailhella sp910579055, 95.0, 76.92, 0.015; GCA_019119045.1, s__Mailhella merdavium, 95.0, 75.84, 0.03; GCA_944323575.1, s__Mailhella sp944323575, 95.0, 75.63, 0.015; GCA_944324085.1, s__Mailhella sp944324085, 95.0, 74.79, 0.015; GCA_944324575.1, s__Mailhella sp944324575, 95.0, 74.65, 0.015; GCA_024404335.1, s__Mailhella sp024404335, 95.0, 74.65, 0.003; GCA_944324995.1, s__Mailhella sp944324995, 95.0, 74.56, 0.03; GCA_019421865.1, s__Mailhella sp019421865, 95.0, 74.56, 0.015; GCA_017408905.1, s__Mailhella sp017408905, 95.0, 74.52, 0.015; GCA_944322635.1, s__Mailhella sp944322635, 95.0, 74.52, 0.015; GCA_900541395.1, s__Mailhella merdigallinarum, 95.0, 74.52, 0.015; GCA_020741395.1, s__Mailhella massiliensis_A, 95.0, 74.44, 0.015; GCA_900770205.1, s__Mailhella sp900770205, 95.0, 74.44, 0.002	42.7	11
GF12GGE_1_bin.84	d__Bacteria;p__Spirochaetota;c__Spirochaetia;o__JAFGXN01;f__CALXOJ01;g__CALXOJ01;s__	N/A	N/A	N/A	N/A	N/A	N/A	N/A	N/A	N/A	d__Bacteria;p__Spirochaetota;c__Spirochaetia;o__JAFGXN01;f__CALXOJ01;g__CALXOJ01;s__	taxonomic novelty determined using RED	classification based on placement in class-level tree	N/A	40.34	11
GF12GGE_2_bin.1	d__Bacteria;p__Bacillota;c__Bacilli;o__Lactobacillales;f__Streptococcaceae;g__Streptococcus;s__	N/A	N/A	N/A	N/A	N/A	GCF_000380085.1	d__Bacteria;p__Bacillota;c__Bacilli;o__Lactobacillales;f__Streptococcaceae;g__Streptococcus;s__Streptococcus merionis	78.78	0.332	d__Bacteria;p__Bacillota;c__Bacilli;o__Lactobacillales;f__Streptococcaceae;g__Streptococcus;s__	taxonomic classification defined by topology and ANI	classification based on placement in class-level tree	GCA_000440235.1, s__Streptococcus suis_F, 95.0, 79.74, 0.149; GCF_002964575.1, s__Streptococcus suis_R, 95.0, 79.52, 0.153; GCF_019794555.1, s__Streptococcus suis_AB, 95.0, 79.37, 0.126; GCF_902702775.1, s__Streptococcus suis_W, 95.2533, 79.31, 0.143; GCF_017601095.1, s__Streptococcus suis_Z, 95.0, 79.28, 0.149; GCF_000294495.1, s__Streptococcus suis, 95.2533, 79.26, 0.135; GCA_002831545.1, s__Streptococcus suis_P, 95.0, 79.24, 0.163; GCF_000440115.1, s__Streptococcus suis_L, 95.0, 79.24, 0.146; GCA_019794795.1, s__Streptococcus gallolyticus_C, 95.0, 79.24, 0.144; GCF_012396585.1, s__Streptococcus ovuberis, 95.0, 79.23, 0.258; GCF_002960625.1, s__Streptococcus suis_T, 95.0, 79.18, 0.149; GCF_024509555.1, s__Streptococcus suis_AD, 95.0, 79.18, 0.151; GCA_916439305.1, s__Streptococcus sp916439305, 95.0, 79.15, 0.135; GCF_024509525.1, s__Streptococcus suis_AC, 95.0, 79.12, 0.144; GCF_016775005.1, s__Streptococcus suis_X, 95.0, 79.09, 0.144; GCF_002960445.1, s__Streptococcus suis_O, 95.0, 79.07, 0.154; GCF_016743335.1, s__Streptococcus suis_Y, 95.0, 79.0, 0.149; GCF_002760245.1, s__Streptococcus suis_I, 95.0, 78.99, 0.146; GCF_019929575.1, s__Streptococcus infantis_L, 95.0, 78.9, 0.114; GCF_000377005.1, s__Streptococcus minor, 95.0, 78.86, 0.118; GCF_002964045.1, s__Streptococcus suis_U, 95.0, 78.85, 0.151; GCF_024170225.1, s__Streptococcus gallinaceus, 95.0, 78.83, 0.14; GCF_002960425.1, s__Streptococcus suis_S, 95.0, 78.81, 0.161; GCF_021654455.1, s__Streptococcus parasuis, 95.1545, 78.79, 0.123; GCF_002096685.1, s__Streptococcus oralis_AD, 95.0, 78.76, 0.115; GCF_001073155.1, s__Streptococcus parasanguinis_D, 95.1996, 78.72, 0.123; GCF_022354845.1, s__Streptococcus suis_AA, 95.1545, 78.67, 0.125; GCF_002096435.1, s__Streptococcus oralis_AA, 95.0, 78.67, 0.133; GCF_000314795.2, s__Streptococcus sp000314795, 95.0, 78.65, 0.125; GCF_008727815.1, s__Streptococcus sp008727815, 95.4598, 78.65, 0.125; GCF_024583055.1, s__Streptococcus suis_V, 95.0, 78.63, 0.153; GCF_000212815.1, s__Streptococcus sanguinis_C, 95.0, 78.62, 0.1; GCF_900635155.1, s__Streptococcus sanguinis_G, 95.0, 78.6, 0.1; GCF_001813295.1, s__Streptococcus sp001813295, 95.575, 78.59, 0.111; GCF_001182825.2, s__Streptococcus sp001182825, 95.0, 78.59, 0.14; GCF_004569635.1, s__Streptococcus sp004569635, 95.0, 78.58, 0.104; GCA_001578795.1, s__Streptococcus gordonii_A, 95.0, 78.58, 0.105; GCF_000220065.1, s__Streptococcus sp000220065, 95.0, 78.53, 0.104; GCF_001553855.1, s__Streptococcus gordonii, 95.0, 78.52, 0.101; GCF_001813675.1, s__Streptococcus sp001813675, 95.3543, 78.5, 0.132; GCA_905372115.1, s__Streptococcus sp905372115, 95.0, 78.49, 0.095; GCF_001984715.1, s__Streptococcus azizii, 95.0, 78.49, 0.095; GCF_000380125.1, s__Streptococcus ovis, 95.0, 78.47, 0.135; GCF_018137985.1, s__Streptococcus oriscaviae, 95.0, 78.46, 0.128; GCF_943193075.1, s__Streptococcus parasanguinis_E, 95.5928, 78.45, 0.136; GCA_902363395.1, s__Streptococcus sp902363395, 95.0, 78.44, 0.136; GCA_013378335.1, s__Streptococcus sanguinis_I, 95.0, 78.41, 0.104; GCF_003595525.1, s__Streptococcus respiraculi, 95.0, 78.41, 0.137; GCF_002355895.1, s__Streptococcus sp002355895, 95.0, 78.41, 0.123; GCF_001068775.1, s__Streptococcus pseudopneumoniae_N, 95.0, 78.39, 0.121; GCF_000212855.1, s__Streptococcus sanguinis_A, 95.0, 78.38, 0.107; GCF_001579175.1, s__Streptococcus oralis_O, 95.0, 78.37, 0.123; GCF_901543175.1, s__Streptococcus australis_A, 95.0, 78.35, 0.132; GCF_016648855.1, s__Streptococcus parasanguinis_L, 95.5554, 78.35, 0.137; GCF_901875555.1, s__Streptococcus parasanguinis_H, 95.0, 78.35, 0.125; GCF_000180035.1, s__Streptococcus parasanguinis_C, 95.0802, 78.32, 0.128; GCA_900546335.1, s__Streptococcus sp900546335, 95.0, 78.32, 0.146; GCF_019929225.1, s__Streptococcus sanguinis_J, 95.0, 78.32, 0.1; GCA_905221295.1, s__Streptococcus sp905221295, 95.0, 78.31, 0.111; GCF_004785935.1, s__Streptococcus rubneri, 95.0, 78.29, 0.144; GCF_003943735.1, s__Streptococcus sanguinis_E, 95.0, 78.29, 0.109; GCA_018365265.1, s__Streptococcus parasanguinis_G, 95.0331, 78.29, 0.119; GCF_023115445.1, s__Streptococcus sp023115445, 95.0, 78.28, 0.125; GCF_000187505.1, s__Streptococcus parasanguinis_M, 95.5626, 78.27, 0.137; GCF_001921845.1, s__Streptococcus cuniculi, 95.0, 78.25, 0.139; GCF_902167705.1, s__Streptococcus constellatus_A, 95.0, 78.23, 0.096; GCF_000963255.1, s__Streptococcus infantis_F, 95.0, 78.21, 0.126; GCF_016648925.1, s__Streptococcus sp900766505, 95.5928, 78.21, 0.137; GCF_018499505.1, s__Streptococcus parasanguinis_K, 95.5154, 78.21, 0.124; GCF_001078705.1, s__Streptococcus sanguinis_D, 95.0, 78.21, 0.104; GCF_000164675.2, s__Streptococcus parasanguinis, 95.0, 78.2, 0.137; GCF_023167545.1, s__Streptococcus constellatus, 95.0, 78.19, 0.111; GCF_019930045.1, s__Streptococcus australis_D, 95.0, 78.18, 0.133; GCF_001921825.1, s__Streptococcus acidominimus, 95.0, 78.18, 0.096; GCF_001074805.1, s__Streptococcus parasanguinis_A, 95.0, 78.18, 0.128; GCF_000507765.1, s__Streptococcus parasanguinis_J, 95.4645, 78.15, 0.133; GCF_001072375.1, s__Streptococcus pseudopneumoniae_L, 95.0, 78.14, 0.112; GCF_000146585.1, s__Streptococcus mitis_AZ, 95.0, 78.11, 0.133; GCF_013343115.1, s__Streptococcus sanguinis_H, 95.0, 78.1, 0.116; GCF_019929185.1, s__Streptococcus parasanguinis_O, 95.3986, 78.09, 0.139; GCF_001814775.1, s__Streptococcus sp001814775, 95.0, 78.07, 0.123; GCF_009717815.1, s__Streptococcus parasanguinis_F, 95.5452, 78.07, 0.135; GCF_024295625.1, s__Streptococcus sp024295625, 95.5822, 78.05, 0.137; GCF_023109675.1, s__Streptococcus parasanguinis_I, 95.423, 78.03, 0.139; GCF_000963275.1, s__Streptococcus parasanguinis_B, 95.4777, 78.02, 0.14; GCF_000448565.1, s__Streptococcus sp000448565, 95.2003, 78.01, 0.146; GCF_000372425.1, s__Streptococcus ferus, 95.0, 78.0, 0.095; GCF_003943655.1, s__Streptococcus sanguinis_F, 95.0, 77.99, 0.111; GCF_900636475.1, s__Streptococcus anginosus, 95.0, 77.97, 0.089; GCF_000194945.1, s__Streptococcus sanguinis, 95.0, 77.97, 0.114; GCF_001697145.1, s__Streptococcus anginosus_C, 95.0, 77.94, 0.106; GCF_004570575.1, s__Streptococcus cuniculi_A, 95.0, 77.84, 0.132; GCF_001578875.1, s__Streptococcus sp001578875, 95.0, 77.67, 0.118; GCA_934215455.1, s__Streptococcus sp934215455, 95.534, 77.54, 0.113; GCA_905188195.1, s__Streptococcus parasanguinis_P, 95.4771, 77.49, 0.118; GCA_902373455.1, s__Streptococcus sp902373455, 95.0, 77.47, 0.089; GCA_018377375.1, s__Streptococcus parasanguinis_N, 95.391, 77.34, 0.114; GCA_900755085.1, s__Streptococcus sp900755085, 95.0, 76.87, 0.095; GCA_002436115.1, s__Streptococcus sp002436115, 95.0, 76.83, 0.102	87.35	11
GF12GGE_2_bin.10	d__Bacteria;p__Actinomycetota;c__Actinomycetia;o__Actinomycetales;f__Micrococcaceae;g__Rothia;s__Rothia nasimurium_C	GCF_014217215.1	95	d__Bacteria;p__Actinomycetota;c__Actinomycetia;o__Actinomycetales;f__Micrococcaceae;g__Rothia;s__Rothia nasimurium_C	98.65	0.948	GCF_014217215.1	d__Bacteria;p__Actinomycetota;c__Actinomycetia;o__Actinomycetales;f__Micrococcaceae;g__Rothia;s__Rothia nasimurium_C	98.65	0.948	d__Bacteria;p__Actinomycetota;c__Actinomycetia;o__Actinomycetales;f__Micrococcaceae;g__Rothia;s__	taxonomic classification defined by topology and ANI	topological placement and ANI have congruent species assignments	GCF_928382285.1, s__Rothia nasimurium_E, 95.0, 93.96, 0.956; GCF_928392795.1, s__Rothia nasimurium_F, 95.0, 93.9, 0.962; GCF_928381705.1, s__Rothia nasimurium_G, 95.0, 93.43, 0.942; GCA_019115985.1, s__Rothia avicola, 95.0, 93.39, 0.879; GCF_004569295.1, s__Rothia nasimurium_B, 95.0, 93.35, 0.926; GCF_928391935.1, s__Rothia nasimurium_D, 95.0, 85.16, 0.783; GCF_928381405.1, s__Rothia nasisuis, 95.0, 82.9, 0.761; GCA_002492045.1, s__Rothia sp002492045, 95.0, 80.1, 0.425; GCF_928381505.1, s__Rothia endophytica, 95.0, 79.93, 0.557; GCF_023712425.1, s__Rothia sp002418375, 95.0, 79.4, 0.523; GCF_014635585.1, s__Rothia aerolata, 95.0, 78.54, 0.449; GCF_901875305.1, s__Rothia sp902373285, 95.0, 78.04, 0.247; GCF_001061665.1, s__Rothia mucilaginosa_A, 95.0, 78.03, 0.288; GCF_016924835.1, s__Rothia sp016924835, 95.0, 77.91, 0.239; GCF_001548235.1, s__Rothia mucilaginosa_B, 95.0, 77.72, 0.249; GCF_024294905.1, s__Rothia sp024294905, 95.0, 77.71, 0.243; GCF_000175615.1, s__Rothia mucilaginosa, 95.0, 77.64, 0.254; GCF_001808955.1, s__Rothia sp001808955, 95.0, 77.63, 0.252; GCA_015265375.1, s__Rothia sp015265375, 95.0, 77.61, 0.241; GCF_012396615.1, s__Rothia terrae, 95.0, 77.56, 0.243; GCF_004136635.1, s__Rothia halotolerans, 95.0, 77.28, 0.213; GCF_014705945.2, s__Rothia amarae, 95.0, 77.23, 0.163; GCF_024199905.1, s__Rothia sp024199905, 95.0, 77.2, 0.203; GCF_001570865.1, s__Rothia kristinae, 95.0, 76.74, 0.217; GCF_013394385.1, s__Rothia sp004136585, 95.0, 76.66, 0.054; GCF_000710345.2, s__Rothia sp000710345, 95.0, 76.58, 0.121; GCA_002355935.1, s__Rothia aeria, 95.0, 76.54, 0.137; GCF_000164695.2, s__Rothia dentocariosa, 95.0, 76.53, 0.111; GCF_900169715.1, s__Rothia massiliensis, 95.0, 76.53, 0.082; GCF_004136575.1, s__Rothia koreensis, 95.0, 76.44, 0.109; GCF_004137765.1, s__Rothia sp004137765, 95.0, 76.19, 0.062	76.23	11
GF12GGE_2_bin.12	d__Bacteria;p__Bacillota;c__Bacilli;o__Lactobacillales;f__Lactobacillaceae;g__Ligilactobacillus;s__	N/A	N/A	N/A	N/A	N/A	N/A	N/A	N/A	N/A	d__Bacteria;p__Bacillota;c__Bacilli;o__Lactobacillales;f__Lactobacillaceae;g__Ligilactobacillus;s__	taxonomic classification defined by topology and ANI	classification based on placement in class-level tree	GCA_944326135.1, s__Ligilactobacillus sp944326135, 95.0, 80.01, 0.555; GCA_019114385.1, s__Ligilactobacillus excrementigallinarum, 95.0, 79.9, 0.557; GCF_001436315.1, s__Ligilactobacillus aviarius, 95.0, 78.38, 0.34; GCF_001654615.1, s__Ligilactobacillus aviarius_B, 95.0, 78.37, 0.333; GCF_001435375.1, s__Ligilactobacillus araffinosus, 95.0, 78.34, 0.371; GCA_019120355.1, s__Ligilactobacillus faecavium, 95.0, 78.32, 0.278; GCA_934201845.1, s__Ligilactobacillus sp934201845, 95.0, 77.88, 0.038; GCF_000615845.1, s__Ligilactobacillus hayakitensis, 95.0, 77.57, 0.179; GCF_001591685.1, s__Ligilactobacillus murinus, 95.0, 77.56, 0.081; GCF_000423245.1, s__Ligilactobacillus ceti, 95.0, 77.33, 0.15; GCF_001435955.1, s__Ligilactobacillus salivarius, 95.0, 77.31, 0.159; GCF_001436215.1, s__Ligilactobacillus agilis, 95.0, 77.26, 0.081; GCF_001434405.1, s__Ligilactobacillus apodemi, 95.0, 77.11, 0.116; GCA_905204935.1, s__Ligilactobacillus sp900765635, 95.0, 77.09, 0.157; GCF_001434535.1, s__Ligilactobacillus animalis, 95.0, 76.97, 0.101; GCF_900113455.1, s__Ligilactobacillus ruminis, 95.0, 76.84, 0.056; GCA_910587695.1, s__Ligilactobacillus sp910587695, 95.0, 76.82, 0.089; GCF_000615765.1, s__Ligilactobacillus equi, 95.0, 76.58, 0.085; GCF_003864415.1, s__Ligilactobacillus salitolerans, 95.0, 76.46, 0.038; GCA_900110005.1, s__Ligilactobacillus ruminis_A, 95.0, 76.31, 0.098; GCA_019119415.1, s__Ligilactobacillus avistercoris, 95.0, 76.26, 0.033; GCF_022836475.1, s__Ligilactobacillus excrementipullorum, 95.0, 76.18, 0.078; GCF_024160875.1, s__Ligilactobacillus sp024160875, 95.0, 76.17, 0.128; GCF_000423265.1, s__Ligilactobacillus saerimneri, 95.0, 76.15, 0.067; GCF_000349725.1, s__Ligilactobacillus pobuzihii, 95.0, 75.93, 0.074; GCF_001435755.1, s__Ligilactobacillus acidipiscis, 95.0, 75.83, 0.076; GCA_019116985.1, s__Ligilactobacillus excrementavium, 95.0, 75.73, 0.078; GCA_934215475.1, s__Ligilactobacillus sp934215475, 95.0, 75.54, 0.043	71.88	11
GF12GGE_2_bin.13	d__Bacteria;p__Pseudomonadota;c__Gammaproteobacteria;o__Enterobacterales_A;f__Pasteurellaceae;g__Basfia_A;s__Basfia_A langaaensis	GCF_003096995.1	95	d__Bacteria;p__Pseudomonadota;c__Gammaproteobacteria;o__Enterobacterales_A;f__Pasteurellaceae;g__Basfia_A;s__Basfia_A langaaensis	99.5	0.972	GCF_003096995.1	d__Bacteria;p__Pseudomonadota;c__Gammaproteobacteria;o__Enterobacterales_A;f__Pasteurellaceae;g__Basfia_A;s__Basfia_A langaaensis	99.5	0.972	d__Bacteria;p__Pseudomonadota;c__Gammaproteobacteria;o__Enterobacterales_A;f__Pasteurellaceae;g__Basfia_A;s__	taxonomic classification defined by topology and ANI	topological placement and ANI have congruent species assignments	GCF_901764995.1, s__Basfia_A porcinus, 95.0, 80.03, 0.651; GCA_900444965.1, s__Basfia_A rossii, 95.0, 79.87, 0.651; GCA_000017245.1, s__Basfia_A succinogenes, 95.0, 78.13, 0.338; GCF_014843355.1, s__Basfia_A sp014843355, 95.0, 77.78, 0.361	62.09	11
GF12GGE_2_bin.28	d__Bacteria;p__Actinomycetota;c__Actinomycetia;o__Actinomycetales;f__Micrococcaceae;g__Rothia;s__	N/A	N/A	N/A	N/A	N/A	N/A	N/A	N/A	N/A	d__Bacteria;p__Actinomycetota;c__Actinomycetia;o__Actinomycetales;f__Micrococcaceae;g__Rothia;s__	ANI	classification based on placement in class-level tree	GCF_014217215.1, s__Rothia nasimurium_C, 95.0, 80.33, 0.49; GCA_019115985.1, s__Rothia avicola, 95.0, 79.88, 0.423; GCF_004569295.1, s__Rothia nasimurium_B, 95.0, 79.73, 0.445; GCF_928381705.1, s__Rothia nasimurium_G, 95.0, 79.73, 0.448; GCF_928382285.1, s__Rothia nasimurium_E, 95.0, 79.69, 0.453; GCF_928392795.1, s__Rothia nasimurium_F, 95.0, 79.46, 0.463; GCF_928391935.1, s__Rothia nasimurium_D, 95.0, 79.16, 0.384; GCF_928381405.1, s__Rothia nasisuis, 95.0, 78.69, 0.399; GCF_928381505.1, s__Rothia endophytica, 95.0, 78.54, 0.313; GCA_002492045.1, s__Rothia sp002492045, 95.0, 78.45, 0.314; GCF_023712425.1, s__Rothia sp002418375, 95.0, 78.37, 0.285; GCF_014635585.1, s__Rothia aerolata, 95.0, 77.98, 0.214; GCF_001548235.1, s__Rothia mucilaginosa_B, 95.0, 77.49, 0.132; GCF_024294905.1, s__Rothia sp024294905, 95.0, 77.47, 0.134; GCF_001808955.1, s__Rothia sp001808955, 95.0, 77.34, 0.131; GCA_015265375.1, s__Rothia sp015265375, 95.0, 77.31, 0.123; GCF_001061665.1, s__Rothia mucilaginosa_A, 95.0, 77.28, 0.138; GCF_000175615.1, s__Rothia mucilaginosa, 95.0, 77.27, 0.125; GCF_014705945.2, s__Rothia amarae, 95.0, 77.11, 0.126; GCF_016924835.1, s__Rothia sp016924835, 95.0, 77.1, 0.169; GCF_012396615.1, s__Rothia terrae, 95.0, 77.08, 0.166; GCF_013394385.1, s__Rothia sp004136585, 95.0, 76.85, 0.04; GCA_002355935.1, s__Rothia aeria, 95.0, 76.84, 0.097; GCF_901875305.1, s__Rothia sp902373285, 95.0, 76.83, 0.137; GCF_001570865.1, s__Rothia kristinae, 95.0, 76.82, 0.064; GCF_024199905.1, s__Rothia sp024199905, 95.0, 76.82, 0.067; GCF_000164695.2, s__Rothia dentocariosa, 95.0, 76.66, 0.075; GCF_004137765.1, s__Rothia sp004137765, 95.0, 76.56, 0.048; GCF_004136635.1, s__Rothia halotolerans, 95.0, 76.37, 0.07; GCF_004136575.1, s__Rothia koreensis, 95.0, 76.08, 0.064; GCF_900169715.1, s__Rothia massiliensis, 95.0, 75.97, 0.049; GCF_000710345.2, s__Rothia sp000710345, 95.0, 75.96, 0.064	68.92	11
GF12GGE_2_bin.33	d__Bacteria;p__Bacillota;c__Bacilli;o__Lactobacillales;f__Streptococcaceae;g__Streptococcus;s__Streptococcus suis_W	GCF_902702775.1	95.2533	d__Bacteria;p__Bacillota;c__Bacilli;o__Lactobacillales;f__Streptococcaceae;g__Streptococcus;s__Streptococcus suis_W	95.69	0.793	N/A	N/A	N/A	N/A	d__Bacteria;p__Bacillota;c__Bacilli;o__Lactobacillales;f__Streptococcaceae;g__Streptococcus;s__	ANI	topological placement and ANI have incongruent species assignments	GCF_902702775.1, s__Streptococcus suis_W, 95.2533, 95.69, 0.793; GCF_000294495.1, s__Streptococcus suis, 95.2533, 95.53, 0.747; GCF_002760245.1, s__Streptococcus suis_I, 95.0, 94.3, 0.681; GCA_000440235.1, s__Streptococcus suis_F, 95.0, 94.22, 0.722; GCA_002831545.1, s__Streptococcus suis_P, 95.0, 94.16, 0.741; GCF_016743335.1, s__Streptococcus suis_Y, 95.0, 93.96, 0.687; GCF_000440115.1, s__Streptococcus suis_L, 95.0, 93.49, 0.7; GCF_002964045.1, s__Streptococcus suis_U, 95.0, 88.21, 0.614; GCF_024509555.1, s__Streptococcus suis_AD, 95.0, 87.61, 0.596; GCF_002960625.1, s__Streptococcus suis_T, 95.0, 87.26, 0.603; GCF_002964575.1, s__Streptococcus suis_R, 95.0, 87.25, 0.613; GCF_002960425.1, s__Streptococcus suis_S, 95.0, 87.24, 0.642; GCF_002960445.1, s__Streptococcus suis_O, 95.0, 87.07, 0.61; GCF_016775005.1, s__Streptococcus suis_X, 95.0, 87.05, 0.499; GCF_019794555.1, s__Streptococcus suis_AB, 95.0, 86.9, 0.591; GCF_021654455.1, s__Streptococcus parasuis, 95.1545, 86.69, 0.578; GCF_024509525.1, s__Streptococcus suis_AC, 95.0, 86.69, 0.504; GCF_017601095.1, s__Streptococcus suis_Z, 95.0, 85.82, 0.516; GCF_022354845.1, s__Streptococcus suis_AA, 95.1545, 85.63, 0.569; GCF_024583055.1, s__Streptococcus suis_V, 95.0, 84.25, 0.496; GCA_945864085.1, s__Streptococcus sp945864085, 95.0, 82.58, 0.546; GCF_018137985.1, s__Streptococcus oriscaviae, 95.0, 81.13, 0.381; GCF_003609975.1, s__Streptococcus ruminantium, 95.0, 80.55, 0.467; GCA_019794795.1, s__Streptococcus gallolyticus_C, 95.0, 80.43, 0.288; GCF_024170225.1, s__Streptococcus gallinaceus, 95.0, 79.22, 0.26; GCF_001984715.1, s__Streptococcus azizii, 95.0, 78.98, 0.205; GCF_001813675.1, s__Streptococcus sp001813675, 95.3543, 78.92, 0.17; GCF_004569635.1, s__Streptococcus sp004569635, 95.0, 78.79, 0.223; GCF_901543175.1, s__Streptococcus australis_A, 95.0, 78.75, 0.151; GCA_916439305.1, s__Streptococcus sp916439305, 95.0, 78.72, 0.192; GCF_016648925.1, s__Streptococcus sp900766505, 95.5928, 78.68, 0.161; GCA_018365265.1, s__Streptococcus parasanguinis_G, 95.0331, 78.66, 0.168; GCA_905221295.1, s__Streptococcus sp905221295, 95.0, 78.63, 0.162; GCF_000963255.1, s__Streptococcus infantis_F, 95.0, 78.62, 0.169; GCA_902363395.1, s__Streptococcus sp902363395, 95.0, 78.58, 0.166; GCF_000146585.1, s__Streptococcus mitis_AZ, 95.0, 78.56, 0.164; GCF_000507765.1, s__Streptococcus parasanguinis_J, 95.4645, 78.54, 0.157; GCF_016648855.1, s__Streptococcus parasanguinis_L, 95.5554, 78.52, 0.159; GCF_004570575.1, s__Streptococcus cuniculi_A, 95.0, 78.51, 0.236; GCF_019929185.1, s__Streptococcus parasanguinis_O, 95.3986, 78.47, 0.16; GCF_002096435.1, s__Streptococcus oralis_AA, 95.0, 78.47, 0.155; GCF_002096685.1, s__Streptococcus oralis_AD, 95.0, 78.46, 0.169; GCF_001623565.1, s__Streptococcus marmotae, 95.0, 78.46, 0.217; GCF_023109675.1, s__Streptococcus parasanguinis_I, 95.423, 78.45, 0.157; GCF_001553855.1, s__Streptococcus gordonii, 95.0, 78.44, 0.159; GCF_024295625.1, s__Streptococcus sp024295625, 95.5822, 78.4, 0.17; GCF_000187505.1, s__Streptococcus parasanguinis_M, 95.5626, 78.4, 0.161; GCF_001921845.1, s__Streptococcus cuniculi, 95.0, 78.39, 0.249; GCF_000164675.2, s__Streptococcus parasanguinis, 95.0, 78.38, 0.152; GCF_000377005.1, s__Streptococcus minor, 95.0, 78.35, 0.225; GCF_001182825.2, s__Streptococcus sp001182825, 95.0, 78.34, 0.258; GCF_001813295.1, s__Streptococcus sp001813295, 95.575, 78.32, 0.151; GCF_001068775.1, s__Streptococcus pseudopneumoniae_N, 95.0, 78.32, 0.17; GCF_000380125.1, s__Streptococcus ovis, 95.0, 78.31, 0.219; GCF_000963275.1, s__Streptococcus parasanguinis_B, 95.4777, 78.28, 0.166; GCF_000314795.2, s__Streptococcus sp000314795, 95.0, 78.27, 0.17; GCF_009717815.1, s__Streptococcus parasanguinis_F, 95.5452, 78.27, 0.174; GCF_018499505.1, s__Streptococcus parasanguinis_K, 95.5154, 78.26, 0.174; GCF_003595525.1, s__Streptococcus respiraculi, 95.0, 78.26, 0.233; GCF_019929575.1, s__Streptococcus infantis_L, 95.0, 78.25, 0.169; GCF_012396585.1, s__Streptococcus ovuberis, 95.0, 78.24, 0.122; GCF_001375655.1, s__Streptococcus varani, 95.0, 78.24, 0.229; GCF_000372425.1, s__Streptococcus ferus, 95.0, 78.2, 0.115; GCA_934215455.1, s__Streptococcus sp934215455, 95.534, 78.2, 0.159; GCF_017639855.1, s__Streptococcus sp013623465, 95.0, 78.15, 0.22; GCF_943193075.1, s__Streptococcus parasanguinis_E, 95.5928, 78.15, 0.169; GCF_000180035.1, s__Streptococcus parasanguinis_C, 95.0802, 78.11, 0.17; GCA_900546335.1, s__Streptococcus sp900546335, 95.0, 78.1, 0.201; GCF_003943735.1, s__Streptococcus sanguinis_E, 95.0, 78.09, 0.129; GCF_000448565.1, s__Streptococcus sp000448565, 95.2003, 78.09, 0.171; GCF_000212855.1, s__Streptococcus sanguinis_A, 95.0, 78.08, 0.13; GCF_019930045.1, s__Streptococcus australis_D, 95.0, 78.07, 0.169; GCF_001073155.1, s__Streptococcus parasanguinis_D, 95.1996, 78.07, 0.158; GCF_019929225.1, s__Streptococcus sanguinis_J, 95.0, 78.06, 0.129; GCF_004785935.1, s__Streptococcus rubneri, 95.0, 78.05, 0.167; GCF_001074805.1, s__Streptococcus parasanguinis_A, 95.0, 78.04, 0.166; GCF_900635155.1, s__Streptococcus sanguinis_G, 95.0, 77.96, 0.135; GCF_001579175.1, s__Streptococcus oralis_O, 95.0, 77.96, 0.175; GCF_008727815.1, s__Streptococcus sp008727815, 95.4598, 77.94, 0.169; GCF_000212815.1, s__Streptococcus sanguinis_C, 95.0, 77.94, 0.143; GCF_013343115.1, s__Streptococcus sanguinis_H, 95.0, 77.93, 0.128; GCA_001578795.1, s__Streptococcus gordonii_A, 95.0, 77.86, 0.159; GCF_000220065.1, s__Streptococcus sp000220065, 95.0, 77.85, 0.161; GCA_905188195.1, s__Streptococcus parasanguinis_P, 95.4771, 77.84, 0.151; GCF_003943655.1, s__Streptococcus sanguinis_F, 95.0, 77.84, 0.135; GCF_001921825.1, s__Streptococcus acidominimus, 95.0, 77.84, 0.213; GCA_905372115.1, s__Streptococcus sp905372115, 95.0, 77.79, 0.138; GCF_902167705.1, s__Streptococcus constellatus_A, 95.0, 77.74, 0.123; GCF_000194945.1, s__Streptococcus sanguinis, 95.0, 77.7, 0.139; GCA_013378335.1, s__Streptococcus sanguinis_I, 95.0, 77.67, 0.143; GCF_001078705.1, s__Streptococcus sanguinis_D, 95.0, 77.62, 0.131; GCA_018377375.1, s__Streptococcus parasanguinis_N, 95.391, 77.59, 0.167; GCF_001578875.1, s__Streptococcus sp001578875, 95.0, 77.55, 0.146; GCA_900755085.1, s__Streptococcus sp900755085, 95.0, 77.48, 0.132; GCF_900636475.1, s__Streptococcus anginosus, 95.0, 77.47, 0.141; GCA_902373455.1, s__Streptococcus sp902373455, 95.0, 77.47, 0.169; GCF_000380085.1, s__Streptococcus merionis, 95.0, 77.39, 0.123; GCF_001697145.1, s__Streptococcus anginosus_C, 95.0, 77.35, 0.127; GCF_023167545.1, s__Streptococcus constellatus, 95.0, 77.15, 0.13; GCA_002436115.1, s__Streptococcus sp002436115, 95.0, 76.8, 0.092	90.17	11
GF12GGE_2_bin.35	d__Bacteria;p__Bacillota_A;c__Clostridia;o__Lachnospirales;f__Lachnospiraceae;g__;s__	N/A	N/A	N/A	N/A	N/A	N/A	N/A	N/A	N/A	d__Bacteria;p__Bacillota_A;c__Clostridia;o__Lachnospirales;f__Lachnospiraceae;g__;s__	taxonomic novelty determined using RED	classification based on placement in class-level tree	N/A	60.62	11
GF12GGE_2_bin.38	d__Bacteria;p__Bacillota;c__Bacilli;o__Lactobacillales;f__Streptococcaceae;g__Streptococcus;s__	N/A	N/A	N/A	N/A	N/A	GCF_000380125.1	d__Bacteria;p__Bacillota;c__Bacilli;o__Lactobacillales;f__Streptococcaceae;g__Streptococcus;s__Streptococcus ovis	84.49	0.716	d__Bacteria;p__Bacillota;c__Bacilli;o__Lactobacillales;f__Streptococcaceae;g__Streptococcus;s__	taxonomic classification defined by topology and ANI	classification based on placement in class-level tree	GCF_016775005.1, s__Streptococcus suis_X, 95.0, 79.5, 0.284; GCF_022354845.1, s__Streptococcus suis_AA, 95.1545, 79.13, 0.247; GCF_002964045.1, s__Streptococcus suis_U, 95.0, 79.06, 0.262; GCF_002960625.1, s__Streptococcus suis_T, 95.0, 78.93, 0.291; GCF_024509525.1, s__Streptococcus suis_AC, 95.0, 78.85, 0.306; GCF_001813295.1, s__Streptococcus sp001813295, 95.575, 78.85, 0.178; GCA_018365265.1, s__Streptococcus parasanguinis_G, 95.0331, 78.85, 0.187; GCF_000963275.1, s__Streptococcus parasanguinis_B, 95.4777, 78.83, 0.193; GCF_002964575.1, s__Streptococcus suis_R, 95.0, 78.82, 0.286; GCF_016743335.1, s__Streptococcus suis_Y, 95.0, 78.8, 0.31; GCF_019794555.1, s__Streptococcus suis_AB, 95.0, 78.8, 0.269; GCF_001553855.1, s__Streptococcus gordonii, 95.0, 78.79, 0.143; GCF_002960425.1, s__Streptococcus suis_S, 95.0, 78.78, 0.293; GCF_021654455.1, s__Streptococcus parasuis, 95.1545, 78.77, 0.269; GCF_019929185.1, s__Streptococcus parasanguinis_O, 95.3986, 78.77, 0.182; GCF_000440115.1, s__Streptococcus suis_L, 95.0, 78.72, 0.295; GCF_017601095.1, s__Streptococcus suis_Z, 95.0, 78.72, 0.271; GCF_000294495.1, s__Streptococcus suis, 95.2533, 78.7, 0.295; GCF_000377005.1, s__Streptococcus minor, 95.0, 78.7, 0.319; GCF_002960445.1, s__Streptococcus suis_O, 95.0, 78.69, 0.297; GCF_001375655.1, s__Streptococcus varani, 95.0, 78.68, 0.349; GCF_024509555.1, s__Streptococcus suis_AD, 95.0, 78.68, 0.28; GCA_019794795.1, s__Streptococcus gallolyticus_C, 95.0, 78.65, 0.341; GCF_000507765.1, s__Streptococcus parasanguinis_J, 95.4645, 78.65, 0.206; GCF_902702775.1, s__Streptococcus suis_W, 95.2533, 78.64, 0.308; GCA_002831545.1, s__Streptococcus suis_P, 95.0, 78.62, 0.286; GCF_003943735.1, s__Streptococcus sanguinis_E, 95.0, 78.59, 0.163; GCF_001182825.2, s__Streptococcus sp001182825, 95.0, 78.58, 0.289; GCF_024583055.1, s__Streptococcus suis_V, 95.0, 78.57, 0.278; GCA_902363395.1, s__Streptococcus sp902363395, 95.0, 78.56, 0.184; GCF_024170225.1, s__Streptococcus gallinaceus, 95.0, 78.52, 0.289; GCF_003609975.1, s__Streptococcus ruminantium, 95.0, 78.52, 0.236; GCF_018137985.1, s__Streptococcus oriscaviae, 95.0, 78.51, 0.254; GCF_001073155.1, s__Streptococcus parasanguinis_D, 95.1996, 78.51, 0.193; GCA_934215455.1, s__Streptococcus sp934215455, 95.534, 78.49, 0.143; GCF_024295625.1, s__Streptococcus sp024295625, 95.5822, 78.48, 0.187; GCF_001623565.1, s__Streptococcus marmotae, 95.0, 78.48, 0.252; GCA_000440235.1, s__Streptococcus suis_F, 95.0, 78.46, 0.299; GCF_003595525.1, s__Streptococcus respiraculi, 95.0, 78.45, 0.275; GCA_905221295.1, s__Streptococcus sp905221295, 95.0, 78.44, 0.193; GCF_001984715.1, s__Streptococcus azizii, 95.0, 78.44, 0.191; GCF_017639855.1, s__Streptococcus sp013623465, 95.0, 78.42, 0.28; GCF_013343115.1, s__Streptococcus sanguinis_H, 95.0, 78.42, 0.152; GCF_002760245.1, s__Streptococcus suis_I, 95.0, 78.42, 0.299; GCF_012396585.1, s__Streptococcus ovuberis, 95.0, 78.4, 0.165; GCF_000164675.2, s__Streptococcus parasanguinis, 95.0, 78.4, 0.204; GCA_916439305.1, s__Streptococcus sp916439305, 95.0, 78.4, 0.169; GCF_023109675.1, s__Streptococcus parasanguinis_I, 95.423, 78.38, 0.193; GCF_943193075.1, s__Streptococcus parasanguinis_E, 95.5928, 78.38, 0.2; GCF_000180035.1, s__Streptococcus parasanguinis_C, 95.0802, 78.38, 0.193; GCF_002096685.1, s__Streptococcus oralis_AD, 95.0, 78.37, 0.165; GCF_000146585.1, s__Streptococcus mitis_AZ, 95.0, 78.37, 0.187; GCF_018499505.1, s__Streptococcus parasanguinis_K, 95.5154, 78.36, 0.182; GCF_901543175.1, s__Streptococcus australis_A, 95.0, 78.36, 0.178; GCF_016648855.1, s__Streptococcus parasanguinis_L, 95.5554, 78.35, 0.202; GCF_000963255.1, s__Streptococcus infantis_F, 95.0, 78.35, 0.191; GCF_019929575.1, s__Streptococcus infantis_L, 95.0, 78.34, 0.184; GCA_905372115.1, s__Streptococcus sp905372115, 95.0, 78.32, 0.15; GCF_001068775.1, s__Streptococcus pseudopneumoniae_N, 95.0, 78.32, 0.193; GCF_000314795.2, s__Streptococcus sp000314795, 95.0, 78.31, 0.184; GCF_001813675.1, s__Streptococcus sp001813675, 95.3543, 78.3, 0.197; GCF_000187505.1, s__Streptococcus parasanguinis_M, 95.5626, 78.3, 0.189; GCF_900635155.1, s__Streptococcus sanguinis_G, 95.0, 78.3, 0.145; GCA_001578795.1, s__Streptococcus gordonii_A, 95.0, 78.29, 0.169; GCF_002096435.1, s__Streptococcus oralis_AA, 95.0, 78.28, 0.176; GCF_001921845.1, s__Streptococcus cuniculi, 95.0, 78.26, 0.293; GCF_008727815.1, s__Streptococcus sp008727815, 95.4598, 78.25, 0.191; GCF_000212855.1, s__Streptococcus sanguinis_A, 95.0, 78.21, 0.178; GCF_000448565.1, s__Streptococcus sp000448565, 95.2003, 78.21, 0.208; GCA_945864085.1, s__Streptococcus sp945864085, 95.0, 78.2, 0.221; GCF_019930045.1, s__Streptococcus australis_D, 95.0, 78.19, 0.2; GCF_004785935.1, s__Streptococcus rubneri, 95.0, 78.19, 0.187; GCF_001578875.1, s__Streptococcus sp001578875, 95.0, 78.19, 0.158; GCA_900546335.1, s__Streptococcus sp900546335, 95.0, 78.18, 0.169; GCF_001921825.1, s__Streptococcus acidominimus, 95.0, 78.18, 0.23; GCF_000212815.1, s__Streptococcus sanguinis_C, 95.0, 78.17, 0.158; GCF_003943655.1, s__Streptococcus sanguinis_F, 95.0, 78.16, 0.158; GCF_001078705.1, s__Streptococcus sanguinis_D, 95.0, 78.16, 0.163; GCF_016648925.1, s__Streptococcus sp900766505, 95.5928, 78.13, 0.202; GCF_004569635.1, s__Streptococcus sp004569635, 95.0, 78.1, 0.236; GCF_004570575.1, s__Streptococcus cuniculi_A, 95.0, 78.1, 0.26; GCF_001074805.1, s__Streptococcus parasanguinis_A, 95.0, 78.08, 0.195; GCF_009717815.1, s__Streptococcus parasanguinis_F, 95.5452, 78.06, 0.195; GCF_001579175.1, s__Streptococcus oralis_O, 95.0, 78.05, 0.189; GCA_013378335.1, s__Streptococcus sanguinis_I, 95.0, 78.02, 0.163; GCF_000220065.1, s__Streptococcus sp000220065, 95.0, 78.0, 0.165; GCF_019929225.1, s__Streptococcus sanguinis_J, 95.0, 77.95, 0.156; GCF_900636475.1, s__Streptococcus anginosus, 95.0, 77.95, 0.165; GCF_000380085.1, s__Streptococcus merionis, 95.0, 77.93, 0.167; GCF_000194945.1, s__Streptococcus sanguinis, 95.0, 77.93, 0.171; GCF_000372425.1, s__Streptococcus ferus, 95.0, 77.92, 0.143; GCA_905188195.1, s__Streptococcus parasanguinis_P, 95.4771, 77.87, 0.18; GCA_018377375.1, s__Streptococcus parasanguinis_N, 95.391, 77.79, 0.163; GCF_001697145.1, s__Streptococcus anginosus_C, 95.0, 77.77, 0.165; GCF_023167545.1, s__Streptococcus constellatus, 95.0, 77.72, 0.141; GCF_902167705.1, s__Streptococcus constellatus_A, 95.0, 77.59, 0.169; GCA_902373455.1, s__Streptococcus sp902373455, 95.0, 77.21, 0.136; GCA_900755085.1, s__Streptococcus sp900755085, 95.0, 76.83, 0.137; GCA_002436115.1, s__Streptococcus sp002436115, 95.0, 76.45, 0.106	81.23	11
GF12GGE_2_bin.4	d__Bacteria;p__Pseudomonadota;c__Alphaproteobacteria;o__Rhodobacterales;f__Rhodobacteraceae;g__Paracoccus;s__Paracoccus chinensis	GCF_900102885.1	95	d__Bacteria;p__Pseudomonadota;c__Alphaproteobacteria;o__Rhodobacterales;f__Rhodobacteraceae;g__Paracoccus;s__Paracoccus chinensis	96.91	0.922	GCF_900102885.1	d__Bacteria;p__Pseudomonadota;c__Alphaproteobacteria;o__Rhodobacterales;f__Rhodobacteraceae;g__Paracoccus;s__Paracoccus chinensis	96.91	0.922	d__Bacteria;p__Pseudomonadota;c__Alphaproteobacteria;o__Rhodobacterales;f__Rhodobacteraceae;g__Paracoccus;s__	taxonomic classification defined by topology and ANI	topological placement and ANI have congruent species assignments	GCF_002287065.1, s__Paracoccus salipaludis, 95.0, 90.29, 0.805; GCF_016617715.1, s__Paracoccus sp014164625, 95.0, 85.76, 0.72; GCF_900142875.1, s__Paracoccus solventivorans, 95.0, 82.49, 0.599; GCF_000763805.1, s__Paracoccus sphaerophysae, 95.0, 82.0, 0.629; GCF_900106665.1, s__Paracoccus sanguinis, 95.0, 81.9, 0.616; GCF_004522155.1, s__Paracoccus luteus, 95.0, 81.9, 0.622; GCF_019061185.1, s__Paracoccus sp019061185, 95.0, 81.27, 0.616; GCF_900108405.1, s__Paracoccus alkenifer, 95.0, 81.27, 0.599; GCF_003286075.1, s__Paracoccus endophyticus, 95.0, 81.18, 0.648; GCF_004923205.2, s__Paracoccus aeridis, 95.0, 80.74, 0.593; GCF_002105555.1, s__Paracoccus contaminans, 95.0, 80.65, 0.58; GCF_007018965.1, s__Paracoccus marinus, 95.0, 80.23, 0.55; GCF_016446475.1, s__Paracoccus binzhouensis, 95.0, 80.0, 0.55; GCF_000763885.1, s__Paracoccus versutus, 95.0, 79.98, 0.583; GCF_020990385.1, s__Paracoccus sp000518925, 95.0, 79.9, 0.58; GCF_008824185.1, s__Paracoccus pantotrophus, 95.0, 79.9, 0.593; GCF_900100045.1, s__Paracoccus denitrificans, 95.0, 79.86, 0.57; GCF_000622145.1, s__Paracoccus yeei, 96.0533, 79.8, 0.531; GCF_001447385.1, s__Paracoccus sp001447385, 95.0, 79.7, 0.58; GCF_001546115.1, s__Paracoccus aminovorans_B, 95.0, 79.68, 0.577; GCF_017315735.1, s__Paracoccus shandongensis, 95.0, 79.66, 0.554; GCF_900005615.1, s__Paracoccus aminovorans, 95.0, 79.58, 0.55; GCF_009708075.1, s__Paracoccus lichenicola, 95.0, 79.56, 0.541; GCF_014642735.1, s__Paracoccus acridae, 95.0, 79.54, 0.518; GCF_003709565.1, s__Paracoccus siganidrum, 95.0, 79.46, 0.56; GCF_014656455.1, s__Paracoccus aerius, 95.0, 79.42, 0.518; GCF_003285265.1, s__Paracoccus mutanolyticus, 96.0533, 79.39, 0.515; GCF_017356265.1, s__Paracoccus fontiphilus, 95.0, 79.29, 0.55; GCF_900102505.1, s__Paracoccus tibetensis, 95.0, 79.28, 0.498; GCF_900631945.1, s__Paracoccus haematequi_A, 95.0, 79.16, 0.511; GCF_009674885.1, s__Paracoccus sp009674885, 95.0, 79.15, 0.498; GCF_004683865.2, s__Paracoccus liaowanqingii, 95.0, 79.1, 0.547; GCF_000420145.1, s__Paracoccus zeaxanthinifaciens, 95.0, 79.08, 0.427; GCF_018860165.1, s__Paracoccus sp018860165, 95.0, 79.06, 0.463; GCF_900156255.1, s__Paracoccus thiocyanatus, 95.0, 79.03, 0.564; GCF_005048225.1, s__Paracoccus gahaiensis, 95.0, 79.01, 0.508; GCF_003337565.1, s__Paracoccus lutimaris, 95.0, 79.01, 0.505; GCA_018056045.1, s__Paracoccus sp018056045, 95.0, 79.0, 0.336; GCF_004310345.1, s__Paracoccus subflavus, 95.0, 78.95, 0.433; GCF_006151785.1, s__Paracoccus marcusii, 95.0, 78.91, 0.45; GCF_013868135.1, s__Paracoccus sp013868135, 95.0, 78.78, 0.446; GCF_009711185.1, s__Paracoccus limosus, 95.0, 78.74, 0.466; GCA_003255745.1, s__Paracoccus saliphilus_A, 95.0, 78.72, 0.391; GCF_009696685.1, s__Paracoccus sp009696685, 95.0, 78.68, 0.384; GCF_009711265.1, s__Paracoccus sp009711265, 95.0, 78.61, 0.43; GCF_002847445.1, s__Paracoccus zhejiangensis, 95.0, 78.6, 0.534; GCF_900188295.1, s__Paracoccus sediminis, 95.0, 78.6, 0.427; GCF_003594815.1, s__Paracoccus aestuarii, 95.0, 78.59, 0.498; GCF_002865605.1, s__Paracoccus jeotgali, 95.0, 78.57, 0.423; GCF_004522175.1, s__Paracoccus ravus, 95.0, 78.54, 0.384; GCF_000763905.1, s__Paracoccus halophilus, 95.0, 78.53, 0.469; GCA_934533075.1, s__Paracoccus sp934533075, 95.0, 78.53, 0.384; GCF_009711225.1, s__Paracoccus aestuariivivens, 95.0, 78.52, 0.309; GCF_018860625.1, s__Paracoccus sp018860625, 95.0, 78.51, 0.443; GCF_005048265.1, s__Paracoccus hibiscisoli, 95.0, 78.43, 0.476; GCF_900182695.1, s__Paracoccus laeviglucosivorans, 95.0, 78.43, 0.407; GCF_007830335.1, s__Paracoccus sulfuroxidans, 95.0, 78.4, 0.489; GCF_003056335.1, s__Paracoccus indicus, 95.0, 78.4, 0.446; GCF_021491915.1, s__Paracoccus sp021491915, 95.0, 78.37, 0.384; GCF_021556615.1, s__Paracoccus salsus, 95.0, 78.35, 0.332; GCF_000787695.1, s__Paracoccus sp000787695, 95.0, 78.33, 0.45; GCF_007096355.1, s__Paracoccus sp007096355, 95.0, 78.2, 0.397; GCA_016869875.1, s__Paracoccus sp016869875, 95.0, 78.18, 0.365; GCF_009711205.1, s__Paracoccus litorisediminis, 95.0, 78.17, 0.479; GCF_003007735.2, s__Paracoccus marinus_A, 95.0, 78.17, 0.342; GCF_011308835.1, s__Paracoccus xiamenensis, 95.0, 78.14, 0.43; GCF_016919705.1, s__Paracoccus sp002359815, 95.0, 78.14, 0.42; GCF_900110285.1, s__Paracoccus alcaliphilus, 95.0, 78.12, 0.42; GCF_004335005.1, s__Paracoccus nototheniae, 95.0, 78.09, 0.42; GCF_024359525.1, s__Paracoccus sp024359525, 95.0, 78.07, 0.378; GCF_019431455.1, s__Paracoccus bogoriensis, 95.0, 78.06, 0.404; GCF_900101865.1, s__Paracoccus isoporae, 95.0, 78.0, 0.388; GCF_007993065.1, s__Paracoccus aurantiacus, 95.0, 77.98, 0.27; GCF_009301415.1, s__Paracoccus kondratievae, 95.0, 77.95, 0.368; GCF_003259195.1, s__Paracoccus sediminilitoris, 95.0, 77.94, 0.391; GCF_003697785.1, s__Paracoccus alkanivorans, 95.0, 77.94, 0.339; GCF_900111675.1, s__Paracoccus homiensis, 95.0, 77.9, 0.345; GCA_002294185.1, s__Paracoccus sp002294185, 95.0, 77.87, 0.397; GCA_900156835.1, s__Paracoccus saliphilus, 95.0, 77.86, 0.261; GCF_017744015.1, s__Paracoccus sp002732665, 95.0, 77.86, 0.355; GCF_003324675.1, s__Paracoccus suum, 95.0, 77.79, 0.417; GCF_000444995.1, s__Paracoccus aminophilus, 95.0, 77.73, 0.375; GCA_003240735.1, s__Paracoccus denitrificans_A, 95.0, 77.67, 0.352; GCF_016629665.1, s__Paracoccus caeni, 95.0, 77.58, 0.349; GCA_005768755.1, s__Paracoccus denitrificans_B, 95.0, 77.4, 0.293; GCF_900199195.1, s__Paracoccus seriniphilus, 95.0, 77.37, 0.231; GCF_003591515.1, s__Paracoccus onubensis, 95.0, 77.27, 0.238; GCF_002847305.1, s__Paracoccus tegillarcae, 95.0, 77.1, 0.293; GCF_003590715.1, s__Paracoccus sp003590715, 95.0, 76.8, 0.179; GCF_014490725.1, s__Paracoccus amoyensis, 95.0, 76.74, 0.254	49.22	11
GF12GGE_2_bin.42	d__Bacteria;p__Pseudomonadota;c__Alphaproteobacteria;o__Rhodobacterales;f__Rhodobacteraceae;g__Paracoccus;s__Paracoccus sp021491915	GCF_021491915.1	95	d__Bacteria;p__Pseudomonadota;c__Alphaproteobacteria;o__Rhodobacterales;f__Rhodobacteraceae;g__Paracoccus;s__Paracoccus sp021491915	98.05	0.875	GCF_021491915.1	d__Bacteria;p__Pseudomonadota;c__Alphaproteobacteria;o__Rhodobacterales;f__Rhodobacteraceae;g__Paracoccus;s__Paracoccus sp021491915	98.05	0.875	d__Bacteria;p__Pseudomonadota;c__Alphaproteobacteria;o__Rhodobacterales;f__Rhodobacteraceae;g__Paracoccus;s__	taxonomic classification defined by topology and ANI	topological placement and ANI have congruent species assignments	GCF_014642735.1, s__Paracoccus acridae, 95.0, 87.64, 0.913; GCF_900631945.1, s__Paracoccus haematequi_A, 95.0, 87.56, 0.897; GCF_009708075.1, s__Paracoccus lichenicola, 95.0, 87.48, 0.875; GCF_017315735.1, s__Paracoccus shandongensis, 95.0, 87.28, 0.907; GCF_014656455.1, s__Paracoccus aerius, 95.0, 86.95, 0.919; GCF_017356265.1, s__Paracoccus fontiphilus, 95.0, 86.43, 0.894; GCF_900188295.1, s__Paracoccus sediminis, 95.0, 85.92, 0.854; GCF_004310345.1, s__Paracoccus subflavus, 95.0, 84.55, 0.804; GCF_003709565.1, s__Paracoccus siganidrum, 95.0, 81.82, 0.813; GCF_005048265.1, s__Paracoccus hibiscisoli, 95.0, 81.58, 0.726; GCF_005048225.1, s__Paracoccus gahaiensis, 95.0, 81.43, 0.732; GCF_003594815.1, s__Paracoccus aestuarii, 95.0, 81.3, 0.698; GCF_004683865.2, s__Paracoccus liaowanqingii, 95.0, 81.28, 0.732; GCF_006151785.1, s__Paracoccus marcusii, 95.0, 81.16, 0.692; GCF_000787695.1, s__Paracoccus sp000787695, 95.0, 81.14, 0.676; GCF_900110285.1, s__Paracoccus alcaliphilus, 95.0, 81.09, 0.664; GCF_004335005.1, s__Paracoccus nototheniae, 95.0, 80.94, 0.692; GCF_003259195.1, s__Paracoccus sediminilitoris, 95.0, 80.82, 0.67; GCF_018860165.1, s__Paracoccus sp018860165, 95.0, 80.77, 0.692; GCF_000420145.1, s__Paracoccus zeaxanthinifaciens, 95.0, 80.65, 0.617; GCF_003056335.1, s__Paracoccus indicus, 95.0, 80.64, 0.676; GCA_003255745.1, s__Paracoccus saliphilus_A, 95.0, 80.6, 0.667; GCF_018860625.1, s__Paracoccus sp018860625, 95.0, 80.52, 0.611; GCA_016869875.1, s__Paracoccus sp016869875, 95.0, 80.51, 0.526; GCF_900111675.1, s__Paracoccus homiensis, 95.0, 80.41, 0.645; GCA_002294185.1, s__Paracoccus sp002294185, 95.0, 80.34, 0.623; GCF_019431455.1, s__Paracoccus bogoriensis, 95.0, 80.32, 0.62; GCF_017744015.1, s__Paracoccus sp002732665, 95.0, 80.32, 0.636; GCF_021556615.1, s__Paracoccus salsus, 95.0, 80.1, 0.564; GCF_016629665.1, s__Paracoccus caeni, 95.0, 80.09, 0.654; GCF_000622145.1, s__Paracoccus yeei, 96.0533, 80.05, 0.676; GCF_900100045.1, s__Paracoccus denitrificans, 95.0, 80.03, 0.629; GCF_016446475.1, s__Paracoccus binzhouensis, 95.0, 79.97, 0.623; GCF_020990385.1, s__Paracoccus sp000518925, 95.0, 79.95, 0.639; GCF_008824185.1, s__Paracoccus pantotrophus, 95.0, 79.91, 0.611; GCF_900102505.1, s__Paracoccus tibetensis, 95.0, 79.91, 0.642; GCF_001546115.1, s__Paracoccus aminovorans_B, 95.0, 79.85, 0.636; GCF_900156255.1, s__Paracoccus thiocyanatus, 95.0, 79.81, 0.589; GCF_003285265.1, s__Paracoccus mutanolyticus, 96.0533, 79.75, 0.62; GCF_000763885.1, s__Paracoccus versutus, 95.0, 79.75, 0.651; GCF_002847445.1, s__Paracoccus zhejiangensis, 95.0, 79.72, 0.62; GCF_001447385.1, s__Paracoccus sp001447385, 95.0, 79.7, 0.642; GCF_003007735.2, s__Paracoccus marinus_A, 95.0, 79.62, 0.592; GCF_007096355.1, s__Paracoccus sp007096355, 95.0, 79.59, 0.586; GCF_004522155.1, s__Paracoccus luteus, 95.0, 79.57, 0.601; GCF_000763905.1, s__Paracoccus halophilus, 95.0, 79.56, 0.505; GCF_002287065.1, s__Paracoccus salipaludis, 95.0, 79.55, 0.555; GCF_009711265.1, s__Paracoccus sp009711265, 95.0, 79.48, 0.57; GCF_009711185.1, s__Paracoccus limosus, 95.0, 79.47, 0.576; GCF_003697785.1, s__Paracoccus alkanivorans, 95.0, 79.45, 0.542; GCF_003337565.1, s__Paracoccus lutimaris, 95.0, 79.42, 0.57; GCF_900005615.1, s__Paracoccus aminovorans, 95.0, 79.41, 0.573; GCF_003286075.1, s__Paracoccus endophyticus, 95.0, 79.39, 0.548; GCF_000763805.1, s__Paracoccus sphaerophysae, 95.0, 79.35, 0.542; GCF_009696685.1, s__Paracoccus sp009696685, 95.0, 79.29, 0.464; GCF_900182695.1, s__Paracoccus laeviglucosivorans, 95.0, 79.28, 0.542; GCF_016617715.1, s__Paracoccus sp014164625, 95.0, 79.28, 0.53; GCA_900156835.1, s__Paracoccus saliphilus, 95.0, 79.17, 0.517; GCA_018056045.1, s__Paracoccus sp018056045, 95.0, 79.17, 0.393; GCF_900199195.1, s__Paracoccus seriniphilus, 95.0, 79.13, 0.514; GCF_900102885.1, s__Paracoccus chinensis, 95.0, 79.11, 0.545; GCF_900108405.1, s__Paracoccus alkenifer, 95.0, 79.05, 0.483; GCF_900142875.1, s__Paracoccus solventivorans, 95.0, 79.04, 0.498; GCF_009711205.1, s__Paracoccus litorisediminis, 95.0, 78.96, 0.595; GCF_007830335.1, s__Paracoccus sulfuroxidans, 95.0, 78.96, 0.526; GCF_002865605.1, s__Paracoccus jeotgali, 95.0, 78.94, 0.458; GCF_024359525.1, s__Paracoccus sp024359525, 95.0, 78.94, 0.467; GCF_019061185.1, s__Paracoccus sp019061185, 95.0, 78.86, 0.489; GCF_007018965.1, s__Paracoccus marinus, 95.0, 78.85, 0.517; GCF_002105555.1, s__Paracoccus contaminans, 95.0, 78.83, 0.486; GCF_002847305.1, s__Paracoccus tegillarcae, 95.0, 78.76, 0.458; GCF_014490725.1, s__Paracoccus amoyensis, 95.0, 78.74, 0.511; GCF_004522175.1, s__Paracoccus ravus, 95.0, 78.72, 0.495; GCF_003590715.1, s__Paracoccus sp003590715, 95.0, 78.7, 0.53; GCF_016919705.1, s__Paracoccus sp002359815, 95.0, 78.6, 0.539; GCF_011308835.1, s__Paracoccus xiamenensis, 95.0, 78.53, 0.483; GCF_900106665.1, s__Paracoccus sanguinis, 95.0, 78.51, 0.48; GCA_934533075.1, s__Paracoccus sp934533075, 95.0, 78.49, 0.38; GCF_900101865.1, s__Paracoccus isoporae, 95.0, 78.45, 0.455; GCF_013868135.1, s__Paracoccus sp013868135, 95.0, 78.44, 0.523; GCF_003591515.1, s__Paracoccus onubensis, 95.0, 78.43, 0.445; GCF_004923205.2, s__Paracoccus aeridis, 95.0, 78.42, 0.477; GCA_003240735.1, s__Paracoccus denitrificans_A, 95.0, 78.19, 0.399; GCF_009711225.1, s__Paracoccus aestuariivivens, 95.0, 78.16, 0.458; GCA_005768755.1, s__Paracoccus denitrificans_B, 95.0, 78.16, 0.355; GCF_009301415.1, s__Paracoccus kondratievae, 95.0, 78.05, 0.483; GCF_009674885.1, s__Paracoccus sp009674885, 95.0, 78.01, 0.371; GCF_000444995.1, s__Paracoccus aminophilus, 95.0, 77.94, 0.421; GCF_003324675.1, s__Paracoccus suum, 95.0, 77.88, 0.361; GCF_007993065.1, s__Paracoccus aurantiacus, 95.0, 77.84, 0.358	60	11
GF12GGE_2_bin.46	d__Bacteria;p__Pseudomonadota;c__Gammaproteobacteria;o__Enterobacterales_A;f__Vibrionaceae;g__Vibrio;s__Vibrio cholerae	GCF_000621645.1	95	d__Bacteria;p__Pseudomonadota;c__Gammaproteobacteria;o__Enterobacterales_A;f__Vibrionaceae;g__Vibrio;s__Vibrio cholerae	98.3	0.941	GCF_000621645.1	d__Bacteria;p__Pseudomonadota;c__Gammaproteobacteria;o__Enterobacterales_A;f__Vibrionaceae;g__Vibrio;s__Vibrio cholerae	98.3	0.941	d__Bacteria;p__Pseudomonadota;c__Gammaproteobacteria;o__Enterobacterales_A;f__Vibrionaceae;g__Vibrio;s__	taxonomic classification defined by topology and ANI	topological placement and ANI have congruent species assignments	GCF_009665255.1, s__Vibrio metoecus_B, 95.0, 89.34, 0.852; GCF_000696385.1, s__Vibrio metoecus, 95.0, 88.4, 0.824; GCF_019048845.1, s__Vibrio sp000176715, 95.0, 88.18, 0.798; GCF_000338875.1, s__Vibrio mimicus, 95.0, 86.59, 0.813; GCF_011306175.1, s__Vibrio sp011306175, 95.0, 82.89, 0.639; GCF_009763805.1, s__Vibrio cidicii, 95.3805, 79.55, 0.314; GCA_015767675.1, s__Vibrio sp000960595, 95.0, 79.52, 0.31; GCF_900460245.1, s__Vibrio fluvialis, 95.0, 79.52, 0.421; GCF_000764325.1, s__Vibrio navarrensis, 95.3805, 79.47, 0.321; GCF_000176175.1, s__Vibrio furnissii, 95.0, 79.36, 0.429; GCF_013369385.1, s__Vibrio sp013369385, 95.0, 79.05, 0.3; GCA_000257205.1, s__Vibrio ordalii, 96.3484, 79.01, 0.372; GCF_001989995.2, s__Vibrio anguillarum, 96.3484, 78.99, 0.339; GCF_024582835.1, s__Vibrio japonicus, 95.0, 78.98, 0.249; GCF_002224265.1, s__Vibrio vulnificus, 95.0, 78.98, 0.323; GCF_019226825.1, s__Vibrio sp004804295, 95.0, 78.97, 0.345; GCF_009938225.1, s__Vibrio ponticus, 95.0, 78.96, 0.271; GCF_001895205.1, s__Vibrio injensis, 95.0, 78.94, 0.266; GCF_000740015.1, s__Vibrio diazotrophicus, 95.0, 78.92, 0.294; GCF_002849855.1, s__Vibrio azureus, 95.0, 78.92, 0.168; GCF_013041605.1, s__Vibrio plantisponsor, 95.0, 78.91, 0.297; GCF_013113835.1, s__Vibrio sp013113835, 95.0, 78.84, 0.257; GCF_022113815.1, s__Vibrio cincinnatiensis_A, 95.0, 78.84, 0.311; GCF_009363415.1, s__Vibrio aquimaris, 95.0, 78.84, 0.156; GCF_001274785.1, s__Vibrio hepatarius, 95.0, 78.82, 0.272; GCF_900167345.1, s__Vibrio cincinnatiensis, 95.0, 78.81, 0.271; GCF_021728395.1, s__Vibrio sp018223135, 95.0, 78.78, 0.236; GCF_001591105.1, s__Vibrio nereis, 95.0, 78.77, 0.243; GCF_015278125.1, s__Vibrio sp015278125, 95.0, 78.75, 0.243; GCF_900100015.1, s__Vibrio xiamenensis, 95.0, 78.75, 0.267; GCF_002741985.1, s__Vibrio rotiferianus, 95.0, 78.75, 0.263; GCF_012395185.1, s__Vibrio aestuarianus, 95.0, 78.74, 0.311; GCF_006124995.1, s__Vibrio sp006124995, 95.0, 78.73, 0.246; GCF_000176135.1, s__Vibrio coralliilyticus, 95.0, 78.73, 0.248; GCA_024347055.1, s__Vibrio porteresiae, 95.0, 78.72, 0.264; GCF_001399455.2, s__Vibrio bivalvicida, 95.0, 78.69, 0.224; GCF_000467125.1, s__Vibrio proteolyticus, 95.0, 78.68, 0.271; GCF_001012815.1, s__Vibrio mexicanus, 95.0, 78.68, 0.221; GCF_010587385.1, s__Vibrio astriarenae, 95.0, 78.67, 0.194; GCF_014596725.1, s__Vibrio sp014596725, 95.0, 78.67, 0.289; GCF_023634645.1, s__Vibrio sp023634645, 95.0, 78.67, 0.134; GCF_003350325.1, s__Vibrio rhodolitus, 95.0, 78.67, 0.267; GCF_000967495.1, s__Vibrio neptunius, 95.0, 78.65, 0.234; GCF_001547935.1, s__Vibrio tritonius, 95.0, 78.65, 0.24; GCF_023716665.1, s__Vibrio sp023716665, 95.0, 78.65, 0.256; GCF_002608565.1, s__Vibrio sp002608565, 95.0, 78.64, 0.236; GCF_003856525.1, s__Vibrio viridaestus, 95.0, 78.63, 0.13; GCF_011064285.1, s__Vibrio ziniensis, 95.0, 78.62, 0.285; GCF_011806575.1, s__Vibrio hepatarius_A, 95.0, 78.6, 0.263; GCA_003263845.1, s__Vibrio aestivus, 95.0, 78.59, 0.222; GCF_000808535.1, s__Vibrio sinaloensis, 95.0, 78.59, 0.275; GCF_003350295.1, s__Vibrio tetraodonis, 95.0, 78.57, 0.156; GCF_002163755.1, s__Vibrio campbellii, 95.0, 78.56, 0.258; GCF_002906655.1, s__Vibrio hyugaensis, 95.0, 78.56, 0.246; GCF_000967545.1, s__Vibrio galatheae, 95.0, 78.56, 0.239; GCF_009938165.1, s__Vibrio taketomensis, 95.0, 78.55, 0.251; GCF_002749895.1, s__Vibrio fujianensis, 95.0, 78.55, 0.255; GCF_000176235.1, s__Vibrio orientalis, 95.0, 78.54, 0.243; GCF_003970385.1, s__Vibrio aquaticus, 95.0, 78.54, 0.262; GCF_921294215.1, s__Vibrio marisflavi, 95.0, 78.54, 0.154; GCF_009811315.1, s__Vibrio atypicus, 95.0, 78.53, 0.242; GCF_000354175.2, s__Vibrio alginolyticus, 95.0, 78.52, 0.254; GCF_000176155.1, s__Vibrio metschnikovii, 95.0, 78.51, 0.275; GCF_000189275.1, s__Vibrio sinaloensis_B, 95.0, 78.5, 0.248; GCF_013369335.1, s__Vibrio sp013369335, 95.0, 78.5, 0.244; GCF_900460535.1, s__Vibrio parahaemolyticus, 95.0, 78.49, 0.264; GCF_000772105.1, s__Vibrio tubiashii, 95.0, 78.49, 0.255; GCF_009938205.1, s__Vibrio panuliri, 95.0, 78.48, 0.255; GCF_000400365.1, s__Vibrio jasicida, 95.0, 78.48, 0.247; GCF_000711795.1, s__Vibrio pacinii, 95.5386, 78.48, 0.255; GCF_905175385.1, s__Vibrio sp903986855, 95.0, 78.47, 0.233; GCF_015686695.1, s__Vibrio nitrifigilis, 95.0, 78.46, 0.22; GCF_000417905.1, s__Vibrio natriegens, 95.0, 78.46, 0.244; GCF_012641465.1, s__Vibrio agarilyticus, 95.0, 78.46, 0.197; GCF_023195835.1, s__Vibrio sinaloensis_C, 95.0, 78.45, 0.261; GCF_000222605.1, s__Vibrio ichthyoenteri, 95.0, 78.45, 0.231; GCF_003544875.1, s__Vibrio alfacsensis, 95.0, 78.44, 0.238; GCF_001854765.1, s__Vibrio sonorensis, 95.0, 78.44, 0.187; GCF_001695575.1, s__Vibrio europaeus, 95.0, 78.44, 0.267; GCF_013114545.1, s__Vibrio sp013114545, 95.0, 78.44, 0.244; GCF_004551525.1, s__Vibrio ouci, 95.0, 78.43, 0.253; GCF_000189255.1, s__Vibrio brasiliensis, 95.0, 78.43, 0.234; GCF_000827885.1, s__Vibrio renipiscarius, 95.0, 78.42, 0.229; GCF_000817815.1, s__Vibrio owensii, 95.0, 78.38, 0.257; GCF_001591145.1, s__Vibrio harveyi, 95.0, 78.38, 0.26; GCF_000830505.1, s__Vibrio mytili, 95.0, 78.37, 0.212; GCF_024449095.1, s__Vibrio coralliilyticus_A, 95.0, 78.37, 0.245; GCA_000775715.1, s__Vibrio tubiashii_A, 95.0, 78.36, 0.24; GCF_003415655.1, s__Vibrio maerlii, 95.0, 78.35, 0.191; GCF_002563795.1, s__Vibrio sp002563795, 95.0, 78.27, 0.227; GCF_007990935.1, s__Vibrio sagamiensis, 95.0, 78.24, 0.153; GCA_001048675.1, s__Vibrio diabolicus, 95.0, 78.23, 0.263; GCF_013074385.2, s__Vibrio ostreicida, 95.0, 78.18, 0.163; GCF_000222585.1, s__Vibrio scophthalmi, 95.0, 78.16, 0.255; GCF_014050145.1, s__Vibrio marinisediminis, 95.0, 78.1, 0.253; GCA_018222805.1, s__Vibrio sp018222805, 95.0, 78.08, 0.214; GCA_024346955.1, s__Vibrio mangrovi, 95.0, 78.06, 0.149; GCF_000171815.1, s__Vibrio sp000171815, 95.0, 77.94, 0.185; GCA_007124475.1, s__Vibrio sp007124475, 95.0, 77.89, 0.251	97.56	11
GF12GGE_2_bin.48	d__Bacteria;p__Pseudomonadota;c__Gammaproteobacteria;o__Burkholderiales;f__Neisseriaceae;g__Neisseria;s__	N/A	N/A	N/A	N/A	N/A	GCF_009671065.1	d__Bacteria;p__Pseudomonadota;c__Gammaproteobacteria;o__Burkholderiales;f__Neisseriaceae;g__Neisseria;s__Neisseria brasiliensis	93.5	0.926	d__Bacteria;p__Pseudomonadota;c__Gammaproteobacteria;o__Burkholderiales;f__Neisseriaceae;g__Neisseria;s__	taxonomic classification defined by topology and ANI	classification based on placement in class-level tree	GCF_014898075.1, s__Neisseria sp011038745, 95.0, 89.23, 0.894; GCF_002327085.1, s__Neisseria weixii, 95.0, 89.08, 0.819; GCF_003013245.1, s__Neisseria iguanae, 95.0, 85.05, 0.814; GCF_024170405.1, s__Neisseria perflava_B, 95.0, 80.85, 0.722; GCF_900636515.1, s__Neisseria animalis, 95.0, 80.17, 0.61; GCF_001592185.1, s__Neisseria denitrificans, 95.0, 80.02, 0.622; GCF_021728675.1, s__Neisseria sp021728675, 95.0, 79.92, 0.59; GCF_003044425.1, s__Neisseria sicca_C, 95.8064, 79.89, 0.596; GCF_003044445.1, s__Neisseria mucosa_A, 95.2415, 79.81, 0.547; GCF_003044565.1, s__Neisseria sicca_A, 95.0, 79.76, 0.562; GCF_002216145.1, s__Neisseria chenwenguii, 95.0, 79.76, 0.711; GCF_000193735.1, s__Neisseria sicca_E, 95.0, 79.75, 0.553; GCF_017753665.1, s__Neisseria flava, 95.2415, 79.75, 0.553; GCF_013267835.1, s__Neisseria sp000186165, 95.0169, 79.72, 0.642; GCA_000227275.1, s__Neisseria sp000227275, 96.3387, 79.68, 0.582; GCF_022749495.1, s__Neisseria macacae, 96.5642, 79.64, 0.587; GCA_001815675.1, s__Neisseria sp001815675, 96.3583, 79.6, 0.573; GCA_024205745.1, s__Neisseria flavescens_B, 95.3277, 79.58, 0.605; GCF_014054945.1, s__Neisseria sicca, 96.5569, 79.58, 0.579; GCA_001809325.1, s__Neisseria sp001809325, 95.406, 79.57, 0.57; GCA_001067655.1, s__Neisseria lactamica_B, 95.406, 79.56, 0.504; GCF_005221305.1, s__Neisseria subflava, 95.3277, 79.54, 0.607; GCA_000952795.1, s__Neisseria sp000952795, 96.4916, 79.53, 0.55; GCF_005221285.1, s__Neisseria flavescens, 95.0, 79.53, 0.593; GCA_001618085.1, s__Neisseria flavescens_C, 95.4943, 79.51, 0.596; GCA_001618065.1, s__Neisseria flavescens_A, 95.6387, 79.48, 0.625; GCA_003028315.1, s__Neisseria mucosa, 96.4916, 79.48, 0.582; GCF_005886145.1, s__Neisseria sp000090875, 95.0, 79.43, 0.628; GCF_022749515.1, s__Neisseria cerebrosa, 96.4336, 79.41, 0.585; GCA_019334725.1, s__Neisseria subflava_A, 95.2941, 79.4, 0.605; GCA_002847985.1, s__Neisseria perflava_A, 95.5758, 79.38, 0.625; GCF_000260655.1, s__Neisseria sicca_B, 96.5642, 79.35, 0.576; GCF_900475315.1, s__Neisseria cinerea, 95.0, 79.34, 0.447; GCF_014055005.1, s__Neisseria dentiae, 95.0, 79.34, 0.585; GCA_003044645.1, s__Neisseria subflava_B, 95.668, 79.33, 0.642; GCF_023472875.1, s__Neisseria perflava, 95.668, 79.33, 0.622; GCA_024205705.1, s__Neisseria subflava_D, 95.4941, 79.32, 0.619; GCF_901482445.1, s__Neisseria lactamica, 95.0, 79.27, 0.493; GCA_927911515.1, s__Neisseria sp927911515, 95.0, 79.26, 0.418; GCA_000193795.2, s__Neisseria lactamica_A, 95.0, 79.25, 0.47; GCA_003044455.1, s__Neisseria bergeri, 95.0, 79.24, 0.49; GCF_900638555.1, s__Neisseria meningitidis, 95.0389, 79.23, 0.467; GCF_003315235.1, s__Neisseria gonorrhoeae, 95.0389, 79.05, 0.476; GCF_004341385.1, s__Neisseria suis, 95.0, 79.04, 0.57; GCF_022870885.1, s__Neisseria dumasiana, 95.0, 78.96, 0.556; GCA_923184405.1, s__Neisseria meningitidis_C, 95.0, 78.95, 0.384; GCF_024580525.1, s__Neisseria dentiae_A, 95.0, 78.93, 0.605; GCA_943181435.1, s__Neisseria sp943181435, 95.0, 78.93, 0.461; GCA_916438535.1, s__Neisseria sp916438535, 96.3852, 78.9, 0.438; GCA_000176735.1, s__Neisseria polysaccharea, 95.0, 78.9, 0.45; GCF_900187305.1, s__Neisseria zoodegmatis, 95.0, 78.81, 0.602; GCF_900636765.1, s__Neisseria canis, 95.0, 78.73, 0.413; GCF_900638685.1, s__Neisseria weaveri, 95.0, 78.66, 0.519; GCF_900637855.1, s__Neisseria animaloris, 95.0, 78.64, 0.51; GCF_022870865.1, s__Neisseria testudinis, 95.0, 78.55, 0.63; GCF_000227765.1, s__Neisseria wadsworthii, 95.0, 78.4, 0.39; GCF_002237445.1, s__Neisseria sp002237445, 95.0, 78.34, 0.487; GCF_001308015.1, s__Neisseria sp001308015, 95.0, 78.29, 0.395; GCF_900113545.1, s__Neisseria elongata, 95.0, 78.28, 0.499; GCF_014055025.1, s__Neisseria bacilliformis, 95.0, 78.08, 0.473; GCA_915066515.1, s__Neisseria sp915066515, 96.4106, 78.06, 0.332; GCF_014297595.1, s__Neisseria musculi, 95.0, 77.97, 0.559; GCF_900451175.1, s__Neisseria potus, 95.0, 77.8, 0.458; GCF_008807015.1, s__Neisseria zalophi, 95.0, 77.6, 0.39; GCF_022870905.1, s__Neisseria arctica, 95.0, 77.56, 0.321; GCF_024834045.1, s__Neisseria sp024834045, 95.0, 77.55, 0.467	82.96	11
GF12GGE_2_bin.55	d__Bacteria;p__Bacteroidota;c__Bacteroidia;o__Flavobacteriales;f__Flavobacteriaceae;g__Flavobacterium;s__Flavobacterium sp018384465	GCA_018384465.1	95	d__Bacteria;p__Bacteroidota;c__Bacteroidia;o__Flavobacteriales;f__Flavobacteriaceae;g__Flavobacterium;s__Flavobacterium sp018384465	95.83	0.8	GCA_018384465.1	d__Bacteria;p__Bacteroidota;c__Bacteroidia;o__Flavobacteriales;f__Flavobacteriaceae;g__Flavobacterium;s__Flavobacterium sp018384465	95.83	0.8	d__Bacteria;p__Bacteroidota;c__Bacteroidia;o__Flavobacteriales;f__Flavobacteriaceae;g__Flavobacterium;s__	taxonomic classification defined by topology and ANI	topological placement and ANI have congruent species assignments	GCA_017302935.1, s__Flavobacterium sp017302935, 95.0, 89.49, 0.067; GCA_023434025.1, s__Flavobacterium sp023434025, 95.0, 87.33, 0.033; GCA_013822155.1, s__Flavobacterium sp013822155, 95.0, 87.33, 0.033; GCF_023195775.1, s__Flavobacterium sp023195775, 95.0, 86.98, 0.033; GCF_003148385.1, s__Flavobacterium sediminis, 95.0, 86.6, 0.033; GCA_023446155.1, s__Flavobacterium sp023446155, 95.0, 86.6, 0.033; GCF_003858535.1, s__Flavobacterium viscosum, 95.0, 86.3, 0.667; GCA_003246205.1, s__Flavobacterium haoranii_A, 95.0, 86.19, 0.033; GCF_002807015.1, s__Flavobacterium dinanensis, 95.0, 86.19, 0.067; GCF_009741375.1, s__Flavobacterium rakeshii, 95.0, 85.28, 0.033; GCF_900100625.1, s__Flavobacterium saliperosum, 95.0, 84.76, 0.033; GCF_009711045.1, s__Flavobacterium album_A, 95.0, 84.76, 0.033; GCF_014642275.1, s__Flavobacterium lutivivi, 95.0, 84.76, 0.033; GCF_004745595.1, s__Flavobacterium humi, 95.0, 84.19, 0.033; GCF_004151245.1, s__Flavobacterium beibuense_A, 95.0, 84.19, 0.033; GCF_009711055.1, s__Flavobacterium pelagicum, 95.0, 83.56, 0.033; GCF_020905415.1, s__Flavobacterium sp020905415, 95.0, 83.5, 0.067; GCF_000498495.1, s__Flavobacterium enshiense, 95.0, 83.5, 0.067; GCF_014638005.1, s__Flavobacterium orientale, 95.0, 83.19, 0.067; GCA_002320285.1, s__Flavobacterium sp002320285, 95.0, 82.94, 0.033; GCF_009848495.1, s__Flavobacterium sp009848495, 95.0, 82.84, 0.033; GCA_024709705.1, s__Flavobacterium sp024709705, 95.0, 82.53, 0.067; GCF_009799805.1, s__Flavobacterium phaeum_A, 95.0, 82.52, 0.1; GCA_021151785.1, s__Flavobacterium sp021151785, 95.0, 82.4, 0.067; GCF_900108395.1, s__Flavobacterium marinum, 95.0, 82.32, 0.633; GCF_010119235.1, s__Flavobacterium phycosphaerae, 95.0, 82.3, 0.067; GCA_017303755.1, s__Flavobacterium sp017303755, 95.0, 82.05, 0.067; GCF_000430025.1, s__Flavobacterium suncheonense, 95.0, 82.02, 0.067; GCF_012911605.1, s__Flavobacterium solisilvae, 95.0, 81.99, 0.067; GCF_024496085.1, s__Flavobacterium cerinum_A, 95.0, 81.75, 0.067; GCF_000246945.1, s__Flavobacterium injenense, 95.0, 81.56, 0.1; GCF_024171535.1, s__Flavobacterium sp024171535, 95.0, 81.32, 0.1; GCF_000425465.1, s__Flavobacterium filum, 95.0, 81.31, 0.1; GCA_002352205.1, s__Flavobacterium sp002352205, 95.0, 81.24, 0.1; GCA_002428305.1, s__Flavobacterium sp002428305, 95.0, 81.18, 0.1; GCF_013874595.1, s__Flavobacterium sp013874595, 95.0, 81.18, 0.467; GCF_004122145.1, s__Flavobacterium piscinae, 95.0, 81.16, 0.1; GCF_014486675.1, s__Flavobacterium macrobrachii, 95.0, 81.13, 0.067; GCF_008000935.1, s__Flavobacterium alkalisoli, 95.0, 81.12, 0.067; GCA_913777665.1, s__Flavobacterium sp913777665, 95.0, 81.12, 0.567; GCF_900114085.1, s__Flavobacterium guanonis, 95.0, 80.98, 0.1; GCF_004151275.1, s__Flavobacterium dauae, 95.0, 80.98, 0.633; GCF_000769915.1, s__Flavobacterium beibuense, 95.0, 80.95, 0.1; GCF_000833025.1, s__Flavobacterium profundi_A, 95.0, 80.94, 0.1; GCF_900115115.1, s__Flavobacterium ummariense, 95.0, 80.78, 0.6; GCF_013389455.1, s__Flavobacterium inviolabile, 95.0, 80.77, 0.067; GCA_023151265.1, s__Flavobacterium sp023151265, 95.0, 80.76, 0.1; GCA_002360925.1, s__Flavobacterium sp002360925, 95.0, 80.68, 0.467; GCF_000686885.1, s__Flavobacterium sasangense, 95.0, 80.63, 0.1; GCF_014145635.1, s__Flavobacterium sp014145635, 95.0, 80.61, 0.067; GCF_009495755.1, s__Flavobacterium sp009495755, 95.0, 80.56, 0.167; GCF_019345525.1, s__Flavobacterium sp019345525, 95.0, 80.51, 0.1; GCF_004362665.1, s__Flavobacterium dankookense, 95.0, 80.43, 0.1; GCF_008629655.1, s__Flavobacterium baculatum, 95.0, 80.39, 0.5; GCF_002286775.1, s__Flavobacterium sp002286775, 95.0, 80.21, 0.133; GCA_020403245.1, s__Flavobacterium sp020403245, 95.0, 80.15, 0.1; GCF_900099675.1, s__Flavobacterium phaeum, 95.0, 80.02, 0.1; GCF_013072765.1, s__Flavobacterium sp013072765, 95.0, 79.97, 0.1; GCF_004122165.1, s__Flavobacterium amnicola, 95.0, 79.88, 0.067; GCF_009792295.1, s__Flavobacterium sp009792295, 95.0, 79.84, 0.133; GCF_023008245.1, s__Flavobacterium sediminilitoris, 95.0, 79.84, 0.133; GCF_004801375.1, s__Flavobacterium supellecticarium, 95.0, 79.74, 0.1; GCA_016787805.1, s__Flavobacterium sp016787805, 95.0, 79.73, 0.1; GCF_022012335.1, s__Flavobacterium sp022012335, 95.0, 79.72, 0.133; GCF_011392075.1, s__Flavobacterium celericrescens, 95.0, 79.68, 0.133; GCF_003865405.1, s__Flavobacterium tangerinum, 95.0, 79.62, 0.267; GCF_004364575.1, s__Flavobacterium indicum_A, 95.0, 79.47, 0.133; GCF_003259835.1, s__Flavobacterium aquaticum, 95.0, 79.47, 0.133; GCA_003497625.1, s__Flavobacterium sp003497625, 95.0, 79.45, 0.133; GCF_013389595.1, s__Flavobacterium sp013389595, 95.0, 79.32, 0.3; GCF_024628805.1, s__Flavobacterium sp024628805, 95.0, 79.3, 0.6; GCA_004293165.1, s__Flavobacterium sp004293165, 95.0, 79.2, 0.133; GCF_019702945.1, s__Flavobacterium sp019702945, 95.0, 79.04, 0.167; GCF_015223105.1, s__Flavobacterium proteolyticum, 95.0, 79.01, 0.167; GCF_003293845.1, s__Flavobacterium tibetense, 95.0, 78.92, 0.167; GCF_001485415.1, s__Flavobacterium odoratimimum, 95.0, 78.9, 0.1; GCF_000455605.1, s__Flavobacterium indicum, 95.0, 78.75, 0.133; GCA_018401995.1, s__Flavobacterium sp018401995, 95.0, 78.73, 0.133; GCF_022836875.1, s__Flavobacterium enshiense_A, 95.0, 78.68, 0.133; GCA_934675205.1, s__Flavobacterium sp934675205, 95.0, 78.61, 0.033; GCF_000498475.1, s__Flavobacterium cauense, 95.0, 78.4, 0.1; GCF_006491595.2, s__Flavobacterium jejuense, 95.0, 78.33, 0.167; GCF_004363695.1, s__Flavobacterium cheniae, 95.0, 78.29, 0.2; GCF_000498535.1, s__Flavobacterium limnosediminis, 95.0, 78.29, 0.1; GCF_000243275.1, s__Flavobacterium odoratum, 95.0, 78.27, 0.133; GCF_009363055.1, s__Flavobacterium haoranii, 95.0, 78.23, 0.167; GCA_017983975.1, s__Flavobacterium sp017983975, 95.0, 78.1, 0.133; GCF_003268815.1, s__Flavobacterium lacus, 95.0, 78.03, 0.133; GCA_002483315.1, s__Flavobacterium sp002483315, 95.0, 78.0, 0.2; GCF_001549985.1, s__Flavobacterium odoratum_A, 95.0, 77.95, 0.1; GCF_014145665.1, s__Flavobacterium sp014145665, 95.0, 77.79, 0.133; GCF_021650975.1, s__Flavobacterium jumunjinense, 95.0, 77.67, 0.167; GCA_014763515.1, s__Flavobacterium sp014763515, 95.0, 77.58, 0.167; GCF_900109075.1, s__Flavobacterium marinum_A, 95.0, 77.31, 0.167; GCF_900110615.1, s__Flavobacterium urocaniciphilum, 95.0, 77.3, 0.267; GCA_002482885.1, s__Flavobacterium sp002482885, 95.0, 76.79, 0.033; GCA_018062725.1, s__Flavobacterium sp018062725, 95.0, 75.87, 0.1; GCA_020217025.1, s__Flavobacterium sp020217025, 95.0, 75.51, 0.133; GCA_022709825.1, s__Flavobacterium sp022709825, 95.0, 74.46, 0.002	38.85	11
GF12GGE_2_bin.57	d__Bacteria;p__Sumerlaeota;c__Sumerlaeia;o__Sumerlaeales;f__Sumerlaeaceae;g__;s__	N/A	N/A	N/A	N/A	N/A	GCA_019695055.1	d__Bacteria;p__Sumerlaeota;c__Sumerlaeia;o__Sumerlaeales;f__Sumerlaeaceae;g__JAIBAT01;s__JAIBAT01 sp019695055	74.65	0.059	d__Bacteria;p__Sumerlaeota;c__Sumerlaeia;o__Sumerlaeales;f__Sumerlaeaceae;g__;s__	taxonomic classification defined by topology and ANI	classification based on placement in class-level tree	N/A	41.21	11
GF12GGE_2_bin.9	d__Bacteria;p__Pseudomonadota;c__Gammaproteobacteria;o__Enterobacterales_A;f__Pasteurellaceae;g__Mannheimia;s__	N/A	N/A	N/A	N/A	N/A	N/A	N/A	N/A	N/A	d__Bacteria;p__Pseudomonadota;c__Gammaproteobacteria;o__Enterobacterales_A;f__Pasteurellaceae;g__Mannheimia;s__	taxonomic classification defined by topology and ANI	classification based on placement in class-level tree	GCF_000521605.1, s__Mannheimia sp000521605, 95.0, 78.79, 0.489; GCF_011455695.1, s__Mannheimia granulomatis_A, 95.0, 78.76, 0.559; GCF_013377255.1, s__Mannheimia granulomatis, 95.0, 78.7, 0.52; GCF_013377235.1, s__Mannheimia varigena, 95.0, 78.65, 0.458; GCF_014541205.1, s__Mannheimia bovis, 95.0, 78.63, 0.467; GCF_004342115.1, s__Mannheimia haemolytica, 95.0, 78.54, 0.489; GCF_013377995.1, s__Mannheimia pernigra, 95.0, 78.52, 0.502	37.36	11
GF12GGE_3_bin.1	d__Bacteria;p__Bacteroidota;c__Bacteroidia;o__Bacteroidales;f__UBA932;g__CALUPD01;s__	N/A	N/A	N/A	N/A	N/A	GCA_944322605.1	d__Bacteria;p__Bacteroidota;c__Bacteroidia;o__Bacteroidales;f__UBA932;g__CALUPD01;s__CALUPD01 sp944322605	76.8	0.141	d__Bacteria;p__Bacteroidota;c__Bacteroidia;o__Bacteroidales;f__UBA932;g__CALUPD01;s__	taxonomic classification defined by topology and ANI	classification based on placement in class-level tree	N/A	63.91	11
GF12GGE_3_bin.100	d__Bacteria;p__Bacillota_A;c__Clostridia;o__Oscillospirales;f__Acutalibacteraceae;g__UBA1081;s__	N/A	N/A	N/A	N/A	N/A	GCA_944412445.1	d__Bacteria;p__Bacillota_A;c__Clostridia;o__Oscillospirales;f__Acutalibacteraceae;g__UBA1081;s__UBA1081 sp944412445	86.73	0.832	d__Bacteria;p__Bacillota_A;c__Clostridia;o__Oscillospirales;f__Acutalibacteraceae;g__UBA1081;s__	taxonomic classification defined by topology and ANI	classification based on placement in class-level tree	GCA_017473925.1, s__UBA1081 sp017473925, 95.0, 77.74, 0.189; GCA_017631795.1, s__UBA1081 sp017631795, 95.0, 77.65, 0.215; GCA_021200555.1, s__UBA1081 sp021200555, 95.0, 77.61, 0.223; GCA_017531385.1, s__UBA1081 sp017531385, 95.0, 77.55, 0.207; GCA_017465825.1, s__UBA1081 sp017465825, 95.0, 77.48, 0.205; GCA_900321595.1, s__UBA1081 sp900321595, 95.0, 77.26, 0.014; GCA_017549285.1, s__UBA1081 sp017549285, 95.0, 77.21, 0.186; GCA_022763825.1, s__UBA1081 sp022763825, 95.0, 77.05, 0.078; GCA_900314355.1, s__UBA1081 sp900314355, 95.0, 76.94, 0.052; GCA_017549665.1, s__UBA1081 sp017549665, 95.0, 76.6, 0.134; GCA_024699005.1, s__UBA1081 sp024699005, 95.0, 76.3, 0.024; GCA_002431305.1, s__UBA1081 sp002431305, 95.0, 76.11, 0.067; GCA_900543395.1, s__UBA1081 sp900543395, 95.0, 76.09, 0.085	89.69	11
GF12GGE_3_bin.101	d__Bacteria;p__Bacillota;c__Bacilli;o__RF39;f__UBA660;g__Faecimonas;s__Faecimonas sp022771205	GCA_022771205.1	95	d__Bacteria;p__Bacillota;c__Bacilli;o__RF39;f__UBA660;g__Faecimonas;s__Faecimonas sp022771205	96.26	0.804	GCA_022771205.1	d__Bacteria;p__Bacillota;c__Bacilli;o__RF39;f__UBA660;g__Faecimonas;s__Faecimonas sp022771205	96.26	0.804	d__Bacteria;p__Bacillota;c__Bacilli;o__RF39;f__UBA660;g__Faecimonas;s__	taxonomic classification defined by topology and ANI	topological placement and ANI have congruent species assignments	GCA_944332635.1, s__Faecimonas sp944332635, 95.0, 86.3, 0.621; GCA_900554305.1, s__Faecimonas intestinavium, 95.0, 84.4, 0.7; GCA_944371955.1, s__Faecimonas sp944371955, 95.0, 83.99, 0.684; GCA_944372055.1, s__Faecimonas sp944372055, 95.0, 83.71, 0.669; GCA_944332475.1, s__Faecimonas sp944332475, 95.0, 81.36, 0.546; GCA_944359095.1, s__Faecimonas sp944359095, 95.0, 81.34, 0.645; GCA_944358705.1, s__Faecimonas sp944358705, 95.0, 81.25, 0.542; GCA_900554315.1, s__Faecimonas sp900554315, 95.0, 81.19, 0.584; GCA_944332465.1, s__Faecimonas sp944332465, 95.0, 81.12, 0.554; GCA_944359885.1, s__Faecimonas sp944359885, 95.0, 80.94, 0.482; GCA_944332295.1, s__Faecimonas sp944332295, 95.0, 80.87, 0.531; GCA_017886705.1, s__Faecimonas sp017886705, 95.0, 80.86, 0.497; GCA_018712565.1, s__Faecimonas gallistercoris, 95.0, 80.86, 0.489; GCA_944333345.1, s__Faecimonas sp944333345, 95.0, 80.76, 0.472; GCA_944358855.1, s__Faecimonas sp944358855, 95.0, 80.7, 0.572; GCA_944371995.1, s__Faecimonas sp944371995, 95.0, 80.68, 0.522; GCA_944358945.1, s__Faecimonas sp944358945, 95.0, 80.61, 0.518; GCA_900548695.1, s__Faecimonas sp900548695, 95.0, 80.42, 0.519; GCA_944364005.1, s__Faecimonas sp944364005, 95.0, 80.25, 0.472; GCA_905209745.1, s__Faecimonas sp905209745, 95.0, 79.28, 0.447	65.38	11
GF12GGE_3_bin.104	d__Bacteria;p__Desulfobacterota;c__Desulfovibrionia;o__Desulfovibrionales;f__Desulfovibrionaceae;g__Mailhella;s__Mailhella sp944324625	GCA_944324625.1	95	d__Bacteria;p__Desulfobacterota;c__Desulfovibrionia;o__Desulfovibrionales;f__Desulfovibrionaceae;g__Mailhella;s__Mailhella sp944324625	99.17	0.914	GCA_944324625.1	d__Bacteria;p__Desulfobacterota;c__Desulfovibrionia;o__Desulfovibrionales;f__Desulfovibrionaceae;g__Mailhella;s__Mailhella sp944324625	99.17	0.914	d__Bacteria;p__Desulfobacterota;c__Desulfovibrionia;o__Desulfovibrionales;f__Desulfovibrionaceae;g__Mailhella;s__	taxonomic classification defined by topology and ANI	topological placement and ANI have congruent species assignments	GCA_020024815.1, s__Mailhella sp020024815, 95.0, 79.1, 0.133; GCA_003512875.1, s__Mailhella sp003512875, 95.0, 78.59, 0.442; GCA_910578585.1, s__Mailhella sp910578585, 95.0, 78.57, 0.39; GCA_910577155.1, s__Mailhella sp910577155, 95.0, 78.36, 0.401; GCA_944323575.1, s__Mailhella sp944323575, 95.0, 76.37, 0.024; GCA_023450535.1, s__Mailhella sp023450535, 95.0, 76.28, 0.029; GCA_944324615.1, s__Mailhella sp944324615, 95.0, 76.24, 0.046; GCA_944324995.1, s__Mailhella sp944324995, 95.0, 76.23, 0.052; GCA_944324575.1, s__Mailhella sp944324575, 95.0, 76.05, 0.038; GCA_944324075.1, s__Mailhella excrementigallinarum, 95.0, 76.03, 0.053; GCA_905187505.1, s__Mailhella sp905187505, 95.0, 76.02, 0.041; GCA_900541395.1, s__Mailhella merdigallinarum, 95.0, 75.98, 0.035; GCA_019119045.1, s__Mailhella merdavium, 95.0, 75.93, 0.038; GCA_905192935.1, s__Mailhella sp905192935, 95.0, 75.78, 0.038; GCA_900770205.1, s__Mailhella sp900770205, 95.0, 75.78, 0.034; GCA_944322635.1, s__Mailhella sp944322635, 95.0, 75.77, 0.035; GCF_900155525.1, s__Mailhella massiliensis, 95.0, 75.77, 0.047; GCA_944324085.1, s__Mailhella sp944324085, 95.0, 75.75, 0.029; GCA_024404335.1, s__Mailhella sp024404335, 95.0, 75.74, 0.023; GCA_022510785.1, s__Mailhella sp022510785, 95.0, 75.73, 0.041; GCA_944322695.1, s__Mailhella sp944322695, 95.0, 75.68, 0.032; GCA_017411945.1, s__Mailhella sp017411945, 95.0, 75.64, 0.03; GCA_017940105.1, s__Mailhella sp017940105, 95.0, 75.63, 0.027; GCA_910579055.1, s__Mailhella sp910579055, 95.0, 75.63, 0.053; GCA_019421865.1, s__Mailhella sp019421865, 95.0, 75.39, 0.038; GCA_017408905.1, s__Mailhella sp017408905, 95.0, 75.38, 0.036; GCA_900555975.1, s__Mailhella sp900555975, 95.0, 75.35, 0.021; GCA_900553065.1, s__Mailhella sp900553065, 95.0, 75.33, 0.035; GCA_020741395.1, s__Mailhella massiliensis_A, 95.0, 75.3, 0.038; GCA_902783285.1, s__Mailhella sp902783285, 95.0, 74.96, 0.016; GCA_017522745.1, s__Mailhella sp017522745, 95.0, 74.66, 0.021	90.41	11
GF12GGE_3_bin.106	d__Bacteria;p__Bacteroidota;c__Bacteroidia;o__Bacteroidales;f__Bacteroidaceae;g__43-108;s__43-108 sp001915545	GCA_001915545.1	95	d__Bacteria;p__Bacteroidota;c__Bacteroidia;o__Bacteroidales;f__Bacteroidaceae;g__43-108;s__43-108 sp001915545	97.51	0.819	GCA_001915545.1	d__Bacteria;p__Bacteroidota;c__Bacteroidia;o__Bacteroidales;f__Bacteroidaceae;g__43-108;s__43-108 sp001915545	97.51	0.819	d__Bacteria;p__Bacteroidota;c__Bacteroidia;o__Bacteroidales;f__Bacteroidaceae;g__;s__	taxonomic classification defined by topology and ANI	topological placement and ANI have congruent species assignments	N/A	94.44	11
GF12GGE_3_bin.108	d__Bacteria;p__Bacteroidota;c__Bacteroidia;o__Bacteroidales;f__Bacteroidaceae;g__Prevotella;s__Prevotella sp000433175	GCA_000433175.1	95	d__Bacteria;p__Bacteroidota;c__Bacteroidia;o__Bacteroidales;f__Bacteroidaceae;g__Prevotella;s__Prevotella sp000433175	97.92	0.836	GCA_000433175.1	d__Bacteria;p__Bacteroidota;c__Bacteroidia;o__Bacteroidales;f__Bacteroidaceae;g__Prevotella;s__Prevotella sp000433175	97.92	0.836	d__Bacteria;p__Bacteroidota;c__Bacteroidia;o__Bacteroidales;f__Bacteroidaceae;g__Prevotella;s__	taxonomic classification defined by topology and ANI	topological placement and ANI have congruent species assignments	GCA_944319795.1, s__Prevotella sp944319795, 95.0, 81.15, 0.558; GCA_944320675.1, s__Prevotella sp944320675, 95.0, 81.0, 0.5; GCA_944319945.1, s__Prevotella sp944319945, 95.0, 80.49, 0.474; GCA_944321295.1, s__Prevotella sp944321295, 95.0, 80.37, 0.443; GCA_944320195.1, s__Prevotella sp944320195, 95.0, 80.14, 0.406; GCA_905214625.1, s__Prevotella sp905214625, 95.0, 80.11, 0.309; GCA_944319935.1, s__Prevotella sp944319935, 95.0, 80.09, 0.453; GCA_900554545.1, s__Prevotella sp900554545, 95.0, 80.06, 0.362; GCA_944320255.1, s__Prevotella sp944320255, 95.0, 79.98, 0.406; GCA_905211345.1, s__Prevotella sp905211345, 95.0, 79.97, 0.384; GCA_944319815.1, s__Prevotella sp944319815, 95.0, 79.79, 0.429; GCA_900550365.1, s__Prevotella sp900550365, 95.0, 79.74, 0.381; GCA_905196835.1, s__Prevotella stercoripullorum, 95.0, 79.7, 0.427; GCF_001275135.1, s__Prevotella rara, 95.0, 79.66, 0.391; GCA_900551055.1, s__Prevotella sp900551055, 95.0, 79.57, 0.392; GCF_016899855.1, s__Prevotella sp000436595, 95.0, 79.45, 0.383; GCA_944320285.1, s__Prevotella sp944320285, 95.0, 79.28, 0.368; GCA_939792625.1, s__Prevotella sp939792625, 95.0, 79.14, 0.377; GCA_000436695.1, s__Prevotella sp000436695, 95.0, 78.7, 0.313; GCA_017442825.1, s__Prevotella sp017442825, 95.0, 77.87, 0.051; GCA_905215655.1, s__Prevotella sp905215655, 95.0, 77.86, 0.278; GCF_000235885.1, s__Prevotella stercorea, 95.0, 77.76, 0.124; GCA_900545525.1, s__Prevotella sp900545525, 95.0, 77.75, 0.194; GCA_900554695.1, s__Prevotella sp900554695, 95.0, 77.75, 0.139; GCA_002490315.1, s__Prevotella sp002490315, 95.0, 77.67, 0.11; GCF_019052365.1, s__Prevotella sp000434975, 95.0, 77.61, 0.14; GCA_900553595.1, s__Prevotella sp900553595, 95.0, 77.57, 0.139; GCF_021531655.1, s__Prevotella sp900544495, 95.0, 77.55, 0.123; GCA_004557285.1, s__Prevotella sp004557285, 95.0, 77.4, 0.171; GCF_000834015.1, s__Prevotella pectinovora, 95.0, 77.39, 0.156; GCA_900547005.1, s__Prevotella sp900547005, 95.0, 77.37, 0.116; GCA_022775985.1, s__Prevotella sp022775985, 95.0, 77.37, 0.148; GCA_900768785.1, s__Prevotella sp900768785, 95.0, 77.36, 0.074; GCA_900543975.1, s__Prevotella sp900543975, 95.0, 77.33, 0.103; GCF_021531355.1, s__Prevotella sp900552515, 95.0, 77.32, 0.128; GCA_002314055.1, s__Prevotella sp002314055, 95.0, 77.32, 0.136; GCA_900772835.1, s__Prevotella sp900772835, 95.0, 77.31, 0.148; GCA_905210845.1, s__Prevotella sp900556825, 95.0, 77.31, 0.051; GCF_900079775.1, s__Prevotella lascolaii, 95.0, 77.27, 0.16; GCF_013166515.1, s__Prevotella sp013166515, 95.0, 77.27, 0.193; GCA_021204605.1, s__Prevotella sp021204605, 95.0, 77.26, 0.082; GCA_900316015.1, s__Prevotella sp900316015, 95.0, 77.25, 0.054; GCF_000613405.1, s__Prevotella enoeca, 95.0, 77.25, 0.057; GCA_900546575.1, s__Prevotella sp900546575, 95.0, 77.24, 0.112; GCA_900557405.1, s__Prevotella sp900557405, 95.0, 77.23, 0.145; GCA_020026195.1, s__Prevotella sp020026195, 95.0, 77.21, 0.05; GCA_017627765.1, s__Prevotella sp017627765, 95.0, 77.2, 0.063; GCF_000585355.1, s__Prevotella oryzae, 95.0, 77.18, 0.053; GCF_000479005.1, s__Prevotella sp000479005, 95.0, 77.16, 0.059; GCA_017410365.1, s__Prevotella sp017410365, 95.0, 77.16, 0.092; GCF_000185145.2, s__Prevotella oralis, 95.0, 77.13, 0.063; GCA_905216025.1, s__Prevotella sp905216025, 95.0, 77.12, 0.164; GCA_002305505.1, s__Prevotella sp002305505, 95.0, 77.1, 0.088; GCA_902792685.1, s__Prevotella sp902792685, 95.0, 77.03, 0.062; GCA_017415455.1, s__Prevotella sp017415455, 95.0, 77.01, 0.112; GCF_000455445.1, s__Prevotella timonensis, 95.0025, 77.01, 0.05; GCA_002298545.1, s__Prevotella sp002298545, 95.0, 76.98, 0.1; GCA_905202125.1, s__Prevotella sp900556275, 95.0, 76.98, 0.111; GCF_019551475.1, s__Prevotella sp900314915, 95.0, 76.98, 0.084; GCA_900550035.1, s__Prevotella sp900550035, 95.0, 76.95, 0.103; GCF_900290275.1, s__Prevotella sp900290275, 95.0, 76.94, 0.108; GCA_016291595.1, s__Prevotella sp016291595, 95.0, 76.92, 0.091; GCA_022788105.1, s__Prevotella sp022788105, 95.0, 76.92, 0.118; GCF_000613725.1, s__Prevotella pleuritidis, 95.0, 76.91, 0.059; GCF_002265625.1, s__Prevotella sp002265625, 95.0, 76.91, 0.137; GCA_002353525.1, s__Prevotella sp002353525, 95.0, 76.91, 0.095; GCA_002350805.1, s__Prevotella sp002350805, 95.0, 76.9, 0.091; GCA_900553465.1, s__Prevotella sp900553465, 95.0, 76.89, 0.115; GCA_900315565.1, s__Prevotella sp900315565, 95.0, 76.89, 0.112; GCF_013166605.1, s__Prevotella muris, 95.0, 76.87, 0.088; GCA_900553965.1, s__Prevotella sp900553965, 95.0, 76.85, 0.105; GCA_902768785.1, s__Prevotella sp902768785, 95.0, 76.79, 0.073; GCA_024682415.1, s__Prevotella sp024682415, 95.0, 76.79, 0.065; GCA_934230685.1, s__Prevotella sp934230685, 95.0, 76.79, 0.076; GCF_000177075.1, s__Prevotella buccalis, 95.0, 76.79, 0.061; GCA_900548745.1, s__Prevotella sp900548745, 95.0, 76.77, 0.107; GCA_021203705.1, s__Prevotella sp021203705, 95.0, 76.75, 0.092; GCA_902769705.1, s__Prevotella sp902769705, 95.0, 76.74, 0.102; GCA_017548275.1, s__Prevotella sp017548275, 95.0, 76.71, 0.095; GCA_900553155.1, s__Prevotella sp900553155, 95.0, 76.65, 0.131; GCA_021204735.1, s__Prevotella sp021204735, 95.0, 76.64, 0.082; GCA_934219025.1, s__Prevotella sp934219025, 95.0, 76.59, 0.08; GCA_017557405.1, s__Prevotella sp017557405, 95.0, 76.59, 0.078; GCA_934203355.1, s__Prevotella sp934203355, 95.0, 76.57, 0.091; GCA_934230115.1, s__Prevotella sp934230115, 95.0, 76.57, 0.091; GCA_017619445.1, s__Prevotella sp017619445, 95.0, 76.56, 0.096; GCA_017476785.1, s__Prevotella sp017476785, 95.0, 76.51, 0.09; GCA_002369515.1, s__Prevotella sp002369515, 95.0, 76.5, 0.103; GCA_934215545.1, s__Prevotella sp934215545, 95.0, 76.46, 0.103; GCA_905198745.1, s__Prevotella sp905198745, 95.0, 76.45, 0.097; GCA_934183355.1, s__Prevotella sp934183355, 95.0, 76.45, 0.084; GCA_900552675.1, s__Prevotella sp900552675, 95.0, 76.41, 0.079; GCA_934190685.1, s__Prevotella sp934190685, 95.0, 76.25, 0.063; GCA_934230965.1, s__Prevotella sp934230965, 95.0, 76.24, 0.059; GCA_934217675.1, s__Prevotella sp934217675, 95.0, 75.93, 0.067; GCA_021203915.1, s__Prevotella sp021203915, 95.0, 75.76, 0.035; GCA_900547085.1, s__Prevotella sp900547085, 95.0, 75.67, 0.042; GCA_934120735.1, s__Prevotella sp934120735, 95.0, 75.63, 0.047; GCA_902803475.1, s__Prevotella sp902803475, 95.0, 75.52, 0.042	89.91	11
GF12GGE_3_bin.116	d__Bacteria;p__Bacteroidota;c__Bacteroidia;o__Bacteroidales;f__Rikenellaceae;g__Alistipes_A;s__Alistipes_A pullicola	GCA_900546005.1	95	d__Bacteria;p__Bacteroidota;c__Bacteroidia;o__Bacteroidales;f__Rikenellaceae;g__Alistipes_A;s__Alistipes_A pullicola	97.39	0.974	GCA_900546005.1	d__Bacteria;p__Bacteroidota;c__Bacteroidia;o__Bacteroidales;f__Rikenellaceae;g__Alistipes_A;s__Alistipes_A pullicola	97.39	0.974	d__Bacteria;p__Bacteroidota;c__Bacteroidia;o__Bacteroidales;f__Rikenellaceae;g__Alistipes_A;s__	taxonomic classification defined by topology and ANI	topological placement and ANI have congruent species assignments	GCA_944323075.1, s__Alistipes_A sp944323075, 95.0, 88.02, 0.939; GCA_019119305.1, s__Alistipes_A merdigallinarum, 95.0, 85.82, 0.912; GCA_900545315.1, s__Alistipes_A sp900545315, 95.0, 78.05, 0.167; GCF_009557455.1, s__Alistipes_A pullistercoris, 95.0, 77.24, 0.368; GCA_025144995.1, s__Alistipes_A indistinctus, 95.0, 77.04, 0.149; GCA_944326855.1, s__Alistipes_A sp944326855, 95.0, 77.03, 0.202; GCA_944326035.1, s__Alistipes_A sp944326035, 95.0, 76.98, 0.105; GCA_900539755.1, s__Alistipes_A sp900539755, 95.0, 76.78, 0.105; GCA_910583985.1, s__Alistipes_A sp910583985, 95.0, 76.78, 0.219; GCA_019422485.1, s__Alistipes_A sp019422485, 95.0, 76.69, 0.175; GCA_025144665.1, s__Alistipes_A ihumii, 95.0, 76.54, 0.246; GCA_900549685.1, s__Alistipes_A sp900549685, 95.0, 76.36, 0.246	61.03	11
GF12GGE_3_bin.121	d__Bacteria;p__Actinomycetota;c__Actinomycetia;o__Actinomycetales;f__Actinomycetaceae;g__Flaviflexus;s__Flaviflexus equikiangi	GCF_014069875.1	95	d__Bacteria;p__Actinomycetota;c__Actinomycetia;o__Actinomycetales;f__Actinomycetaceae;g__Flaviflexus;s__Flaviflexus equikiangi	99.22	0.88	GCF_014069875.1	d__Bacteria;p__Actinomycetota;c__Actinomycetia;o__Actinomycetales;f__Actinomycetaceae;g__Flaviflexus;s__Flaviflexus equikiangi	99.22	0.88	d__Bacteria;p__Actinomycetota;c__Actinomycetia;o__Actinomycetales;f__Actinomycetaceae;g__Flaviflexus;s__	taxonomic classification defined by topology and ANI	topological placement and ANI have congruent species assignments	GCF_003952265.1, s__Flaviflexus salsibiostraticola, 95.0, 79.59, 0.611; GCF_003971195.1, s__Flaviflexus ciconiae, 95.0, 78.61, 0.407; GCF_014118685.1, s__Flaviflexus huanghaiensis, 95.0, 78.06, 0.426; GCF_001375495.1, s__Flaviflexus massiliensis, 95.0, 77.73, 0.389	38.11	11
GF12GGE_3_bin.122	d__Bacteria;p__Bacillota_A;c__Clostridia;o__Oscillospirales;f__Oscillospiraceae;g__Vescimonas;s__Vescimonas sp944385395	GCA_944385395.1	95	d__Bacteria;p__Bacillota_A;c__Clostridia;o__Oscillospirales;f__Oscillospiraceae;g__Vescimonas;s__Vescimonas sp944385395	96.48	0.909	GCA_944385395.1	d__Bacteria;p__Bacillota_A;c__Clostridia;o__Oscillospirales;f__Oscillospiraceae;g__Vescimonas;s__Vescimonas sp944385395	96.48	0.909	d__Bacteria;p__Bacillota_A;c__Clostridia;o__Oscillospirales;f__Oscillospiraceae;g__Vescimonas;s__	taxonomic classification defined by topology and ANI	topological placement and ANI have congruent species assignments	GCA_902388735.1, s__Vescimonas sp902388735, 95.0, 83.89, 0.318; GCA_900550615.1, s__Vescimonas sp900550615, 95.0, 83.52, 0.227; GCA_017458825.1, s__Vescimonas sp017458825, 95.0, 83.17, 0.091; GCA_900317425.1, s__Vescimonas sp900317425, 95.0, 82.6, 0.318; GCA_015068325.1, s__Vescimonas sp015068325, 95.0, 82.4, 0.273; GCA_017455225.1, s__Vescimonas sp017455225, 95.0, 82.29, 0.045; GCA_900545585.1, s__Vescimonas sp900545585, 95.0, 82.02, 0.409; GCA_002309395.1, s__Vescimonas sp002309395, 95.0, 81.99, 0.091; GCA_004557655.1, s__Vescimonas sp004557655, 95.0, 81.77, 0.227; GCA_900551355.1, s__Vescimonas sp900551355, 95.0, 81.6, 0.273; GCA_902782615.1, s__Vescimonas sp902782615, 95.0, 81.57, 0.227; GCA_900552725.1, s__Vescimonas sp900552725, 95.0, 81.56, 0.5; GCA_017412585.1, s__Vescimonas sp017412585, 95.0, 81.35, 0.273; GCA_020025305.1, s__Vescimonas sp020025305, 95.0, 81.32, 0.273; GCA_900554275.1, s__Vescimonas sp900554275, 95.0, 81.27, 0.318; GCA_900545495.1, s__Vescimonas sp900545495, 95.0, 81.26, 0.318; GCA_020025345.1, s__Vescimonas sp020025345, 95.0, 81.26, 0.318; GCA_934565655.1, s__Vescimonas sp934565655, 95.0, 81.25, 0.318; GCF_018326305.1, s__Vescimonas fastidiosa, 95.0, 81.17, 0.364; GCA_934635515.1, s__Vescimonas sp934635515, 95.0, 81.16, 0.273; GCA_003539495.1, s__Vescimonas sp003539495, 95.0, 81.05, 0.409; GCA_934590325.1, s__Vescimonas sp934590325, 95.0, 81.02, 0.227; GCA_902765025.1, s__Vescimonas sp902765025, 95.0, 80.78, 0.273; GCF_018408575.1, s__Vescimonas coprocola, 95.0, 80.73, 0.409; GCA_017427645.1, s__Vescimonas sp017427645, 95.0, 80.62, 0.273; GCA_000435975.1, s__Vescimonas sp000435975, 95.0, 80.62, 0.409; GCA_900757415.1, s__Vescimonas sp900757415, 95.0, 80.5, 0.182; GCA_004555205.1, s__Vescimonas sp004555205, 95.0, 80.44, 0.227; GCA_000435555.1, s__Vescimonas sp000435555, 95.0, 80.43, 0.364; GCA_002392625.1, s__Vescimonas sp002392625, 95.0, 80.38, 0.273; GCA_934591745.1, s__Vescimonas sp934591745, 95.0, 80.32, 0.273; GCA_017415775.1, s__Vescimonas sp017415775, 95.0, 80.31, 0.5; GCA_015067975.1, s__Vescimonas sp015067975, 95.0, 80.23, 0.318; GCA_934573945.1, s__Vescimonas sp934573945, 95.0, 80.1, 0.091; GCA_934591705.1, s__Vescimonas sp934591705, 95.0, 80.07, 0.318; GCA_018228685.1, s__Vescimonas sp001916855, 95.0, 79.98, 0.455; GCA_900548615.1, s__Vescimonas sp900548615, 95.0, 79.96, 0.318; GCA_017619715.1, s__Vescimonas sp017619715, 95.0, 79.92, 0.091; GCA_003487665.1, s__Vescimonas sp003487665, 95.0, 79.72, 0.409; GCA_900552475.1, s__Vescimonas sp900552475, 95.0, 79.67, 0.182; GCA_945868085.1, s__Vescimonas sp945868085, 95.0, 79.58, 0.273; GCA_017937195.1, s__Vescimonas sp017937195, 95.0, 79.54, 0.545; GCA_900550585.1, s__Vescimonas sp900550585, 95.0, 79.45, 0.318; GCA_900555735.1, s__Vescimonas sp900555735, 95.0, 79.4, 0.273; GCA_002438575.1, s__Vescimonas sp002438575, 95.0, 79.36, 0.318; GCA_900547745.1, s__Vescimonas sp900547745, 95.0, 79.34, 0.409; GCA_900551995.1, s__Vescimonas sp900551995, 95.0, 79.28, 0.364; GCA_017448145.1, s__Vescimonas sp017448145, 95.0, 79.24, 0.318; GCA_015067525.1, s__Vescimonas sp015067525, 95.0, 79.2, 0.5; GCA_012719745.1, s__Vescimonas sp012719745, 95.0, 79.16, 0.273; GCA_934597585.1, s__Vescimonas sp934597585, 95.0, 79.11, 0.227; GCA_017416445.1, s__Vescimonas sp017416445, 95.0, 79.08, 0.182; GCA_934623575.1, s__Vescimonas sp934623575, 95.0, 79.02, 0.364; GCA_020025275.1, s__Vescimonas sp020025275, 95.0, 78.93, 0.318; GCA_934597345.1, s__Vescimonas sp934597345, 95.0, 78.93, 0.273; GCA_934591815.1, s__Vescimonas sp934591815, 95.0, 78.67, 0.318; GCA_015067765.1, s__Vescimonas sp015067765, 95.0, 78.51, 0.227; GCA_945877515.1, s__Vescimonas sp945877515, 95.0, 78.44, 0.273; GCA_900756715.1, s__Vescimonas sp900756715, 95.0, 78.24, 0.273; GCA_934574095.1, s__Vescimonas sp934574095, 95.0, 78.14, 0.455; GCA_934589145.1, s__Vescimonas sp934589145, 95.0, 78.09, 0.364; GCA_934635545.1, s__Vescimonas sp934635545, 95.0, 77.99, 0.227; GCA_900556015.1, s__Vescimonas sp900556015, 95.0, 77.95, 0.273; GCA_900313295.1, s__Vescimonas sp900313295, 95.0, 77.91, 0.273; GCA_017549325.1, s__Vescimonas sp017549325, 95.0, 77.9, 0.182; GCA_018064925.1, s__Vescimonas sp018064925, 95.0, 77.87, 0.227; GCA_934561335.1, s__Vescimonas sp934561335, 95.0, 77.86, 0.091; GCA_017408915.1, s__Vescimonas sp017408915, 95.0, 77.59, 0.136; GCA_934569425.1, s__Vescimonas sp934569425, 95.0, 77.57, 0.136; GCA_934573935.1, s__Vescimonas sp934573935, 95.0, 77.25, 0.318; GCA_934597125.1, s__Vescimonas sp934597125, 95.0, 76.98, 0.364; GCA_934589835.1, s__Vescimonas sp934589835, 95.0, 76.75, 0.136	36.13	11
GF12GGE_3_bin.126	d__Bacteria;p__Bacillota_A;c__Clostridia;o__Oscillospirales;f__Oscillospiraceae;g__Faecousia;s__Faecousia sp944382965	GCA_944382965.1	95	d__Bacteria;p__Bacillota_A;c__Clostridia;o__Oscillospirales;f__Oscillospiraceae;g__Faecousia;s__Faecousia sp944382965	95.07	0.784	GCA_944382965.1	d__Bacteria;p__Bacillota_A;c__Clostridia;o__Oscillospirales;f__Oscillospiraceae;g__Faecousia;s__Faecousia sp944382965	95.07	0.784	d__Bacteria;p__Bacillota_A;c__Clostridia;o__Oscillospirales;f__Oscillospiraceae;g__Faecousia;s__	taxonomic classification defined by topology and ANI	topological placement and ANI have congruent species assignments	GCA_018712645.1, s__Faecousia faecavium, 95.0, 91.18, 0.736; GCA_944387615.1, s__Faecousia sp944387615, 95.0, 89.89, 0.744; GCA_944387145.1, s__Faecousia sp944387145, 95.0, 89.49, 0.752; GCA_900554625.1, s__Faecousia sp900554625, 95.0, 88.85, 0.592; GCA_018715835.1, s__Faecousia intestinavium, 95.0, 82.44, 0.456; GCA_944387685.1, s__Faecousia sp944387685, 95.0, 81.99, 0.56; GCA_900762245.1, s__Faecousia sp900762245, 95.0, 81.5, 0.352; GCA_022772525.1, s__Faecousia sp022772525, 95.0, 81.4, 0.384; GCA_015067945.1, s__Faecousia sp015067945, 95.0, 81.36, 0.2; GCA_022786965.1, s__Faecousia sp022786965, 95.0, 81.25, 0.384; GCA_018710805.1, s__Faecousia faecipullorum, 95.0, 81.24, 0.32; GCA_934569215.1, s__Faecousia sp934569215, 95.0, 81.21, 0.24; GCA_022786995.1, s__Faecousia sp022786995, 95.0, 81.19, 0.4; GCA_017398105.1, s__Faecousia sp017398105, 95.0, 81.13, 0.368; GCA_944385535.1, s__Faecousia sp944385535, 95.0, 81.13, 0.408; GCA_017473225.1, s__Faecousia sp017473225, 95.0, 81.1, 0.272; GCA_900546075.1, s__Faecousia sp900546075, 95.0, 81.05, 0.376; GCA_022775085.1, s__Faecousia sp022775085, 95.0, 81.01, 0.456; GCA_002362625.1, s__Faecousia sp002362625, 95.0, 80.94, 0.208; GCA_017457285.1, s__Faecousia sp017457285, 95.0, 80.93, 0.224; GCA_000434635.1, s__Faecousia sp000434635, 95.0, 80.91, 0.384; GCA_944387635.1, s__Faecousia sp944387635, 95.0, 80.85, 0.416; GCA_004562395.1, s__Faecousia sp004562395, 95.0, 80.78, 0.328; GCA_004555705.1, s__Faecousia sp004555705, 95.0, 80.74, 0.304; GCA_017465745.1, s__Faecousia sp017465745, 95.0, 80.7, 0.304; GCA_015068125.1, s__Faecousia sp015068125, 95.0, 80.62, 0.256; GCA_944387125.1, s__Faecousia sp944387125, 95.0, 80.62, 0.432; GCA_017409205.1, s__Faecousia sp017409205, 95.0, 80.61, 0.304; GCA_002436765.1, s__Faecousia sp002436765, 95.0, 80.58, 0.368; GCA_017461445.1, s__Faecousia sp017461445, 95.0, 80.55, 0.4; GCA_900763965.1, s__Faecousia sp900763965, 95.0, 80.53, 0.312; GCA_934593275.1, s__Faecousia sp934593275, 95.0, 80.52, 0.304; GCA_900544945.1, s__Faecousia sp900544945, 95.0, 80.46, 0.392; GCA_944385545.1, s__Faecousia sp944385545, 95.0, 80.45, 0.392; GCA_017622995.1, s__Faecousia sp017622995, 95.0, 80.45, 0.352; GCA_017624715.1, s__Faecousia sp017624715, 95.0, 80.44, 0.232; GCA_934569225.1, s__Faecousia sp934569225, 95.0, 80.44, 0.408; GCA_015067605.1, s__Faecousia sp015067605, 95.0, 80.41, 0.2; GCA_934630985.1, s__Faecousia sp934630985, 95.0, 80.39, 0.272; GCA_934589525.1, s__Faecousia sp934589525, 95.0, 80.38, 0.352; GCA_021153265.1, s__Faecousia sp021153265, 95.0, 80.37, 0.368; GCA_017440925.1, s__Faecousia sp017440925, 95.0, 80.36, 0.272; GCA_934589705.1, s__Faecousia sp934589705, 95.0, 80.34, 0.416; GCA_002493965.1, s__Faecousia sp002493965, 95.0, 80.33, 0.328; GCA_934589225.1, s__Faecousia sp934589225, 95.0, 80.32, 0.368; GCA_934572365.1, s__Faecousia sp934572365, 95.0, 80.28, 0.224; GCA_900547405.1, s__Faecousia sp900547405, 95.0, 80.28, 0.328; GCA_015067615.1, s__Faecousia sp015067615, 95.0, 80.22, 0.328; GCA_934591845.1, s__Faecousia sp934591845, 95.0, 80.21, 0.296; GCA_900752285.1, s__Faecousia sp900752285, 95.0, 80.2, 0.208; GCA_015068305.1, s__Faecousia sp015068305, 95.0, 80.14, 0.304; GCF_018918045.1, s__Faecousia sp018918045, 95.0, 80.11, 0.336; GCA_945482615.1, s__Faecousia sp945482615, 95.0, 80.11, 0.28; GCA_022774865.1, s__Faecousia sp022774865, 95.0, 80.09, 0.312; GCA_017408725.1, s__Faecousia sp017408725, 95.0, 80.05, 0.168; GCA_002362145.1, s__Faecousia sp002362145, 95.0, 80.04, 0.296; GCA_017456645.1, s__Faecousia sp017456645, 95.0, 80.03, 0.2; GCA_020025615.1, s__Faecousia sp020025615, 95.0, 80.03, 0.272; GCA_934569045.1, s__Faecousia sp934569045, 95.0, 80.01, 0.352; GCA_002437585.1, s__Faecousia sp002437585, 95.0, 79.98, 0.392; GCA_017555395.1, s__Faecousia sp017555395, 95.0, 79.97, 0.336; GCA_934591635.1, s__Faecousia sp934591635, 95.0, 79.96, 0.176; GCA_934565415.1, s__Faecousia sp934565415, 95.0, 79.95, 0.328; GCA_022777455.1, s__Faecousia sp022777455, 95.0, 79.92, 0.36; GCA_018713285.1, s__Faecousia excrementigallinarum, 95.0, 79.88, 0.304; GCA_934589065.1, s__Faecousia sp934589065, 95.0, 79.87, 0.32; GCA_945875335.1, s__Faecousia sp945875335, 95.0, 79.86, 0.32; GCA_900549705.1, s__Faecousia sp900549705, 95.0, 79.86, 0.304; GCA_017505505.1, s__Faecousia sp017505505, 95.0, 79.85, 0.296; GCA_900540635.1, s__Faecousia sp900540635, 95.0, 79.83, 0.336; GCA_017436785.1, s__Faecousia sp017436785, 95.0, 79.78, 0.392; GCA_017939025.1, s__Faecousia sp017939025, 95.0, 79.68, 0.24; GCA_015068155.1, s__Faecousia sp015068155, 95.0, 79.61, 0.24; GCA_016302405.1, s__Faecousia sp016302405, 95.0, 79.61, 0.288; GCA_934567355.1, s__Faecousia sp934567355, 95.0, 79.6, 0.296; GCA_900769845.1, s__Faecousia sp900769845, 95.0, 79.58, 0.264; GCA_017622295.1, s__Faecousia sp017622295, 95.0, 79.5, 0.288; GCA_020025535.1, s__Faecousia sp020025535, 95.0, 79.4, 0.168; GCA_017516785.1, s__Faecousia sp017516785, 95.0, 79.4, 0.32; GCA_018712825.1, s__Faecousia excrementipullorum, 95.0, 79.35, 0.32; GCA_900556935.1, s__Faecousia sp900556935, 95.0, 79.24, 0.28; GCA_900553805.1, s__Faecousia sp900553805, 95.0, 79.21, 0.256; GCA_021771675.1, s__Faecousia sp021771675, 95.0, 79.19, 0.36; GCA_015068225.1, s__Faecousia sp015068225, 95.0, 79.15, 0.256; GCA_020025545.1, s__Faecousia sp020025545, 95.0, 79.11, 0.256; GCA_945873295.1, s__Faecousia sp945873295, 95.0, 78.95, 0.296; GCA_934569195.1, s__Faecousia sp934569195, 95.0, 78.88, 0.104; GCA_900549495.1, s__Faecousia sp900549495, 95.0, 78.87, 0.304; GCA_900770015.1, s__Faecousia sp900770015, 95.0, 78.84, 0.288; GCA_017398625.1, s__Faecousia sp017398625, 95.0, 78.79, 0.184; GCA_017435525.1, s__Faecousia sp017435525, 95.0, 78.71, 0.24; GCA_934565795.1, s__Faecousia sp934565795, 95.0, 78.65, 0.28; GCA_017632035.1, s__Faecousia sp017632035, 95.0, 78.64, 0.264; GCA_945486035.1, s__Faecousia sp945486035, 95.0, 78.63, 0.328; GCA_017936985.1, s__Faecousia sp017936985, 95.0, 78.51, 0.168; GCA_017620525.1, s__Faecousia sp017620525, 95.0, 78.5, 0.184; GCA_017537045.1, s__Faecousia sp017537045, 95.0, 77.97, 0.216; GCA_017473455.1, s__Faecousia sp017473455, 95.0, 77.75, 0.2; GCA_017646545.1, s__Faecousia sp017646545, 95.0, 77.6, 0.144	54.76	11
GF12GGE_3_bin.127	d__Bacteria;p__Bacteroidota;c__Bacteroidia;o__Bacteroidales;f__Bacteroidaceae;g__Mediterranea;s__	N/A	N/A	N/A	N/A	N/A	GCA_900553815.1	d__Bacteria;p__Bacteroidota;c__Bacteroidia;o__Bacteroidales;f__Bacteroidaceae;g__Mediterranea;s__Mediterranea sp900553815	94.62	0.84	d__Bacteria;p__Bacteroidota;c__Bacteroidia;o__Bacteroidales;f__Bacteroidaceae;g__Mediterranea;s__	taxonomic classification defined by topology and ANI	classification based on placement in class-level tree	GCF_900128475.1, s__Mediterranea massiliensis, 95.0, 79.82, 0.44; GCA_944320945.1, s__Mediterranea sp944320945, 95.0, 79.81, 0.12; GCA_945641355.1, s__Mediterranea sp945641355, 95.0, 79.62, 0.22; GCF_900108345.1, s__Mediterranea ndongoniae, 95.0, 79.41, 0.42; GCF_002160055.1, s__Mediterranea avicola, 95.0, 78.94, 0.18; GCA_944320635.1, s__Mediterranea sp944320635, 95.0, 78.72, 0.2; GCA_017556595.1, s__Mediterranea sp017556595, 95.0, 78.67, 0.06; GCA_019116805.1, s__Mediterranea merdavium, 95.0, 78.65, 0.32; GCA_017630035.1, s__Mediterranea sp017630035, 95.0, 78.5, 0.1; GCA_019115825.1, s__Mediterranea pullicola, 95.0, 78.42, 0.3; GCA_905201685.1, s__Mediterranea sp905201685, 95.0, 78.42, 0.22; GCF_019239235.1, s__Mediterranea pullorum, 95.0, 78.4, 0.3; GCA_017471925.1, s__Mediterranea sp017471925, 95.0, 78.35, 0.24; GCA_944322285.1, s__Mediterranea sp944322285, 95.0, 78.33, 0.3; GCF_023336905.1, s__Mediterranea sp023336905, 95.0, 78.29, 0.22; GCA_944322275.1, s__Mediterranea sp944322275, 95.0, 78.16, 0.2; GCA_944322365.1, s__Mediterranea sp944322365, 95.0, 78.1, 0.22; GCA_015060685.1, s__Mediterranea massiliensis_B, 95.0, 78.05, 0.16; GCA_944321495.1, s__Mediterranea sp944321495, 95.0, 78.05, 0.34; GCA_017621035.1, s__Mediterranea sp017621035, 95.0, 77.73, 0.16; GCA_944320865.1, s__Mediterranea sp944320865, 95.0, 77.58, 0.4; GCA_945879145.1, s__Mediterranea sp945879145, 95.0, 77.58, 0.22; GCA_939791845.1, s__Mediterranea sp939791845, 95.0, 77.57, 0.22; GCA_019118325.1, s__Mediterranea intestinavium, 95.0, 77.55, 0.18; GCA_944320295.1, s__Mediterranea sp944320295, 95.0, 77.45, 0.18; GCA_018883785.1, s__Mediterranea intestinipullorum, 95.0, 77.32, 0.26; GCA_019116285.1, s__Mediterranea merdigallinarum, 95.0, 77.28, 0.16; GCA_944320735.1, s__Mediterranea sp944320735, 95.0, 77.26, 0.18; GCA_944319875.1, s__Mediterranea sp944319875, 95.0, 77.16, 0.26; GCA_021204885.1, s__Mediterranea sp021204885, 95.0, 77.01, 0.1; GCA_944322335.1, s__Mediterranea sp944322335, 95.0, 77.0, 0.24; GCA_019116045.1, s__Mediterranea merdipullorum, 95.0, 76.86, 0.2; GCA_015060695.1, s__Mediterranea massiliensis_C, 95.0, 76.86, 0.12; GCA_944322355.1, s__Mediterranea sp944322355, 95.0, 76.84, 0.18; GCA_944321465.1, s__Mediterranea sp944321465, 95.0, 76.76, 0.22; GCA_021204715.1, s__Mediterranea sp021204715, 95.0, 75.89, 0.06	38.73	11
GF12GGE_3_bin.128	d__Bacteria;p__Bacillota_A;c__Clostridia;o__Oscillospirales;f__Ruminococcaceae;g__Negativibacillus;s__Negativibacillus sp019423755	GCA_019423755.1	95	d__Bacteria;p__Bacillota_A;c__Clostridia;o__Oscillospirales;f__Ruminococcaceae;g__Negativibacillus;s__Negativibacillus sp019423755	98.42	0.928	GCA_019423755.1	d__Bacteria;p__Bacillota_A;c__Clostridia;o__Oscillospirales;f__Ruminococcaceae;g__Negativibacillus;s__Negativibacillus sp019423755	98.42	0.928	d__Bacteria;p__Bacillota_A;c__Clostridia;o__Oscillospirales;f__Ruminococcaceae;g__Negativibacillus;s__	taxonomic classification defined by topology and ANI	topological placement and ANI have congruent species assignments	GCA_020024325.1, s__Negativibacillus sp020024325, 95.0, 80.08, 0.112; GCF_900148495.1, s__Negativibacillus massiliensis, 95.0, 79.42, 0.144; GCA_020024285.1, s__Negativibacillus sp020024285, 95.0, 78.79, 0.128; GCA_905197685.1, s__Negativibacillus sp905197685, 95.0, 78.73, 0.128; GCA_944388365.1, s__Negativibacillus sp944388365, 95.0, 78.58, 0.264; GCA_019423685.1, s__Negativibacillus sp019423685, 95.0, 78.54, 0.28; GCA_900547455.1, s__Negativibacillus faecipullorum, 95.0, 78.44, 0.424; GCA_900547015.1, s__Negativibacillus sp900547015, 95.0, 77.78, 0.224; GCA_017439985.1, s__Negativibacillus sp017439985, 95.0, 77.74, 0.128; GCA_000435195.1, s__Negativibacillus sp000435195, 95.0, 77.55, 0.32; GCA_017848075.1, s__Negativibacillus sp017848075, 95.0, 76.36, 0.088; GCA_910578755.1, s__Negativibacillus sp910578755, 95.0, 76.34, 0.184	58.01	11
GF12GGE_3_bin.130	d__Bacteria;p__Bacteroidota;c__Bacteroidia;o__Bacteroidales;f__UBA932;g__Coprenecus;s__Coprenecus sp944326245	GCA_944326245.1	95	d__Bacteria;p__Bacteroidota;c__Bacteroidia;o__Bacteroidales;f__UBA932;g__Coprenecus;s__Coprenecus sp944326245	96.88	0.787	GCA_944326245.1	d__Bacteria;p__Bacteroidota;c__Bacteroidia;o__Bacteroidales;f__UBA932;g__Coprenecus;s__Coprenecus sp944326245	96.88	0.787	d__Bacteria;p__Bacteroidota;c__Bacteroidia;o__Bacteroidales;f__UBA932;g__Coprenecus;s__	taxonomic classification defined by topology and ANI	topological placement and ANI have congruent species assignments	GCA_019118865.1, s__Coprenecus merdipullorum, 95.0, 81.63, 0.511; GCA_000432775.1, s__Coprenecus sp000432775, 95.0, 81.24, 0.532; GCA_900550465.1, s__Coprenecus sp900550465, 95.0, 80.9, 0.532; GCA_018712545.1, s__Coprenecus merdigallinarum, 95.0, 80.85, 0.532; GCA_018712275.1, s__Coprenecus avistercoris, 95.0, 80.57, 0.553; GCA_944322575.1, s__Coprenecus sp944322575, 95.0, 80.34, 0.574; GCA_902388455.1, s__Coprenecus sp902388455, 95.0, 80.31, 0.596; GCA_944326235.1, s__Coprenecus sp944326235, 95.0, 80.16, 0.553; GCA_944326265.1, s__Coprenecus sp944326265, 95.0, 80.03, 0.34; GCA_018711305.1, s__Coprenecus stercorigallinarum, 95.0, 79.76, 0.489; GCA_944323445.1, s__Coprenecus sp944323445, 95.0, 79.67, 0.574; GCA_900544175.1, s__Coprenecus sp900544175, 95.0, 79.41, 0.298; GCA_019116965.1, s__Coprenecus pullistercoris, 95.0, 79.11, 0.404; GCA_944326255.1, s__Coprenecus sp944326255, 95.0, 79.0, 0.489; GCA_944326225.1, s__Coprenecus sp944326225, 95.0, 78.87, 0.489; GCA_018711925.1, s__Coprenecus pullicola, 95.0, 78.62, 0.34; GCA_019116865.1, s__Coprenecus stercoravium, 95.0, 78.62, 0.383; GCA_944323785.1, s__Coprenecus sp944323785, 95.0, 78.28, 0.404; GCA_945787505.1, s__Coprenecus sp945787505, 95.0, 77.92, 0.064; GCA_018715745.1, s__Coprenecus stercoripullorum, 95.0, 77.68, 0.085; GCA_017501525.1, s__Coprenecus sp017501525, 95.0, 77.14, 0.064; GCA_021443665.1, s__Coprenecus sp021443665, 95.0, 76.59, 0.043; GCA_017630155.1, s__Coprenecus sp017630155, 95.0, 75.59, 0.043; GCA_002317435.1, s__Coprenecus sp002317435, 95.0, 74.62, 0.021; GCA_018064575.1, s__Coprenecus sp018064575, 95.0, 74.61, 0.043; GCA_900771335.1, s__Coprenecus sp900771335, 95.0, 74.54, 0.003; GCA_900769885.1, s__Coprenecus sp900769885, 95.0, 74.52, 0.021; GCA_017546125.1, s__Coprenecus sp017546125, 95.0, 74.41, 0.021; GCA_017504965.1, s__Coprenecus sp017504965, 95.0, 74.41, 0.002	39.54	11
GF12GGE_3_bin.132	d__Bacteria;p__Bacillota_A;c__Clostridia;o__Oscillospirales;f__Oscillospiraceae;g__Limivicinus;s__Limivicinus sp944385705	GCA_944385705.1	95	d__Bacteria;p__Bacillota_A;c__Clostridia;o__Oscillospirales;f__Oscillospiraceae;g__Limivicinus;s__Limivicinus sp944385705	97.14	0.889	GCA_944385705.1	d__Bacteria;p__Bacillota_A;c__Clostridia;o__Oscillospirales;f__Oscillospiraceae;g__Limivicinus;s__Limivicinus sp944385705	97.14	0.889	d__Bacteria;p__Bacillota_A;c__Clostridia;o__Oscillospirales;f__Oscillospiraceae;g__Limivicinus;s__	taxonomic classification defined by topology and ANI	topological placement and ANI have congruent species assignments	GCA_944387735.1, s__Limivicinus sp944387735, 95.0, 87.45, 0.778; GCA_900754515.1, s__Limivicinus sp900754515, 95.0, 87.21, 0.815; GCA_018711755.1, s__Limivicinus faecipullorum, 95.0, 86.94, 0.815; GCA_944385125.1, s__Limivicinus sp944385125, 95.0, 86.4, 0.778; GCA_944385175.1, s__Limivicinus sp944385175, 95.0, 84.06, 0.889; GCA_905233595.1, s__Limivicinus sp905233595, 95.0, 81.17, 0.074; GCA_902778285.1, s__Limivicinus sp902778285, 95.0, 80.4, 0.296; GCA_024690695.1, s__Limivicinus sp024690695, 95.0, 80.24, 0.148; GCA_902787755.1, s__Limivicinus sp902787755, 95.0, 80.09, 0.222; GCA_900319935.1, s__Limivicinus sp900319935, 95.0, 80.09, 0.037; GCA_900549865.1, s__Limivicinus sp900549865, 95.0, 79.95, 0.185; GCA_900319835.1, s__Limivicinus sp900319835, 95.0, 79.91, 0.185; GCA_902795045.1, s__Limivicinus sp902795045, 95.0, 79.91, 0.111; GCA_902761635.1, s__Limivicinus sp902761635, 95.0, 79.89, 0.185; GCA_934590505.1, s__Limivicinus sp934590505, 95.0, 79.88, 0.185; GCA_017545165.1, s__Limivicinus sp017545165, 95.0, 79.86, 0.259; GCA_934572355.1, s__Limivicinus sp934572355, 95.0, 79.76, 0.111; GCA_934572335.1, s__Limivicinus sp934572335, 95.0, 79.75, 0.111; GCA_004560305.1, s__Limivicinus sp004560305, 95.0, 79.7, 0.481; GCA_902789745.1, s__Limivicinus sp902789745, 95.0, 79.69, 0.185; GCA_934572325.1, s__Limivicinus sp934572325, 95.0, 79.68, 0.111; GCA_902778275.1, s__Limivicinus sp902778275, 95.0, 79.67, 0.296; GCA_002431965.1, s__Limivicinus sp002431965, 95.0, 79.51, 0.074; GCA_002450075.1, s__Limivicinus sp002450075, 95.0, 79.39, 0.037; GCA_902801295.1, s__Limivicinus sp902801295, 95.0, 79.37, 0.185; GCA_902775355.1, s__Limivicinus sp902775355, 95.0, 79.34, 0.296; GCA_934565615.1, s__Limivicinus sp934565615, 95.0, 79.34, 0.296; GCA_017403885.1, s__Limivicinus sp017403885, 95.0, 79.18, 0.148; GCA_900316205.1, s__Limivicinus sp900316205, 95.0, 79.11, 0.296; GCA_900549545.1, s__Limivicinus sp900549545, 95.0, 79.08, 0.333; GCA_902765595.1, s__Limivicinus sp002350825, 95.0, 79.07, 0.333; GCA_022787565.1, s__Limivicinus sp022787565, 95.0, 78.98, 0.37; GCA_017518225.1, s__Limivicinus sp017518225, 95.0, 78.9, 0.148; GCA_934573855.1, s__Limivicinus sp934573855, 95.0, 78.87, 0.333; GCA_017428565.1, s__Limivicinus sp017428565, 95.0, 78.84, 0.37; GCA_902790375.1, s__Limivicinus sp902790375, 95.0, 78.82, 0.222; GCA_017449185.1, s__Limivicinus sp017449185, 95.0, 78.65, 0.185; GCA_902775985.1, s__Limivicinus sp902775985, 95.0, 78.62, 0.296; GCA_017458065.1, s__Limivicinus sp017458065, 95.0, 78.61, 0.111; GCA_900319695.1, s__Limivicinus sp900319695, 95.0, 78.6, 0.148; GCA_905233785.1, s__Limivicinus sp905233785, 95.0, 78.6, 0.148; GCA_002320035.1, s__Limivicinus sp002320035, 95.0, 78.6, 0.259; GCA_900319275.1, s__Limivicinus sp900319275, 95.0, 78.52, 0.111; GCA_902783825.1, s__Limivicinus sp902783825, 95.0, 78.44, 0.148; GCA_902774015.1, s__Limivicinus sp902774015, 95.0, 78.43, 0.259; GCA_017552325.1, s__Limivicinus sp017552325, 95.0, 78.37, 0.185; GCA_022782265.1, s__Limivicinus sp022782265, 95.0, 78.35, 0.407; GCA_900319465.1, s__Limivicinus sp900319465, 95.0, 78.34, 0.296; GCA_024691985.1, s__Limivicinus sp024691985, 95.0, 78.3, 0.333; GCA_902802215.1, s__Limivicinus sp902802215, 95.0, 78.29, 0.111; GCA_002371675.1, s__Limivicinus sp002371675, 95.0, 78.29, 0.222; GCA_017458085.1, s__Limivicinus sp017458085, 95.0, 78.25, 0.222; GCA_900316255.1, s__Limivicinus sp900316255, 95.0, 78.09, 0.259; GCA_003150355.1, s__Limivicinus sp003150355, 95.0, 78.07, 0.296; GCA_002493305.1, s__Limivicinus sp002493305, 95.0, 78.07, 0.259; GCA_017550765.1, s__Limivicinus sp017550765, 95.0, 78.04, 0.259; GCA_902798545.1, s__Limivicinus sp902798545, 95.0, 78.03, 0.148; GCA_900319635.1, s__Limivicinus sp900319635, 95.0, 77.98, 0.296; GCA_902779945.1, s__Limivicinus sp902779945, 95.0, 77.98, 0.148; GCA_902785905.1, s__Limivicinus sp902785905, 95.0, 77.94, 0.222; GCA_900547315.1, s__Limivicinus sp900547315, 95.0, 77.94, 0.296; GCA_902786615.1, s__Limivicinus sp902786615, 95.0, 77.91, 0.259; GCA_900546515.1, s__Limivicinus sp900546515, 95.0, 77.89, 0.111; GCA_900320465.1, s__Limivicinus sp900320465, 95.0, 77.86, 0.222; GCA_017410425.1, s__Limivicinus sp017410425, 95.0, 77.83, 0.185; GCA_902778115.1, s__Limivicinus sp902778115, 95.0, 77.82, 0.259; GCA_900549485.1, s__Limivicinus sp900549485, 95.0, 77.82, 0.111; GCA_934591725.1, s__Limivicinus sp934591725, 95.0, 77.78, 0.296; GCA_017470325.1, s__Limivicinus sp017470325, 95.0, 77.77, 0.259; GCA_017430985.1, s__Limivicinus sp017430985, 95.0, 77.66, 0.259; GCA_017465025.1, s__Limivicinus sp017465025, 95.0, 77.64, 0.185; GCA_934573735.1, s__Limivicinus sp934573735, 95.0, 77.63, 0.185; GCA_900320595.1, s__Limivicinus sp900320595, 95.0, 77.63, 0.148; GCA_900549645.1, s__Limivicinus sp900549645, 95.0, 77.62, 0.222; GCA_934589325.1, s__Limivicinus sp934589325, 95.0, 77.5, 0.222; GCA_902766405.1, s__Limivicinus sp902766405, 95.0, 77.45, 0.185; GCA_902791215.1, s__Limivicinus sp902791215, 95.0, 77.31, 0.148; GCA_902793285.1, s__Limivicinus sp902793285, 95.0, 77.26, 0.185; GCA_024403095.1, s__Limivicinus sp024403095, 95.0, 77.16, 0.074; GCA_017477695.1, s__Limivicinus sp017477695, 95.0, 77.13, 0.296; GCA_902761055.1, s__Limivicinus sp902761055, 95.0, 77.02, 0.037; GCA_017398685.1, s__Limivicinus sp017398685, 95.0, 76.94, 0.222; GCA_017434755.1, s__Limivicinus sp017434755, 95.0, 76.89, 0.037; GCA_017632775.1, s__Limivicinus sp017632775, 95.0, 76.85, 0.074; GCA_902799075.1, s__Limivicinus sp902799075, 95.0, 76.85, 0.222; GCA_900321275.1, s__Limivicinus sp900321275, 95.0, 76.82, 0.222; GCA_017627975.1, s__Limivicinus sp017627975, 95.0, 76.79, 0.111; GCA_020025675.1, s__Limivicinus sp020025675, 95.0, 76.76, 0.074; GCA_020025715.1, s__Limivicinus sp020025715, 95.0, 76.69, 0.111; GCA_017535865.1, s__Limivicinus sp017535865, 95.0, 76.68, 0.074; GCA_902785115.1, s__Limivicinus sp902785115, 95.0, 76.65, 0.148; GCA_017444665.1, s__Limivicinus sp017444665, 95.0, 76.09, 0.111; GCA_017447645.1, s__Limivicinus sp017447645, 95.0, 76.03, 0.111; GCA_017395085.1, s__Limivicinus sp017395085, 95.0, 75.92, 0.074; GCA_002315275.1, s__Limivicinus sp002315275, 95.0, 75.76, 0.074; GCA_017432615.1, s__Limivicinus sp017432615, 95.0, 74.7, 0.037; GCA_020025655.1, s__Limivicinus sp020025655, 95.0, 74.59, 0.074	45.68	11
GF12GGE_3_bin.17	d__Bacteria;p__Bacillota_A;c__Clostridia;o__Oscillospirales;f__Oscillospiraceae;g__Avoscillospira;s__	N/A	N/A	N/A	N/A	N/A	GCA_018712905.1	d__Bacteria;p__Bacillota_A;c__Clostridia;o__Oscillospirales;f__Oscillospiraceae;g__Avoscillospira;s__Avoscillospira stercoripullorum	93.84	0.721	d__Bacteria;p__Bacillota_A;c__Clostridia;o__Oscillospirales;f__Oscillospiraceae;g__Avoscillospira;s__	taxonomic classification defined by topology and ANI	classification based on placement in class-level tree	GCA_018713205.1, s__Avoscillospira stercorigallinarum, 95.0, 82.76, 0.699; GCA_018712245.1, s__Avoscillospira avicola, 95.0, 82.47, 0.669; GCA_944386905.1, s__Avoscillospira sp944386905, 95.0, 82.34, 0.603; GCA_945864925.1, s__Avoscillospira sp945864925, 95.0, 79.94, 0.338; GCA_016296235.1, s__Avoscillospira sp016296235, 95.0, 79.86, 0.368; GCA_017938625.1, s__Avoscillospira sp017938625, 95.0, 77.02, 0.147; GCA_017440525.1, s__Avoscillospira sp017440525, 95.0, 76.44, 0.147	58.85	11
GF12GGE_3_bin.2	d__Bacteria;p__Desulfobacterota;c__Desulfovibrionia;o__Desulfovibrionales;f__Desulfovibrionaceae;g__Desulfovibrio;s__	N/A	N/A	N/A	N/A	N/A	GCA_019118345.1	d__Bacteria;p__Desulfobacterota;c__Desulfovibrionia;o__Desulfovibrionales;f__Desulfovibrionaceae;g__Desulfovibrio;s__Desulfovibrio intestinavium	89.32	0.821	d__Bacteria;p__Desulfobacterota;c__Desulfovibrionia;o__Desulfovibrionales;f__Desulfovibrionaceae;g__Desulfovibrio;s__	taxonomic classification defined by topology and ANI	classification based on placement in class-level tree	GCA_019118745.1, s__Desulfovibrio gallistercoris, 95.0, 84.6, 0.765; GCA_944324525.1, s__Desulfovibrio sp944324525, 95.0, 84.3, 0.783; GCA_944324935.1, s__Desulfovibrio sp944324935, 95.0, 84.28, 0.754; GCA_944327235.1, s__Desulfovibrio sp944327235, 95.0, 84.06, 0.712; GCA_944327045.1, s__Desulfovibrio sp944327045, 95.0, 83.44, 0.685; GCA_944324505.1, s__Desulfovibrio sp944324505, 95.0, 81.69, 0.594; GCF_900116045.1, s__Desulfovibrio piger_A, 95.0, 79.97, 0.498; GCF_012843875.1, s__Desulfovibrio sp900556755, 95.0439, 79.9, 0.489; GCF_000156375.1, s__Desulfovibrio piger, 95.0439, 79.81, 0.498; GCF_009696265.1, s__Desulfovibrio porci, 95.0, 79.52, 0.503; GCA_905215675.1, s__Desulfovibrio sp905215675, 95.0, 79.5, 0.446; GCA_019114565.1, s__Desulfovibrio intestinigallinarum, 95.0, 79.49, 0.409; GCF_001553605.1, s__Desulfovibrio fairfieldensis, 95.0, 79.37, 0.528; GCA_944327285.1, s__Desulfovibrio sp944327285, 95.0, 79.32, 0.415; GCA_910575755.1, s__Desulfovibrio sp910575755, 95.0, 79.22, 0.436; GCA_015062205.1, s__Desulfovibrio desulfuricans_D, 95.0, 79.07, 0.397; GCA_944324555.1, s__Desulfovibrio sp944324555, 95.0, 79.05, 0.409; GCA_945871415.1, s__Desulfovibrio sp945871415, 95.0, 78.88, 0.363; GCA_000403945.1, s__Desulfovibrio sp000403945, 95.0, 78.87, 0.358; GCF_900102485.1, s__Desulfovibrio legallii_A, 95.0, 78.86, 0.436; GCA_014804965.1, s__Desulfovibrio sp014804965, 95.0, 78.77, 0.37; GCF_011039135.1, s__Desulfovibrio sp011039135, 95.0, 78.76, 0.365; GCA_900547595.1, s__Desulfovibrio sp900547595, 95.0, 78.71, 0.384; GCF_011039085.1, s__Desulfovibrio sp011039085, 95.0, 78.69, 0.392; GCA_014803725.1, s__Desulfovibrio sp014803725, 95.0, 78.63, 0.373; GCA_014804905.1, s__Desulfovibrio sp014804905, 95.0, 78.57, 0.357; GCF_004309735.1, s__Desulfovibrio legallii, 95.0, 78.51, 0.378; GCA_910584445.1, s__Desulfovibrio sp910584445, 95.0, 78.38, 0.368; GCA_934546745.1, s__Desulfovibrio sp934546745, 95.0, 78.29, 0.353; GCF_902702915.1, s__Desulfovibrio sp900095395, 95.0, 78.23, 0.335; GCF_004801255.1, s__Desulfovibrio desulfuricans_C, 95.0, 78.1, 0.326; GCA_002237645.1, s__Desulfovibrio sp002237645, 95.0, 78.09, 0.318; GCA_023419375.1, s__Desulfovibrio sp023419375, 95.0, 78.05, 0.339; GCA_017415765.1, s__Desulfovibrio sp017415765, 95.0, 78.04, 0.32; GCF_000420465.1, s__Desulfovibrio desulfuricans, 95.0, 78.03, 0.325; GCA_019422935.1, s__Desulfovibrio sp019422935, 95.0, 78.02, 0.313; GCA_905214305.1, s__Desulfovibrio sp905214305, 95.0, 77.98, 0.317; GCF_003860215.1, s__Desulfovibrio sp003860215, 95.0, 77.97, 0.275; GCA_019424165.1, s__Desulfovibrio sp019424165, 95.0, 77.83, 0.28; GCF_022508225.1, s__Desulfovibrio sp022508225, 95.0, 77.82, 0.309; GCA_009712225.1, s__Desulfovibrio sp009712225, 95.0, 77.79, 0.298; GCF_900243745.1, s__Desulfovibrio sp900243745, 95.0, 77.7, 0.277; GCA_009929215.1, s__Desulfovibrio sp009929215, 95.0, 77.68, 0.269; GCF_014202345.1, s__Desulfovibrio intestinalis, 95.0, 77.52, 0.251; GCA_002369295.1, s__Desulfovibrio sp002369295, 95.0, 77.27, 0.187; GCA_016284885.1, s__Desulfovibrio sp016284885, 95.0, 77.17, 0.181; GCA_019113165.1, s__Desulfovibrio intestinipullorum, 95.0, 77.15, 0.205; GCA_017396005.1, s__Desulfovibrio sp017396005, 95.0, 77.1, 0.182; GCA_003251995.1, s__Desulfovibrio desulfuricans_B, 95.0, 77.05, 0.204; GCA_024692205.1, s__Desulfovibrio sp024692205, 95.0, 77.03, 0.138; GCA_017454855.1, s__Desulfovibrio sp017454855, 95.0, 77.0, 0.148; GCA_900546145.1, s__Desulfovibrio sp900546145, 95.0, 76.96, 0.136; GCA_944327295.1, s__Desulfovibrio sp944327295, 95.0, 76.87, 0.201; GCF_002159665.1, s__Desulfovibrio faecigallinarum, 95.0, 76.83, 0.131; GCA_017613715.1, s__Desulfovibrio sp017613715, 95.0, 76.75, 0.082; GCA_905235595.1, s__Desulfovibrio sp905235595, 95.0, 76.75, 0.109; GCA_017613295.1, s__Desulfovibrio sp017613295, 95.0, 76.74, 0.149; GCA_017454325.1, s__Desulfovibrio sp017454325, 95.0, 76.72, 0.107; GCA_944327095.1, s__Desulfovibrio sp944327095, 95.0, 76.68, 0.121; GCA_900319575.1, s__Desulfovibrio sp900319575, 95.0, 76.68, 0.161; GCA_009773975.1, s__Desulfovibrio sp009773975, 95.0, 76.64, 0.094; GCA_013374015.1, s__Desulfovibrio kirbyi, 95.0, 76.45, 0.11; GCF_002355955.1, s__Desulfovibrio trichonymphae, 95.0, 76.42, 0.177; GCA_910587035.1, s__Desulfovibrio sp910587035, 95.0, 76.31, 0.087; GCA_017454005.1, s__Desulfovibrio sp017454005, 95.0, 76.18, 0.012; GCA_017528345.1, s__Desulfovibrio sp017528345, 95.0, 76.16, 0.084; GCA_024699605.1, s__Desulfovibrio sp024699605, 95.0, 76.1, 0.08; GCA_017450275.1, s__Desulfovibrio sp017450275, 95.0, 76.04, 0.055; GCA_014804865.1, s__Desulfovibrio sp014804865, 95.0, 75.96, 0.043; GCA_017455745.1, s__Desulfovibrio sp017455745, 95.0, 75.96, 0.019; GCA_014804915.1, s__Desulfovibrio sp014804915, 95.0, 75.92, 0.077; GCA_017454105.1, s__Desulfovibrio sp017454105, 95.0, 75.91, 0.035; GCA_024683955.1, s__Desulfovibrio sp024683955, 95.0, 75.88, 0.048	81.31	11
GF12GGE_3_bin.26	d__Bacteria;p__Bacillota_C;c__Negativicutes;o__Veillonellales;f__Megasphaeraceae;g__Megasphaera;s__Megasphaera stantonii	GCF_003367905.1	95	d__Bacteria;p__Bacillota_C;c__Negativicutes;o__Veillonellales;f__Megasphaeraceae;g__Megasphaera;s__Megasphaera stantonii	98.18	0.991	GCF_003367905.1	d__Bacteria;p__Bacillota_C;c__Negativicutes;o__Veillonellales;f__Megasphaeraceae;g__Megasphaera;s__Megasphaera stantonii	98.18	0.991	d__Bacteria;p__Bacillota_C;c__Negativicutes;o__Veillonellales;f__Megasphaeraceae;g__Megasphaera;s__	taxonomic classification defined by topology and ANI	topological placement and ANI have congruent species assignments	GCA_900554215.1, s__Megasphaera sp900554215, 95.0, 95.03, 0.791; GCF_003010495.1, s__Megasphaera elsdenii, 95.0, 79.6, 0.509; GCA_900548635.1, s__Megasphaera sp900548635, 95.0, 79.57, 0.434; GCF_000417505.1, s__Megasphaera sp000417505, 95.0, 79.53, 0.545; GCA_902388315.1, s__Megasphaera sp902388315, 95.0, 79.33, 0.41; GCA_900539295.1, s__Megasphaera sp900539295, 95.0, 78.9, 0.455; GCF_001546855.1, s__Megasphaera sp001546855, 95.0, 78.83, 0.403; GCA_002319965.1, s__Megasphaera sp002319965, 95.0, 78.65, 0.339; GCF_020539865.1, s__Megasphaera elsdenii_A, 95.0, 78.65, 0.438; GCF_000455225.1, s__Megasphaera massiliensis, 95.0, 78.55, 0.441; GCA_934193515.1, s__Megasphaera sp934193515, 95.0, 78.39, 0.329; GCA_934202965.1, s__Megasphaera sp934202965, 95.0, 78.19, 0.227; GCA_002431345.1, s__Megasphaera sp002431345, 95.0, 78.11, 0.351; GCA_900540735.1, s__Megasphaera sp900540735, 95.0, 77.61, 0.239; GCA_022486585.1, s__Megasphaera sp022486585, 95.0, 77.58, 0.199; GCF_001045675.1, s__Megasphaera cerevisiae, 95.0, 77.32, 0.261; GCA_022641375.1, s__Megasphaera sp022641375, 95.0, 77.3, 0.211; GCF_001553405.1, s__Megasphaera hutchinsoni, 95.0, 77.2, 0.037; GCF_000214495.1, s__Megasphaera lornae, 95.0, 76.91, 0.09	73.05	11
GF12GGE_3_bin.34	d__Bacteria;p__Bacillota;c__Bacilli;o__RF39;f__UBA660;g__CAG-605;s__CAG-605 sp944359625	GCA_944359625.1	95	d__Bacteria;p__Bacillota;c__Bacilli;o__RF39;f__UBA660;g__CAG-605;s__CAG-605 sp944359625	97.83	0.904	GCA_944359625.1	d__Bacteria;p__Bacillota;c__Bacilli;o__RF39;f__UBA660;g__CAG-605;s__CAG-605 sp944359625	97.83	0.904	d__Bacteria;p__Bacillota;c__Bacilli;o__RF39;f__UBA660;g__CAG-605;s__	taxonomic classification defined by topology and ANI	topological placement and ANI have congruent species assignments	GCA_944371435.1, s__CAG-605 sp944371435, 95.0, 86.11, 0.778; GCA_944373095.1, s__CAG-605 sp944373095, 95.0, 82.79, 0.682; GCA_000433255.1, s__CAG-605 sp000433255, 95.0, 78.69, 0.237; GCA_934098445.1, s__CAG-605 sp934098445, 95.0, 78.13, 0.237; GCA_934101445.1, s__CAG-605 sp934101445, 95.0, 78.11, 0.227; GCA_900545005.1, s__CAG-605 sp900545005, 95.0, 77.98, 0.253; GCA_934098565.1, s__CAG-605 sp934098565, 95.0, 77.89, 0.258; GCA_934095865.1, s__CAG-605 sp934095865, 95.0, 77.82, 0.253; GCA_000433475.1, s__CAG-605 sp000433475, 95.0, 77.61, 0.313; GCA_934095825.1, s__CAG-605 sp934095825, 95.0, 77.6, 0.237; GCA_934090775.1, s__CAG-605 sp934090775, 95.0, 77.58, 0.222; GCA_934098505.1, s__CAG-605 sp934098505, 95.0, 77.56, 0.293; GCA_934096535.1, s__CAG-605 sp934096535, 95.0, 77.49, 0.247; GCA_934101745.1, s__CAG-605 sp934101745, 95.0, 77.48, 0.167; GCA_934102255.1, s__CAG-605 sp934102255, 95.0, 77.33, 0.273	57.64	11
GF12GGE_3_bin.35	d__Bacteria;p__Bacillota_A;c__Clostridia;o__TANB77;f__CAG-508;g__CAG-269;s__CAG-269 sp944393755	GCA_944393755.1	95	d__Bacteria;p__Bacillota_A;c__Clostridia;o__TANB77;f__CAG-508;g__CAG-269;s__CAG-269 sp944393755	96.62	0.84	GCA_944393755.1	d__Bacteria;p__Bacillota_A;c__Clostridia;o__TANB77;f__CAG-508;g__CAG-269;s__CAG-269 sp944393755	96.62	0.84	d__Bacteria;p__Bacillota_A;c__Clostridia;o__TANB77;f__CAG-508;g__CAG-269;s__	taxonomic classification defined by topology and ANI	topological placement and ANI have congruent species assignments	GCA_944387455.1, s__CAG-269 sp944387455, 95.0, 93.41, 0.731; GCA_944388035.1, s__CAG-269 sp944388035, 95.0, 92.38, 0.82; GCA_944387475.1, s__CAG-269 sp944387475, 95.0, 85.27, 0.715; GCA_944393325.1, s__CAG-269 sp944393325, 95.0, 84.03, 0.674; GCA_944387555.1, s__CAG-269 sp944387555, 95.0, 83.62, 0.725; GCA_944387485.1, s__CAG-269 sp944387485, 95.0, 83.19, 0.658; GCA_944386415.1, s__CAG-269 sp944386415, 95.0, 83.11, 0.658; GCA_944387535.1, s__CAG-269 sp944387535, 95.0, 83.09, 0.643; GCA_944392605.1, s__CAG-269 sp944392605, 95.0, 83.04, 0.729; GCA_944386385.1, s__CAG-269 sp944386385, 95.0, 82.93, 0.689; GCA_944393135.1, s__CAG-269 sp944393135, 95.0, 82.91, 0.575; GCA_944386735.1, s__CAG-269 sp944386735, 95.0, 82.75, 0.638; GCA_944387435.1, s__CAG-269 sp944387435, 95.0, 82.72, 0.693; GCA_944392525.1, s__CAG-269 sp944392525, 95.0, 82.44, 0.692; GCA_944387565.1, s__CAG-269 sp944387565, 95.0, 82.09, 0.634; GCA_944386195.1, s__CAG-269 sp944386195, 95.0, 82.07, 0.628; GCA_930987745.1, s__CAG-269 sp930987745, 95.0, 80.71, 0.536; GCA_905213875.1, s__CAG-269 sp905213875, 95.0, 80.45, 0.535; GCA_934167445.1, s__CAG-269 sp014846485, 95.0, 80.38, 0.532; GCA_944386785.1, s__CAG-269 sp944386785, 95.0, 80.36, 0.607; GCA_900762425.1, s__CAG-269 sp900762425, 95.0, 80.18, 0.539; GCA_944386705.1, s__CAG-269 sp944386705, 95.0, 79.99, 0.597; GCA_944388765.1, s__CAG-269 sp944388765, 95.0, 79.95, 0.479; GCA_944387495.1, s__CAG-269 sp944387495, 95.0, 79.89, 0.514; GCA_900556695.1, s__CAG-269 sp900556695, 95.0, 79.86, 0.463; GCA_900554365.1, s__CAG-269 sp900554365, 95.0, 79.85, 0.525; GCA_000431335.1, s__CAG-269 sp000431335, 95.0, 79.84, 0.496; GCA_944386755.1, s__CAG-269 sp944386755, 95.0, 79.83, 0.488; GCA_944388775.1, s__CAG-269 sp944388775, 95.0, 79.8, 0.505; GCA_944386745.1, s__CAG-269 sp944386745, 95.0, 79.72, 0.475; GCA_944392635.1, s__CAG-269 sp944392635, 95.0, 79.72, 0.571; GCA_905215845.1, s__CAG-269 sp905215845, 95.0, 79.71, 0.463; GCA_944393365.1, s__CAG-269 sp944393365, 95.0, 79.65, 0.471; GCA_934129785.1, s__CAG-269 sp934129785, 95.0, 79.62, 0.527; GCA_900554565.1, s__CAG-269 sp900554565, 95.0, 79.62, 0.537; GCA_944392675.1, s__CAG-269 sp944392675, 95.0, 79.48, 0.49; GCA_944386175.1, s__CAG-269 sp944386175, 95.0, 79.45, 0.474; GCA_944387525.1, s__CAG-269 sp944387525, 95.0, 79.45, 0.49; GCA_930982035.1, s__CAG-269 sp930982035, 95.0, 79.45, 0.476; GCA_944388745.1, s__CAG-269 sp944388745, 95.0, 79.43, 0.513; GCA_904387305.1, s__CAG-269 sp904387305, 95.0, 79.32, 0.44; GCA_900553985.1, s__CAG-269 sp900553985, 95.0, 79.26, 0.461; GCA_944389395.1, s__CAG-269 sp944389395, 95.0, 79.24, 0.464; GCA_900556945.1, s__CAG-269 sp900556945, 95.0, 79.16, 0.516; GCA_944393455.1, s__CAG-269 sp944393455, 95.0, 79.12, 0.518; GCA_944391795.1, s__CAG-269 sp944391795, 95.0, 79.12, 0.461; GCA_001916005.1, s__CAG-269 sp001916005, 95.0, 79.11, 0.423; GCA_944388715.1, s__CAG-269 sp944388715, 95.0, 79.11, 0.425; GCA_017410505.1, s__CAG-269 sp017410505, 95.0, 79.08, 0.358; GCA_904384205.1, s__CAG-269 sp904384205, 95.0, 79.08, 0.459; GCA_934169725.1, s__CAG-269 sp934169725, 95.0, 79.07, 0.449; GCA_934157205.1, s__CAG-269 sp934157205, 95.0, 79.05, 0.477; GCA_904384245.1, s__CAG-269 sp904384245, 95.0, 79.05, 0.433; GCA_945877035.1, s__CAG-269 sp945877035, 95.0, 79.03, 0.41; GCA_944386715.1, s__CAG-269 sp944386715, 95.0, 79.0, 0.429; GCA_904419495.1, s__CAG-269 sp904419495, 95.0, 78.97, 0.44; GCA_944393395.1, s__CAG-269 sp944393395, 95.0, 78.96, 0.421; GCA_934149005.1, s__CAG-269 sp934149005, 95.0, 78.93, 0.427; GCA_934183045.1, s__CAG-269 sp934183045, 95.0, 78.93, 0.466; GCA_944393375.1, s__CAG-269 sp944393375, 95.0, 78.91, 0.368; GCA_944389225.1, s__CAG-269 sp944389225, 95.0, 78.9, 0.395; GCA_944387545.1, s__CAG-269 sp944387545, 95.0, 78.87, 0.412; GCA_934120645.1, s__CAG-269 sp934120645, 95.0, 78.86, 0.457; GCA_934168305.1, s__CAG-269 sp934168305, 95.0, 78.86, 0.384; GCA_944386725.1, s__CAG-269 sp944386725, 95.0, 78.85, 0.436; GCA_934177795.1, s__CAG-269 sp934177795, 95.0, 78.85, 0.395; GCA_944393345.1, s__CAG-269 sp944393345, 95.0, 78.84, 0.534; GCA_000438255.1, s__CAG-269 sp000438255, 95.0, 78.83, 0.395; GCA_944386365.1, s__CAG-269 sp944386365, 95.0, 78.82, 0.436; GCA_000437215.1, s__CAG-269 sp000437215, 95.0, 78.8, 0.426; GCA_934179885.1, s__CAG-269 sp934179885, 95.0, 78.77, 0.47; GCA_934162205.1, s__CAG-269 sp934162205, 95.0, 78.76, 0.414; GCA_944388735.1, s__CAG-269 sp944388735, 95.0, 78.75, 0.426; GCA_944392665.1, s__CAG-269 sp944392665, 95.0, 78.71, 0.44; GCA_944387445.1, s__CAG-269 sp944387445, 95.0, 78.7, 0.427; GCA_944386675.1, s__CAG-269 sp944386675, 95.0, 78.68, 0.412; GCA_934141605.1, s__CAG-269 sp934141605, 95.0, 78.68, 0.422; GCA_944388795.1, s__CAG-269 sp944388795, 95.0, 78.65, 0.4; GCA_000435535.1, s__CAG-269 sp000435535, 95.0, 78.65, 0.43; GCA_944387505.1, s__CAG-269 sp944387505, 95.0, 78.62, 0.408; GCA_944386205.1, s__CAG-269 sp944386205, 95.0, 78.61, 0.4; GCA_934154445.1, s__CAG-269 sp934154445, 95.0, 78.56, 0.395; GCA_944388805.1, s__CAG-269 sp944388805, 95.0, 78.55, 0.431; GCA_934133175.1, s__CAG-269 sp934133175, 95.0, 78.53, 0.433; GCA_017404025.1, s__CAG-269 sp017404025, 95.0, 78.5, 0.338; GCA_022792135.1, s__CAG-269 sp022792135, 95.0, 78.5, 0.465; GCA_905203195.1, s__CAG-269 sp905203195, 95.0, 78.47, 0.41; GCA_934167435.1, s__CAG-269 sp934167435, 95.0, 78.42, 0.409; GCA_022794095.1, s__CAG-269 sp022794095, 95.0, 78.42, 0.437; GCA_944388685.1, s__CAG-269 sp944388685, 95.0, 78.39, 0.357; GCA_022795075.1, s__CAG-269 sp022795075, 95.0, 78.38, 0.368; GCA_944390535.1, s__CAG-269 sp944390535, 95.0, 78.37, 0.389; GCA_900552555.1, s__CAG-269 sp900552555, 95.0, 78.36, 0.41; GCA_902760765.1, s__CAG-269 sp902760765, 95.0, 78.33, 0.443; GCA_944388665.1, s__CAG-269 sp944388665, 95.0, 78.31, 0.329; GCA_022792395.1, s__CAG-269 sp022792395, 95.0, 78.17, 0.381; GCA_944386355.1, s__CAG-269 sp944386355, 95.0, 78.16, 0.437; GCA_944386145.1, s__CAG-269 sp944386145, 95.0, 78.12, 0.368; GCA_022791675.1, s__CAG-269 sp022791675, 95.0, 77.44, 0.308	78.45	11
GF12GGE_3_bin.36	d__Bacteria;p__Bacteroidota;c__Bacteroidia;o__Bacteroidales;f__Bacteroidaceae;g__Phocaeicola;s__Phocaeicola sp900552075	GCA_900552075.1	95	d__Bacteria;p__Bacteroidota;c__Bacteroidia;o__Bacteroidales;f__Bacteroidaceae;g__Phocaeicola;s__Phocaeicola sp900552075	98.73	0.749	GCA_900552075.1	d__Bacteria;p__Bacteroidota;c__Bacteroidia;o__Bacteroidales;f__Bacteroidaceae;g__Phocaeicola;s__Phocaeicola sp900552075	98.73	0.749	d__Bacteria;p__Bacteroidota;c__Bacteroidia;o__Bacteroidales;f__Bacteroidaceae;g__Phocaeicola;s__	taxonomic classification defined by topology and ANI	topological placement and ANI have congruent species assignments	GCF_016900355.1, s__Phocaeicola sp900551065, 95.0, 91.43, 0.873; GCF_900128455.1, s__Phocaeicola mediterraneensis, 95.0, 90.16, 0.889; GCA_900551445.1, s__Phocaeicola sp900551445, 95.0, 89.91, 0.739; GCA_902362595.1, s__Phocaeicola merdigallinarum, 95.0, 87.34, 0.809; GCF_000187895.1, s__Phocaeicola plebeius, 95.0, 82.63, 0.771; GCF_003437535.1, s__Phocaeicola plebeius_A, 95.0, 82.28, 0.768; GCF_000154845.1, s__Phocaeicola coprocola, 95.0, 79.52, 0.224; GCF_000374585.1, s__Phocaeicola barnesiae, 95.0, 78.83, 0.358; GCF_900128495.1, s__Phocaeicola ilei, 95.0, 78.73, 0.307; GCA_000432735.1, s__Phocaeicola sp000432735, 95.0, 78.72, 0.323; GCA_944321335.1, s__Phocaeicola sp944321335, 95.0, 78.68, 0.208; GCA_900553185.1, s__Phocaeicola sp900553185, 95.0, 78.55, 0.259; GCA_019414725.1, s__Phocaeicola sp019414725, 95.0, 78.48, 0.151; GCF_000157915.1, s__Phocaeicola coprophilus, 95.0, 78.45, 0.307; GCF_021531075.1, s__Phocaeicola caecigallinarum_B, 95.0, 78.38, 0.181; GCA_900551645.1, s__Phocaeicola sp900551645, 95.0, 78.37, 0.208; GCA_000436795.1, s__Phocaeicola sp000436795, 95.0, 78.35, 0.232; GCF_013618865.1, s__Phocaeicola faecicola, 95.0, 78.21, 0.358; GCF_016902295.1, s__Phocaeicola caecigallinarum_A, 95.0, 78.18, 0.186; GCF_021530995.1, s__Phocaeicola faecigallinarum, 95.0, 78.17, 0.162; GCA_900542985.1, s__Phocaeicola sp900542985, 95.0, 78.07, 0.229; GCA_018884025.1, s__Phocaeicola faecipullorum, 95.0, 78.05, 0.175; GCA_020026225.1, s__Phocaeicola sp020026225, 95.0, 77.96, 0.132; GCA_944320815.1, s__Phocaeicola sp944320815, 95.0, 77.9, 0.27; GCA_019120125.1, s__Phocaeicola excrementigallinarum, 95.0, 77.87, 0.235; GCF_016901995.1, s__Phocaeicola sp900066445, 95.0, 77.82, 0.189; GCF_014837065.1, s__Phocaeicola intestinalis, 95.0, 77.78, 0.208; GCA_900544675.1, s__Phocaeicola sp900544675, 95.0, 77.76, 0.226; GCF_013009555.1, s__Phocaeicola dorei, 95.359, 77.69, 0.154; GCA_900544075.1, s__Phocaeicola sp900544075, 95.0, 77.68, 0.191; GCF_000382445.1, s__Phocaeicola massiliensis, 95.0, 77.64, 0.143; GCF_002161765.1, s__Phocaeicola sp002161765, 95.0, 77.63, 0.229; GCF_021730445.1, s__Phocaeicola faecalis, 95.0, 77.61, 0.151; GCA_944320855.1, s__Phocaeicola sp944320855, 95.0, 77.61, 0.199; GCA_019414665.1, s__Phocaeicola sp019414665, 95.0, 77.58, 0.116; GCA_900546645.1, s__Phocaeicola sp900546645, 95.0, 77.57, 0.224; GCA_900556845.1, s__Phocaeicola sp900556845, 95.0, 77.55, 0.137; GCA_944320845.1, s__Phocaeicola sp944320845, 95.0, 77.5, 0.21; GCF_000190575.1, s__Phocaeicola salanitronis, 95.0, 77.48, 0.213; GCF_000614185.1, s__Phocaeicola sartorii, 95.0, 77.47, 0.199; GCA_011959205.1, s__Phocaeicola sp011959205, 95.0, 77.43, 0.159; GCA_019550975.1, s__Phocaeicola excrementipullorum, 95.0, 77.35, 0.278; GCA_900760795.1, s__Phocaeicola sp900760795, 95.0, 77.29, 0.154; GCA_000434735.1, s__Phocaeicola sp000434735, 95.0, 77.29, 0.167; GCA_902388365.1, s__Phocaeicola sp902388365, 95.0, 77.27, 0.186; GCA_944320605.1, s__Phocaeicola sp944320605, 95.0, 77.21, 0.129; GCF_014837055.1, s__Phocaeicola faecium, 95.0, 77.17, 0.218; GCA_022767125.1, s__Phocaeicola plebeius_C, 95.0, 77.15, 0.21; GCA_017472925.1, s__Phocaeicola sp017472925, 95.0, 77.14, 0.097; GCA_004558305.1, s__Phocaeicola plebeius_B, 95.0, 77.13, 0.186; GCA_905198575.1, s__Phocaeicola sp905198575, 95.0, 77.03, 0.151; GCA_944320135.1, s__Phocaeicola sp944320135, 95.0, 77.0, 0.218; GCF_000012825.1, s__Phocaeicola vulgatus, 95.359, 77.0, 0.183; GCA_944322395.1, s__Phocaeicola sp944322395, 95.0, 76.95, 0.178; GCF_000613805.1, s__Phocaeicola paurosaccharolyticus, 95.0, 76.95, 0.067; GCA_017416735.1, s__Phocaeicola sp017416735, 95.0, 76.87, 0.105; GCA_020026175.1, s__Phocaeicola sp020026175, 95.0, 76.81, 0.102; GCA_017467385.1, s__Phocaeicola sp017467385, 95.0, 76.8, 0.113; GCA_015060705.1, s__Phocaeicola sp015060705, 95.0, 76.77, 0.143; GCA_015060765.1, s__Phocaeicola sp015060765, 95.0, 76.71, 0.102; GCA_900546355.1, s__Phocaeicola sp900546355, 95.0, 76.64, 0.191; GCA_017503235.1, s__Phocaeicola sp017503235, 95.0, 76.63, 0.111; GCA_017558175.1, s__Phocaeicola sp017558175, 95.0, 76.63, 0.119; GCA_017466635.1, s__Phocaeicola sp017466635, 95.0, 76.58, 0.081; GCA_902779535.1, s__Phocaeicola sp902779535, 95.0, 76.45, 0.059; GCA_019116145.1, s__Phocaeicola gallistercoris, 95.0, 76.44, 0.092; GCA_022764505.1, s__Phocaeicola sp022764505, 95.0, 76.39, 0.038; GCA_944319745.1, s__Phocaeicola sp944319745, 95.0, 76.38, 0.121; GCA_021295095.1, s__Phocaeicola sp021295095, 95.0, 76.35, 0.04; GCA_015060735.1, s__Phocaeicola sp015060735, 95.0, 76.21, 0.108; GCA_017420875.1, s__Phocaeicola sp017420875, 95.0, 75.91, 0.084; GCA_023415545.1, s__Phocaeicola sp023415545, 95.0, 75.81, 0.038; GCA_017559935.1, s__Phocaeicola sp017559935, 95.0, 75.73, 0.065; GCF_000312445.1, s__Phocaeicola abscessus, 95.0, 75.69, 0.051; GCA_900552645.1, s__Phocaeicola sp900552645, 95.0, 75.56, 0.043	46.87	11
GF12GGE_3_bin.39	d__Bacteria;p__Bacillota_A;c__Clostridia;o__Oscillospirales;f__Ruminococcaceae;g__Faecivivens;s__Faecivivens stercoripullorum	GCA_018715285.1	95	d__Bacteria;p__Bacillota_A;c__Clostridia;o__Oscillospirales;f__Ruminococcaceae;g__Faecivivens;s__Faecivivens stercoripullorum	96.46	0.853	GCA_018715285.1	d__Bacteria;p__Bacillota_A;c__Clostridia;o__Oscillospirales;f__Ruminococcaceae;g__Faecivivens;s__Faecivivens stercoripullorum	96.46	0.853	d__Bacteria;p__Bacillota_A;c__Clostridia;o__Oscillospirales;f__Ruminococcaceae;g__Faecivivens;s__	taxonomic classification defined by topology and ANI	topological placement and ANI have congruent species assignments	GCA_944385325.1, s__Faecivivens sp944385325, 95.0, 86.34, 0.8; GCA_018715465.1, s__Faecivivens stercorigallinarum, 95.0, 84.66, 0.773; GCA_944386805.1, s__Faecivivens sp944386805, 95.0, 84.42, 0.72; GCA_002329405.1, s__Faecivivens sp002329405, 95.0, 83.39, 0.72; GCA_022770625.1, s__Faecivivens sp022770625, 95.0, 78.92, 0.293; GCA_017396055.1, s__Faecivivens sp017396055, 95.0, 78.79, 0.067; GCA_944388825.1, s__Faecivivens sp944388825, 95.0, 77.57, 0.12; GCA_018712425.1, s__Faecivivens stercoravium, 95.0, 77.23, 0.147; GCA_944387995.1, s__Faecivivens sp944387995, 95.0, 76.57, 0.227; GCA_022793675.1, s__Faecivivens sp022793675, 95.0, 75.86, 0.067; GCA_944387515.1, s__Faecivivens sp944387515, 95.0, 75.6, 0.067	32.08	11
GF12GGE_3_bin.4	d__Bacteria;p__Bacillota_C;c__Negativicutes;o__Acidaminococcales;f__Acidaminococcaceae;g__CAG-266;s__CAG-266 sp000436095	GCF_023336935.1	95	d__Bacteria;p__Bacillota_C;c__Negativicutes;o__Acidaminococcales;f__Acidaminococcaceae;g__CAG-266;s__CAG-266 sp000436095	97.7	0.99	GCF_023336935.1	d__Bacteria;p__Bacillota_C;c__Negativicutes;o__Acidaminococcales;f__Acidaminococcaceae;g__CAG-266;s__CAG-266 sp000436095	97.7	0.99	d__Bacteria;p__Bacillota_C;c__Negativicutes;o__Acidaminococcales;f__Acidaminococcaceae;g__CAG-266;s__	taxonomic classification defined by topology and ANI	topological placement and ANI have congruent species assignments	GCA_019417125.1, s__CAG-266 sp019417125, 95.0, 86.62, 0.951; GCA_944390935.1, s__CAG-266 sp944390935, 95.0, 85.82, 0.931; GCA_003150755.1, s__CAG-266 sp003150755, 95.0, 85.64, 0.946; GCA_900554395.1, s__CAG-266 sp900554395, 95.0, 85.44, 0.788; GCA_905207485.1, s__CAG-266 sp905207485, 95.0, 85.42, 0.931	74.82	11
GF12GGE_3_bin.43	d__Bacteria;p__Patescibacteria;c__Saccharimonadia;o__Saccharimonadales;f__Nanoperiomorbaceae;g__Nanoperiomorbus;s__	N/A	N/A	N/A	N/A	N/A	GCA_944391325.1	d__Bacteria;p__Patescibacteria;c__Saccharimonadia;o__Saccharimonadales;f__Nanoperiomorbaceae;g__Nanoperiomorbus;s__Nanoperiomorbus sp944391325	94.38	0.827	d__Bacteria;p__Patescibacteria;c__Saccharimonadia;o__Saccharimonadales;f__Nanoperiomorbaceae;g__Nanoperiomorbus;s__	taxonomic classification defined by topology and ANI	classification based on placement in class-level tree	GCA_905373385.1, s__Nanoperiomorbus sp905373385, 95.0, 77.79, 0.124; GCA_002313515.1, s__Nanoperiomorbus sp002313515, 95.0, 77.76, 0.098; GCA_013333515.2, s__Nanoperiomorbus sp013333515, 95.0, 77.63, 0.098; GCA_905372225.1, s__Nanoperiomorbus sp905372225, 95.0, 77.38, 0.12; GCA_905365345.1, s__Nanoperiomorbus sp905365345, 95.0, 77.37, 0.124; GCA_004138455.1, s__Nanoperiomorbus periodonticus, 95.0, 77.21, 0.094; GCA_004136275.1, s__Nanoperiomorbus sp004136275, 95.0, 77.01, 0.112; GCA_905373275.1, s__Nanoperiomorbus sp905373275, 95.0, 77.01, 0.12; GCA_934725355.1, s__Nanoperiomorbus sp934725355, 95.0, 76.93, 0.094	66.18	11
GF12GGE_3_bin.44	d__Bacteria;p__Actinomycetota;c__Actinomycetia;o__Mycobacteriales;f__Mycobacteriaceae;g__Corynebacterium;s__Corynebacterium pollutisoli	GCF_900177745.1	95	d__Bacteria;p__Actinomycetota;c__Actinomycetia;o__Mycobacteriales;f__Mycobacteriaceae;g__Corynebacterium;s__Corynebacterium pollutisoli	97.09	0.679	GCF_900177745.1	d__Bacteria;p__Actinomycetota;c__Actinomycetia;o__Mycobacteriales;f__Mycobacteriaceae;g__Corynebacterium;s__Corynebacterium pollutisoli	97.09	0.679	d__Bacteria;p__Actinomycetota;c__Actinomycetia;o__Mycobacteriales;f__Mycobacteriaceae;g__Corynebacterium;s__	taxonomic classification defined by topology and ANI	topological placement and ANI have congruent species assignments	GCF_000819445.1, s__Corynebacterium humireducens, 95.0, 86.89, 0.615; GCA_012838985.1, s__Corynebacterium sp012838985, 95.0, 86.24, 0.538; GCF_000835165.1, s__Corynebacterium marinum, 95.0, 84.01, 0.59; GCF_024919295.1, s__Corynebacterium sp024919295, 95.0, 83.71, 0.526; GCF_003955685.1, s__Corynebacterium sp003955685, 95.0, 83.55, 0.513; GCF_000980835.1, s__Corynebacterium kutscheri, 95.0, 82.58, 0.026; GCF_009734405.1, s__Corynebacterium comes, 95.0, 82.33, 0.526; GCF_004382825.2, s__Corynebacterium silvaticum, 95.0, 82.0, 0.038; GCF_014522205.1, s__Corynebacterium poyangense, 95.0, 81.91, 0.026; GCF_000341345.1, s__Corynebacterium halotolerans, 95.0, 80.79, 0.538; GCF_002155265.1, s__Corynebacterium pseudotuberculosis, 95.0, 80.35, 0.038; GCF_000011305.1, s__Corynebacterium efficiens, 95.0, 80.22, 0.359; GCF_022347205.1, s__Corynebacterium sp900539985, 95.0, 80.07, 0.141; GCF_003065405.1, s__Corynebacterium yudongzhengii, 95.0, 80.05, 0.321; GCF_000379425.1, s__Corynebacterium lubricantis, 95.0, 79.99, 0.154; GCF_001021045.1, s__Corynebacterium testudinoris, 95.0, 79.93, 0.449; GCF_009734425.1, s__Corynebacterium occultum, 95.0, 79.65, 0.282; GCF_000420605.1, s__Corynebacterium massiliense, 95.0, 79.62, 0.218; GCF_000344785.1, s__Corynebacterium callunae, 95.0, 79.33, 0.077; GCF_001457455.1, s__Corynebacterium diphtheriae, 95.0, 79.26, 0.09; GCF_000442645.1, s__Corynebacterium maris, 95.0, 79.26, 0.423; GCF_014837045.1, s__Corynebacterium gallinarum, 95.0, 79.23, 0.333; GCF_019209935.1, s__Corynebacterium sp019209935, 95.0, 79.22, 0.205; GCF_004795735.1, s__Corynebacterium endometrii, 95.0, 79.18, 0.205; GCF_000988205.1, s__Corynebacterium minutissimum_A, 95.0, 79.18, 0.205; GCF_000478175.1, s__Corynebacterium sp000478175, 95.0, 79.11, 0.128; GCF_001412085.1, s__Corynebacterium lowii, 95.0, 79.0, 0.154; GCF_000550805.1, s__Corynebacterium vitaeruminis, 95.0, 78.99, 0.359; GCA_002154655.1, s__Corynebacterium kefirresidentii, 95.0, 78.97, 0.167; GCF_000175635.1, s__Corynebacterium tuberculostearicum_C, 96.3332, 78.95, 0.192; GCF_000767055.1, s__Corynebacterium doosanense, 95.0, 78.94, 0.333; GCF_016889765.1, s__Corynebacterium minutissimum_B, 95.0, 78.93, 0.167; GCA_943912665.1, s__Corynebacterium sp943912665, 95.0, 78.92, 0.218; GCF_001941485.1, s__Corynebacterium frankenforstense, 95.0, 78.88, 0.41; GCF_014267345.1, s__Corynebacterium sp014267345, 95.0, 78.87, 0.167; GCF_016595275.2, s__Corynebacterium sp016595275, 95.0, 78.8, 0.154; GCF_001412105.1, s__Corynebacterium oculi, 95.0, 78.78, 0.192; GCA_945631445.1, s__Corynebacterium sp945631445, 95.0, 78.77, 0.295; GCA_945649885.1, s__Corynebacterium sp945649885, 95.0, 78.76, 0.179; GCF_001277995.1, s__Corynebacterium deserti, 95.0, 78.75, 0.154; GCF_902702935.1, s__Corynebacterium rouxii, 95.0, 78.68, 0.09; GCF_000805675.1, s__Corynebacterium minutissimum, 95.0, 78.65, 0.167; GCF_021568315.1, s__Corynebacterium uropygiale, 95.0, 78.61, 0.231; GCF_001643015.1, s__Corynebacterium crudilactis, 95.0, 78.56, 0.09; GCF_000022905.1, s__Corynebacterium aurimucosum_F, 95.0, 78.55, 0.218; GCF_001815935.1, s__Corynebacterium sp001815935, 95.0, 78.54, 0.372; GCF_016127015.1, s__Corynebacterium aurimucosum_E, 95.0, 78.53, 0.179; GCF_023520795.1, s__Corynebacterium accolens, 95.0, 78.51, 0.167; GCF_001836165.1, s__Corynebacterium sp001836165, 95.0, 78.51, 0.218; GCF_000980815.1, s__Corynebacterium camporealensis, 95.0, 78.45, 0.192; GCA_943914355.1, s__Corynebacterium sp943914355, 95.0, 78.44, 0.154; GCF_000375525.1, s__Corynebacterium propinquum, 95.0, 78.42, 0.077; GCF_011038655.2, s__Corynebacterium lizhenjunii, 95.0, 78.41, 0.141; GCF_000428805.1, s__Corynebacterium freiburgense, 95.0, 78.39, 0.038; GCF_016342265.1, s__Corynebacterium sp016342265, 95.0, 78.34, 0.218; GCA_025144025.1, s__Corynebacterium sp025144025, 95.0, 78.33, 0.167; GCF_900187135.1, s__Corynebacterium ulcerans, 95.0, 78.32, 0.077; GCF_006334925.1, s__Corynebacterium tapiri, 95.0, 78.29, 0.218; GCF_000688415.1, s__Corynebacterium pseudodiphtheriticum, 95.0, 78.29, 0.038; GCF_900092335.1, s__Corynebacterium phoceense, 95.0, 78.27, 0.192; GCF_013408445.1, s__Corynebacterium tuberculostearicum, 96.3332, 78.27, 0.192; GCF_000159135.1, s__Corynebacterium striatum, 95.0, 78.27, 0.141; GCF_002355155.1, s__Corynebacterium suranareeae, 95.0, 78.24, 0.09; GCF_000833575.1, s__Corynebacterium singulare, 95.0, 78.21, 0.167; GCF_002967075.1, s__Corynebacterium sp002967075, 95.0, 78.2, 0.09; GCF_001021025.1, s__Corynebacterium epidermidicanis, 95.0, 78.16, 0.115; GCF_000375365.1, s__Corynebacterium mastitidis, 95.0, 78.11, 0.321; GCF_900169525.1, s__Corynebacterium pacaense, 95.0, 78.08, 0.256; GCF_008693065.1, s__Corynebacterium tuscaniense, 95.0, 78.07, 0.103; GCF_016894265.1, s__Corynebacterium tuberculostearicum_D, 95.1108, 78.01, 0.218; GCF_014217255.1, s__Corynebacterium incognitum, 95.0, 77.96, 0.244; GCF_014117265.1, s__Corynebacterium hindlerae, 95.0, 77.96, 0.167; GCF_001941345.1, s__Corynebacterium stationis, 95.0, 77.94, 0.09; GCF_016342275.1, s__Corynebacterium sp016342275, 95.0, 77.9, 0.218; GCF_007672725.1, s__Corynebacterium aurimucosum_C, 95.0, 77.89, 0.218; GCF_024138775.1, s__Corynebacterium aurimucosum, 95.0, 77.88, 0.244; GCF_024580955.1, s__Corynebacterium sp024580955, 95.0, 77.87, 0.141; GCF_001586215.1, s__Corynebacterium simulans, 95.0, 77.86, 0.154; GCF_900113445.1, s__Corynebacterium spheniscorum, 95.0, 77.85, 0.141; GCF_000590555.1, s__Corynebacterium argentoratense, 95.0, 77.84, 0.115; GCF_001812805.1, s__Corynebacterium sp001812805, 95.0, 77.81, 0.231; GCF_000373805.1, s__Corynebacterium pilosum, 95.0, 77.75, 0.269; GCA_019114925.1, s__Corynebacterium faecipullorum, 95.0, 77.68, 0.141; GCF_009734385.1, s__Corynebacterium kalinowskii, 95.0, 77.62, 0.141; GCF_008693105.1, s__Corynebacterium flavescens, 95.0, 77.6, 0.231; GCF_013410305.1, s__Corynebacterium durum, 95.0, 77.53, 0.103; GCF_001020985.1, s__Corynebacterium mustelae, 95.0, 77.51, 0.038; GCF_008693075.1, s__Corynebacterium phocae, 95.0, 77.39, 0.192; GCF_022346005.1, s__Corynebacterium sp022346005, 95.0, 77.37, 0.167; GCF_007859215.1, s__Corynebacterium canis, 95.0, 77.32, 0.103; GCF_003716585.1, s__Corynebacterium alimapuense, 95.0, 77.3, 0.231; GCF_000011325.1, s__Corynebacterium glutamicum, 95.0, 77.29, 0.154; GCF_001941425.1, s__Corynebacterium ammoniagenes, 95.0, 77.23, 0.115; GCF_022288805.1, s__Corynebacterium sp022288805, 95.0, 77.21, 0.154; GCF_020616335.1, s__Corynebacterium uberis, 95.0, 77.1, 0.205; GCF_002563965.1, s__Corynebacterium renale, 95.0, 77.04, 0.115; GCF_015752125.1, s__Corynebacterium aquatimens, 95.0, 76.83, 0.09; GCF_000550785.1, s__Corynebacterium casei, 95.0, 76.8, 0.103; GCF_900187295.1, s__Corynebacterium cystitidis, 95.0, 76.72, 0.09	39.84	11
GF12GGE_3_bin.45	d__Bacteria;p__Bacteroidota;c__Bacteroidia;o__Bacteroidales;f__Paludibacteraceae;g__Enterocola;s__	N/A	N/A	N/A	N/A	N/A	GCA_017694565.1	d__Bacteria;p__Bacteroidota;c__Bacteroidia;o__Bacteroidales;f__Paludibacteraceae;g__Enterocola;s__Enterocola intestinipullorum	80.66	0.426	d__Bacteria;p__Bacteroidota;c__Bacteroidia;o__Bacteroidales;f__Paludibacteraceae;g__Enterocola;s__	taxonomic classification defined by topology and ANI	classification based on placement in class-level tree	GCA_900316125.1, s__Enterocola sp900316125, 95.0, 81.68, 0.033; GCA_002069025.1, s__Enterocola sp002069025, 95.0, 75.73, 0.033; GCA_017960065.1, s__Enterocola sp017960065, 95.0, 74.52, 0.016; GCA_009930305.1, s__Enterocola sp009930305, 95.0, 74.49, 0.016; GCA_900316995.1, s__Enterocola sp900316995, 95.0, 74.48, 0.033; GCA_017391905.1, s__Enterocola sp017391905, 95.0, 74.46, 0.002; GCA_024405875.1, s__Enterocola sp024405875, 95.0, 74.38, 0.016; GCA_017508305.1, s__Enterocola sp017508305, 95.0, 74.36, 0.016; GCA_017646225.1, s__Enterocola sp017646225, 95.0, 74.36, 0.003; GCA_017387515.1, s__Enterocola sp017387515, 95.0, 74.36, 0.002	43.67	11
GF12GGE_3_bin.46	d__Bacteria;p__Bacillota_A;c__Clostridia;o__Oscillospirales;f__Acutalibacteraceae;g__UMGS1491;s__UMGS1491 sp905211185	GCA_905211185.1	95	d__Bacteria;p__Bacillota_A;c__Clostridia;o__Oscillospirales;f__Acutalibacteraceae;g__UMGS1491;s__UMGS1491 sp905211185	98.44	0.939	GCA_905211185.1	d__Bacteria;p__Bacillota_A;c__Clostridia;o__Oscillospirales;f__Acutalibacteraceae;g__UMGS1491;s__UMGS1491 sp905211185	98.44	0.939	d__Bacteria;p__Bacillota_A;c__Clostridia;o__Oscillospirales;f__Acutalibacteraceae;g__UMGS1491;s__	taxonomic classification defined by topology and ANI	topological placement and ANI have congruent species assignments	GCA_944380895.1, s__UMGS1491 sp944380895, 95.0, 82.66, 0.178; GCA_900757335.1, s__UMGS1491 sp900757335, 95.0, 79.46, 0.187; GCA_017406805.1, s__UMGS1491 sp017406805, 95.0, 79.26, 0.207; GCA_017432165.1, s__UMGS1491 sp017432165, 95.0, 78.57, 0.226; GCA_944384825.1, s__UMGS1491 sp944384825, 95.0, 78.5, 0.111; GCA_900552265.1, s__UMGS1491 sp900552265, 95.0, 78.39, 0.201; GCA_017414725.1, s__UMGS1491 sp017414725, 95.0, 78.14, 0.054; GCA_934692675.1, s__UMGS1491 sp934692675, 95.0, 77.45, 0.12; GCA_900554335.1, s__UMGS1491 sp900554335, 95.0, 77.3, 0.108; GCA_934675165.1, s__UMGS1491 sp934675165, 95.0, 77.12, 0.1; GCA_900554775.1, s__UMGS1491 sp900554775, 95.0, 77.11, 0.093; GCA_934728355.1, s__UMGS1491 sp934728355, 95.0, 77.07, 0.126; GCA_017431755.1, s__UMGS1491 sp017431755, 95.0, 76.99, 0.225; GCA_023458915.1, s__UMGS1491 sp023458915, 95.0, 76.99, 0.102; GCA_934695425.1, s__UMGS1491 sp934695425, 95.0, 76.81, 0.109; GCA_934725425.1, s__UMGS1491 sp934725425, 95.0, 76.77, 0.133; GCA_934718145.1, s__UMGS1491 sp934718145, 95.0, 76.56, 0.147; GCA_934726435.1, s__UMGS1491 sp934726435, 95.0, 76.27, 0.133; GCA_934725345.1, s__UMGS1491 sp934725345, 95.0, 76.23, 0.081; GCA_934702115.1, s__UMGS1491 sp934702115, 95.0, 75.68, 0.089; GCA_934700635.1, s__UMGS1491 sp934700635, 95.0, 75.65, 0.081	93.33	11
GF12GGE_3_bin.48	d__Bacteria;p__Bacteroidota;c__Bacteroidia;o__Bacteroidales;f__Bacteroidaceae;g__Paraprevotella;s__	N/A	N/A	N/A	N/A	N/A	GCA_944321345.1	d__Bacteria;p__Bacteroidota;c__Bacteroidia;o__Bacteroidales;f__Bacteroidaceae;g__Paraprevotella;s__Paraprevotella sp944321345	92	0.816	d__Bacteria;p__Bacteroidota;c__Bacteroidia;o__Bacteroidales;f__Bacteroidaceae;g__Paraprevotella;s__	taxonomic classification defined by topology and ANI	classification based on placement in class-level tree	GCA_905215575.1, s__Paraprevotella sp905215575, 95.0, 88.07, 0.556; GCA_944320795.1, s__Paraprevotella stercoravium, 95.0, 85.28, 0.693; GCF_003477995.1, s__Paraprevotella sp003477995, 95.0, 84.87, 0.755; GCA_944320775.1, s__Paraprevotella sp944320775, 95.0, 78.25, 0.168; GCA_017630975.1, s__Paraprevotella sp017630975, 95.0, 77.15, 0.042; GCA_900546665.1, s__Paraprevotella stercorigallinarum, 95.0, 77.09, 0.119; GCA_900548345.1, s__Paraprevotella sp900548345, 95.0, 76.96, 0.08; GCA_017937925.1, s__Paraprevotella sp017937925, 95.0, 76.96, 0.043; GCA_905214795.1, s__Paraprevotella sp905214795, 95.0, 76.8, 0.09; GCA_023663705.1, s__Paraprevotella sp023663705, 95.0, 76.74, 0.082; GCA_910586505.1, s__Paraprevotella sp910586505, 95.0, 76.74, 0.07; GCF_000233955.1, s__Paraprevotella clara, 95.0, 76.61, 0.1; GCA_017425765.1, s__Paraprevotella sp017425765, 95.0, 76.54, 0.054; GCA_944320765.1, s__Paraprevotella sp944320765, 95.0, 76.49, 0.067; GCA_910584955.1, s__Paraprevotella sp910584955, 95.0, 76.48, 0.084; GCF_000205165.1, s__Paraprevotella xylaniphila, 95.0, 76.27, 0.092; GCA_900760455.1, s__Paraprevotella sp900760455, 95.0, 76.22, 0.065; GCA_944321565.1, s__Paraprevotella sp944321565, 95.0, 76.15, 0.076; GCA_944321365.1, s__Paraprevotella sp944321365, 95.0, 75.99, 0.082; GCA_944321525.1, s__Paraprevotella sp944321525, 95.0, 75.96, 0.072; GCA_944321975.1, s__Paraprevotella sp944321975, 95.0, 75.9, 0.078; GCA_944319925.1, s__Paraprevotella sp944319925, 95.0, 75.89, 0.072; GCA_021205005.1, s__Paraprevotella sp021205005, 95.0, 75.81, 0.059	49.51	11
GF12GGE_3_bin.5	d__Bacteria;p__Bacteroidota;c__Bacteroidia;o__Bacteroidales;f__UBA932;g__Cryptobacteroides;s__Cryptobacteroides avistercoris	GCA_017695095.1	95	d__Bacteria;p__Bacteroidota;c__Bacteroidia;o__Bacteroidales;f__UBA932;g__Cryptobacteroides;s__Cryptobacteroides avistercoris	97.09	0.897	GCA_017695095.1	d__Bacteria;p__Bacteroidota;c__Bacteroidia;o__Bacteroidales;f__UBA932;g__Cryptobacteroides;s__Cryptobacteroides avistercoris	97.09	0.897	d__Bacteria;p__Bacteroidota;c__Bacteroidia;o__Bacteroidales;f__UBA932;g__Cryptobacteroides;s__	taxonomic classification defined by topology and ANI	topological placement and ANI have congruent species assignments	GCA_900543205.1, s__Cryptobacteroides excrementigallinarum, 95.0, 83.72, 0.833; GCA_944325495.1, s__Cryptobacteroides sp944325495, 95.0, 83.37, 0.798; GCA_018715685.1, s__Cryptobacteroides merdipullorum, 95.0, 82.76, 0.741; GCA_001915575.1, s__Cryptobacteroides pullicola, 95.0, 79.75, 0.557; GCA_017477245.1, s__Cryptobacteroides sp017477245, 95.0, 79.51, 0.422; GCA_017548445.1, s__Cryptobacteroides sp017548445, 95.0, 79.32, 0.337; GCA_017428725.1, s__Cryptobacteroides sp017428725, 95.0, 79.25, 0.475; GCA_902768985.1, s__Cryptobacteroides sp902768985, 95.0, 79.2, 0.433; GCA_017651225.1, s__Cryptobacteroides sp017651225, 95.0, 79.15, 0.365; GCA_902789245.1, s__Cryptobacteroides sp902789245, 95.0, 79.12, 0.415; GCA_900319975.1, s__Cryptobacteroides sp900319975, 95.0, 78.95, 0.429; GCA_900167895.1, s__Cryptobacteroides sp900167895, 95.0, 78.84, 0.496; GCA_900541925.1, s__Cryptobacteroides sp900541925, 95.0, 78.7, 0.394; GCA_016291185.1, s__Cryptobacteroides sp016291185, 95.0, 78.68, 0.348; GCA_016290835.1, s__Cryptobacteroides sp016290835, 95.0, 78.62, 0.415; GCA_944323775.1, s__Cryptobacteroides sp944323775, 95.0, 78.61, 0.284; GCA_902790635.1, s__Cryptobacteroides sp902790635, 95.0, 78.61, 0.337; GCA_017960585.1, s__Cryptobacteroides sp017960585, 95.0, 78.56, 0.465; GCA_902798975.1, s__Cryptobacteroides sp902798975, 95.0, 78.56, 0.387; GCA_902762435.1, s__Cryptobacteroides sp902762435, 95.0, 78.55, 0.454; GCA_905234475.1, s__Cryptobacteroides sp905234475, 95.0, 78.53, 0.461; GCA_934702165.1, s__Cryptobacteroides sp934702165, 95.0, 78.53, 0.316; GCA_017458145.1, s__Cryptobacteroides sp017458145, 95.0, 78.5, 0.394; GCA_002438805.1, s__Cryptobacteroides sp002438805, 95.0, 78.45, 0.404; GCA_012744435.1, s__Cryptobacteroides sp012744435, 95.0, 78.43, 0.376; GCA_017535125.1, s__Cryptobacteroides sp017535125, 95.0, 78.4, 0.408; GCA_934726455.1, s__Cryptobacteroides sp934726455, 95.0, 78.38, 0.284; GCA_902787295.1, s__Cryptobacteroides sp902787295, 95.0, 78.34, 0.348; GCA_017561865.1, s__Cryptobacteroides sp017561865, 95.0, 78.32, 0.301; GCA_900769905.1, s__Cryptobacteroides sp900769905, 95.0, 78.26, 0.362; GCA_902780175.1, s__Cryptobacteroides sp902780175, 95.0, 78.25, 0.255; GCA_905235775.1, s__Cryptobacteroides sp905235775, 95.0, 78.23, 0.351; GCA_017454905.1, s__Cryptobacteroides sp017454905, 95.0, 78.22, 0.418; GCA_902782225.1, s__Cryptobacteroides sp902782225, 95.0, 78.2, 0.291; GCA_017651785.1, s__Cryptobacteroides sp017651785, 95.0, 78.11, 0.117; GCA_004555145.1, s__Cryptobacteroides sp004555145, 95.0, 78.1, 0.298; GCA_017551425.1, s__Cryptobacteroides sp017551425, 95.0, 78.07, 0.241; GCA_002439095.1, s__Cryptobacteroides sp002439095, 95.0, 78.05, 0.333; GCA_024695285.1, s__Cryptobacteroides sp024695285, 95.0, 77.95, 0.284; GCA_001602885.1, s__Cryptobacteroides sp001602885, 95.0, 77.91, 0.245; GCA_016288775.1, s__Cryptobacteroides sp016288775, 95.0, 77.87, 0.266; GCA_900318565.1, s__Cryptobacteroides sp900318565, 95.0, 77.84, 0.273; GCA_017554335.1, s__Cryptobacteroides sp017554335, 95.0, 77.76, 0.277; GCA_945874355.1, s__Cryptobacteroides sp945874355, 95.0, 77.75, 0.326; GCA_017617715.1, s__Cryptobacteroides sp017617715, 95.0, 77.69, 0.284; GCA_902792815.1, s__Cryptobacteroides sp902792815, 95.0, 77.69, 0.167; GCA_017455065.1, s__Cryptobacteroides sp017455065, 95.0, 77.66, 0.323; GCA_024681565.1, s__Cryptobacteroides sp024681565, 95.0, 77.66, 0.248; GCA_017616595.1, s__Cryptobacteroides sp017616595, 95.0, 77.59, 0.206; GCA_017651465.1, s__Cryptobacteroides sp017651465, 95.0, 77.58, 0.17; GCA_016295245.1, s__Cryptobacteroides sp016295245, 95.0, 77.55, 0.238; GCA_024401745.1, s__Cryptobacteroides sp024401745, 95.0, 77.48, 0.27; GCA_017561765.1, s__Cryptobacteroides sp017561765, 95.0, 77.44, 0.181; GCA_017453565.1, s__Cryptobacteroides sp017453565, 95.0, 77.37, 0.241; GCA_002395925.1, s__Cryptobacteroides sp002395925, 95.0, 77.35, 0.195; GCA_024402095.1, s__Cryptobacteroides sp024402095, 95.0, 77.33, 0.05; GCA_016281435.1, s__Cryptobacteroides sp016281435, 95.0, 77.33, 0.195; GCA_017615615.1, s__Cryptobacteroides sp017615615, 95.0, 77.32, 0.206; GCA_017634595.1, s__Cryptobacteroides sp017634595, 95.0, 77.31, 0.142; GCA_002309995.1, s__Cryptobacteroides sp002309995, 95.0, 77.31, 0.248; GCA_017962165.1, s__Cryptobacteroides sp017962165, 95.0, 77.3, 0.131; GCA_017444905.1, s__Cryptobacteroides sp017444905, 95.0, 77.29, 0.167; GCA_900767405.1, s__Cryptobacteroides sp900767405, 95.0, 77.22, 0.064; GCA_000432655.1, s__Cryptobacteroides sp000432655, 95.0, 77.22, 0.11; GCA_017454335.1, s__Cryptobacteroides sp017454335, 95.0, 77.19, 0.294; GCA_017538685.1, s__Cryptobacteroides sp017538685, 95.0, 77.17, 0.103; GCA_024401995.1, s__Cryptobacteroides sp024401995, 95.0, 77.14, 0.131; GCA_022508605.1, s__Cryptobacteroides sp022508605, 95.0, 77.12, 0.163; GCA_018065985.1, s__Cryptobacteroides sp018065985, 95.0, 77.03, 0.209; GCA_945487035.1, s__Cryptobacteroides sp945487035, 95.0, 77.02, 0.138; GCA_018064625.1, s__Cryptobacteroides sp018064625, 95.0, 76.96, 0.124; GCA_024401945.1, s__Cryptobacteroides sp024401945, 95.0, 76.95, 0.11; GCA_902766255.1, s__Cryptobacteroides sp902766255, 95.0, 76.95, 0.131; GCA_016286145.1, s__Cryptobacteroides sp016286145, 95.0, 76.95, 0.064; GCA_002451795.1, s__Cryptobacteroides sp002451795, 95.0, 76.94, 0.099; GCA_024401695.1, s__Cryptobacteroides sp024401695, 95.0, 76.94, 0.216; GCA_017615435.1, s__Cryptobacteroides sp017615435, 95.0, 76.91, 0.135; GCA_024401825.1, s__Cryptobacteroides sp024401825, 95.0, 76.91, 0.113; GCA_900319375.1, s__Cryptobacteroides sp900319375, 95.0, 76.9, 0.085; GCA_004556005.1, s__Cryptobacteroides sp004556005, 95.0, 76.84, 0.124; GCA_024401855.1, s__Cryptobacteroides sp024401855, 95.0, 76.83, 0.131; GCA_024401795.1, s__Cryptobacteroides sp024401795, 95.0, 76.8, 0.078; GCA_018065265.1, s__Cryptobacteroides sp018065265, 95.0, 76.8, 0.128; GCA_024401915.1, s__Cryptobacteroides sp024401915, 95.0, 76.73, 0.124; GCA_024401865.1, s__Cryptobacteroides sp024401865, 95.0, 76.64, 0.145; GCA_002315815.1, s__Cryptobacteroides sp002315815, 95.0, 76.6, 0.106; GCA_905234485.1, s__Cryptobacteroides sp905234485, 95.0, 76.57, 0.131; GCA_905234775.1, s__Cryptobacteroides sp905234775, 95.0, 76.44, 0.099; GCA_017454265.1, s__Cryptobacteroides sp017454265, 95.0, 76.44, 0.117; GCA_024401895.1, s__Cryptobacteroides sp024401895, 95.0, 76.43, 0.089; GCA_017617035.1, s__Cryptobacteroides sp017617035, 95.0, 76.42, 0.128; GCA_900771005.1, s__Cryptobacteroides sp900771005, 95.0, 76.38, 0.074; GCA_018066125.1, s__Cryptobacteroides sp018066125, 95.0, 76.37, 0.135; GCA_024401805.1, s__Cryptobacteroides sp024401805, 95.0, 76.34, 0.085; GCA_017383945.1, s__Cryptobacteroides sp017383945, 95.0, 76.17, 0.057; GCA_017612675.1, s__Cryptobacteroides sp017612675, 95.0, 76.1, 0.103; GCA_024402025.1, s__Cryptobacteroides sp024402025, 95.0, 76.01, 0.092; GCA_017509375.1, s__Cryptobacteroides sp017509375, 95.0, 75.92, 0.046; GCA_018065485.1, s__Cryptobacteroides sp018065485, 95.0, 75.91, 0.082	72.93	11
GF12GGE_3_bin.51	d__Bacteria;p__Bacillota;c__Bacilli;o__RF39;f__UBA660;g__Coprosoma;s__Coprosoma sp944358535	GCA_944358535.1	95	d__Bacteria;p__Bacillota;c__Bacilli;o__RF39;f__UBA660;g__Coprosoma;s__Coprosoma sp944358535	97.75	0.872	GCA_944358535.1	d__Bacteria;p__Bacillota;c__Bacilli;o__RF39;f__UBA660;g__Coprosoma;s__Coprosoma sp944358535	97.75	0.872	d__Bacteria;p__Bacillota;c__Bacilli;o__RF39;f__UBA660;g__Coprosoma;s__	taxonomic classification defined by topology and ANI	topological placement and ANI have congruent species assignments	GCA_944358675.1, s__Coprosoma sp944358675, 95.0, 84.46, 0.709; GCA_944358525.1, s__Coprosoma sp944358525, 95.0, 84.2, 0.698; GCA_944358685.1, s__Coprosoma sp944358685, 95.0, 83.83, 0.611; GCA_944358445.1, s__Coprosoma sp944358445, 95.0, 83.53, 0.743; GCA_000432855.1, s__Coprosoma sp000432855, 95.0, 83.3, 0.743; GCA_944363925.1, s__Coprosoma sp944363925, 95.0, 82.7, 0.679; GCA_944371685.1, s__Coprosoma sp944371685, 95.0, 82.39, 0.626; GCA_944358565.1, s__Coprosoma sp944358565, 95.0, 81.79, 0.57; GCA_944358815.1, s__Coprosoma sp944358815, 95.0, 81.64, 0.672; GCA_944329505.1, s__Coprosoma sp944329505, 95.0, 81.63, 0.536; GCA_944358725.1, s__Coprosoma sp944358725, 95.0, 81.52, 0.63; GCA_944358415.1, s__Coprosoma sp944358415, 95.0, 81.36, 0.709; GCA_944329385.1, s__Coprosoma sp944329385, 95.0, 81.28, 0.675; GCA_944329375.1, s__Coprosoma sp944329375, 95.0, 81.11, 0.679; GCA_944329355.1, s__Coprosoma sp944329355, 95.0, 80.72, 0.6; GCA_944329465.1, s__Coprosoma sp944329465, 95.0, 80.43, 0.585; GCA_944367495.1, s__Coprosoma sp944367495, 95.0, 80.11, 0.596; GCA_944358625.1, s__Coprosoma sp944358625, 95.0, 79.8, 0.502; GCA_934183155.1, s__Coprosoma sp934183155, 95.0, 78.23, 0.37; GCA_902783895.1, s__Coprosoma sp902783895, 95.0, 77.65, 0.358; GCA_944329545.1, s__Coprosoma sp944329545, 95.0, 77.61, 0.176; GCA_944358545.1, s__Coprosoma sp944358545, 95.0, 77.6, 0.294; GCA_018713045.1, s__Coprosoma intestinipullorum, 95.0, 77.5, 0.313; GCA_944329365.1, s__Coprosoma sp944329365, 95.0, 77.43, 0.294; GCA_022801735.1, s__Coprosoma sp022801735, 95.0, 77.36, 0.192; GCA_017513865.1, s__Coprosoma sp017513865, 95.0, 77.32, 0.325; GCA_944358495.1, s__Coprosoma sp944358495, 95.0, 77.28, 0.192; GCA_017522615.1, s__Coprosoma sp017522615, 95.0, 77.11, 0.192; GCA_934133155.1, s__Coprosoma sp934133155, 95.0, 77.05, 0.23; GCA_902783265.1, s__Coprosoma sp902783265, 95.0, 77.0, 0.245; GCA_944363935.1, s__Coprosoma sp944363935, 95.0, 76.95, 0.234; GCA_017511945.1, s__Coprosoma sp017511945, 95.0, 76.88, 0.107; GCA_934129885.1, s__Coprosoma sp934129885, 95.0, 76.79, 0.132; GCA_944358735.1, s__Coprosoma sp944358735, 95.0, 76.74, 0.223; GCA_900318075.1, s__Coprosoma sp900318075, 95.0, 76.73, 0.306; GCA_944332215.1, s__Coprosoma sp944332215, 95.0, 76.55, 0.14; GCA_944358665.1, s__Coprosoma sp944358665, 95.0, 76.46, 0.204; GCA_900546055.1, s__Coprosoma sp900546055, 95.0, 76.45, 0.196; GCA_944358695.1, s__Coprosoma sp944358695, 95.0, 76.37, 0.166; GCA_017460245.1, s__Coprosoma sp017460245, 95.0, 75.93, 0.142	55.83	11
GF12GGE_3_bin.54	d__Bacteria;p__Bacteroidota;c__Bacteroidia;o__Bacteroidales;f__Bacteroidaceae;g__Paraprevotella;s__Paraprevotella sp944320775	GCA_944320775.1	95	d__Bacteria;p__Bacteroidota;c__Bacteroidia;o__Bacteroidales;f__Bacteroidaceae;g__Paraprevotella;s__Paraprevotella sp944320775	98.01	0.842	GCA_944320775.1	d__Bacteria;p__Bacteroidota;c__Bacteroidia;o__Bacteroidales;f__Bacteroidaceae;g__Paraprevotella;s__Paraprevotella sp944320775	98.01	0.842	d__Bacteria;p__Bacteroidota;c__Bacteroidia;o__Bacteroidales;f__Bacteroidaceae;g__Paraprevotella;s__	taxonomic classification defined by topology and ANI	topological placement and ANI have congruent species assignments	GCF_003477995.1, s__Paraprevotella sp003477995, 95.0, 78.7, 0.202; GCA_944320795.1, s__Paraprevotella stercoravium, 95.0, 78.54, 0.204; GCA_017937925.1, s__Paraprevotella sp017937925, 95.0, 78.47, 0.081; GCA_944321345.1, s__Paraprevotella sp944321345, 95.0, 78.32, 0.199; GCA_900546665.1, s__Paraprevotella stercorigallinarum, 95.0, 77.82, 0.155; GCA_905215575.1, s__Paraprevotella sp905215575, 95.0, 77.76, 0.143; GCF_000233955.1, s__Paraprevotella clara, 95.0, 77.58, 0.112; GCA_023663705.1, s__Paraprevotella sp023663705, 95.0, 77.55, 0.09; GCF_000205165.1, s__Paraprevotella xylaniphila, 95.0, 77.55, 0.101; GCA_900760455.1, s__Paraprevotella sp900760455, 95.0, 77.51, 0.085; GCA_900548345.1, s__Paraprevotella sp900548345, 95.0, 77.5, 0.091; GCA_944321565.1, s__Paraprevotella sp944321565, 95.0, 77.4, 0.07; GCA_944320765.1, s__Paraprevotella sp944320765, 95.0, 77.39, 0.067; GCA_910586505.1, s__Paraprevotella sp910586505, 95.0, 77.33, 0.088; GCA_910584955.1, s__Paraprevotella sp910584955, 95.0, 77.2, 0.078; GCA_944321525.1, s__Paraprevotella sp944321525, 95.0, 77.12, 0.083; GCA_944321365.1, s__Paraprevotella sp944321365, 95.0, 77.1, 0.091; GCA_944319925.1, s__Paraprevotella sp944319925, 95.0, 77.03, 0.069; GCA_017425765.1, s__Paraprevotella sp017425765, 95.0, 77.02, 0.077; GCA_944321975.1, s__Paraprevotella sp944321975, 95.0, 76.86, 0.055; GCA_905214795.1, s__Paraprevotella sp905214795, 95.0, 76.81, 0.102; GCA_021205005.1, s__Paraprevotella sp021205005, 95.0, 76.64, 0.076; GCA_017630975.1, s__Paraprevotella sp017630975, 95.0, 76.57, 0.078	85.1	11
GF12GGE_3_bin.59	d__Bacteria;p__Bacillota_A;c__Clostridia;o__TANB77;f__CAG-508;g__CAG-269;s__CAG-269 sp944389395	GCA_944389395.1	95	d__Bacteria;p__Bacillota_A;c__Clostridia;o__TANB77;f__CAG-508;g__CAG-269;s__CAG-269 sp944389395	98.1	0.924	GCA_944389395.1	d__Bacteria;p__Bacillota_A;c__Clostridia;o__TANB77;f__CAG-508;g__CAG-269;s__CAG-269 sp944389395	98.1	0.924	d__Bacteria;p__Bacillota_A;c__Clostridia;o__TANB77;f__CAG-508;g__CAG-269;s__	taxonomic classification defined by topology and ANI	topological placement and ANI have congruent species assignments	GCA_944386715.1, s__CAG-269 sp944386715, 95.0, 91.54, 0.896; GCA_944388735.1, s__CAG-269 sp944388735, 95.0, 80.07, 0.604; GCA_900556695.1, s__CAG-269 sp900556695, 95.0, 80.01, 0.385; GCA_904387305.1, s__CAG-269 sp904387305, 95.0, 80.0, 0.618; GCA_944389225.1, s__CAG-269 sp944389225, 95.0, 79.97, 0.594; GCA_944386365.1, s__CAG-269 sp944386365, 95.0, 79.94, 0.639; GCA_944386675.1, s__CAG-269 sp944386675, 95.0, 79.86, 0.625; GCA_944387495.1, s__CAG-269 sp944387495, 95.0, 79.82, 0.601; GCA_900556945.1, s__CAG-269 sp900556945, 95.0, 79.81, 0.413; GCA_000431335.1, s__CAG-269 sp000431335, 95.0, 79.81, 0.608; GCA_944387505.1, s__CAG-269 sp944387505, 95.0, 79.8, 0.601; GCA_944386205.1, s__CAG-269 sp944386205, 95.0, 79.73, 0.542; GCA_900553985.1, s__CAG-269 sp900553985, 95.0, 79.69, 0.542; GCA_944387545.1, s__CAG-269 sp944387545, 95.0, 79.68, 0.635; GCA_944387445.1, s__CAG-269 sp944387445, 95.0, 79.67, 0.611; GCA_905215845.1, s__CAG-269 sp905215845, 95.0, 79.62, 0.368; GCA_944388795.1, s__CAG-269 sp944388795, 95.0, 79.6, 0.569; GCA_944388805.1, s__CAG-269 sp944388805, 95.0, 79.56, 0.573; GCA_944387525.1, s__CAG-269 sp944387525, 95.0, 79.54, 0.604; GCA_944392665.1, s__CAG-269 sp944392665, 95.0, 79.53, 0.639; GCA_944393365.1, s__CAG-269 sp944393365, 95.0, 79.53, 0.566; GCA_944393375.1, s__CAG-269 sp944393375, 95.0, 79.53, 0.59; GCA_944386745.1, s__CAG-269 sp944386745, 95.0, 79.52, 0.59; GCA_904419495.1, s__CAG-269 sp904419495, 95.0, 79.52, 0.594; GCA_934169725.1, s__CAG-269 sp934169725, 95.0, 79.46, 0.552; GCA_944388715.1, s__CAG-269 sp944388715, 95.0, 79.42, 0.566; GCA_944387555.1, s__CAG-269 sp944387555, 95.0, 79.41, 0.566; GCA_944388775.1, s__CAG-269 sp944388775, 95.0, 79.41, 0.587; GCA_944386725.1, s__CAG-269 sp944386725, 95.0, 79.4, 0.483; GCA_944393455.1, s__CAG-269 sp944393455, 95.0, 79.39, 0.524; GCA_944390535.1, s__CAG-269 sp944390535, 95.0, 79.38, 0.625; GCA_944393395.1, s__CAG-269 sp944393395, 95.0, 79.38, 0.542; GCA_944386755.1, s__CAG-269 sp944386755, 95.0, 79.38, 0.608; GCA_944392675.1, s__CAG-269 sp944392675, 95.0, 79.37, 0.549; GCA_934177795.1, s__CAG-269 sp934177795, 95.0, 79.37, 0.469; GCA_944386705.1, s__CAG-269 sp944386705, 95.0, 79.37, 0.521; GCA_930987745.1, s__CAG-269 sp930987745, 95.0, 79.36, 0.59; GCA_944388765.1, s__CAG-269 sp944388765, 95.0, 79.36, 0.576; GCA_900554365.1, s__CAG-269 sp900554365, 95.0, 79.35, 0.497; GCA_944386175.1, s__CAG-269 sp944386175, 95.0, 79.34, 0.615; GCA_944392635.1, s__CAG-269 sp944392635, 95.0, 79.34, 0.51; GCA_930982035.1, s__CAG-269 sp930982035, 95.0, 79.29, 0.649; GCA_944391795.1, s__CAG-269 sp944391795, 95.0, 79.28, 0.514; GCA_000438255.1, s__CAG-269 sp000438255, 95.0, 79.26, 0.448; GCA_934157205.1, s__CAG-269 sp934157205, 95.0, 79.26, 0.465; GCA_944387565.1, s__CAG-269 sp944387565, 95.0, 79.25, 0.538; GCA_934129785.1, s__CAG-269 sp934129785, 95.0, 79.24, 0.531; GCA_905213875.1, s__CAG-269 sp905213875, 95.0, 79.22, 0.556; GCA_944386195.1, s__CAG-269 sp944386195, 95.0, 79.21, 0.562; GCA_022795075.1, s__CAG-269 sp022795075, 95.0, 79.15, 0.58; GCA_904384245.1, s__CAG-269 sp904384245, 95.0, 79.13, 0.483; GCA_944386785.1, s__CAG-269 sp944386785, 95.0, 79.12, 0.497; GCA_900762425.1, s__CAG-269 sp900762425, 95.0, 79.12, 0.556; GCA_934167445.1, s__CAG-269 sp014846485, 95.0, 79.12, 0.521; GCA_022792395.1, s__CAG-269 sp022792395, 95.0, 79.1, 0.562; GCA_944388745.1, s__CAG-269 sp944388745, 95.0, 79.07, 0.549; GCA_944393345.1, s__CAG-269 sp944393345, 95.0, 79.05, 0.497; GCA_944386385.1, s__CAG-269 sp944386385, 95.0, 79.05, 0.517; GCA_934183045.1, s__CAG-269 sp934183045, 95.0, 79.04, 0.514; GCA_904384205.1, s__CAG-269 sp904384205, 95.0, 79.04, 0.556; GCA_944386145.1, s__CAG-269 sp944386145, 95.0, 79.03, 0.542; GCA_944388685.1, s__CAG-269 sp944388685, 95.0, 79.01, 0.552; GCA_934120645.1, s__CAG-269 sp934120645, 95.0, 78.99, 0.524; GCA_944392605.1, s__CAG-269 sp944392605, 95.0, 78.98, 0.569; GCA_017410505.1, s__CAG-269 sp017410505, 95.0, 78.95, 0.469; GCA_944387485.1, s__CAG-269 sp944387485, 95.0, 78.92, 0.538; GCA_001916005.1, s__CAG-269 sp001916005, 95.0, 78.91, 0.528; GCA_022792135.1, s__CAG-269 sp022792135, 95.0, 78.9, 0.528; GCA_934167435.1, s__CAG-269 sp934167435, 95.0, 78.88, 0.378; GCA_900754285.1, s__CAG-269 sp900754285, 95.0, 78.82, 0.472; GCA_944387435.1, s__CAG-269 sp944387435, 95.0, 78.8, 0.556; GCA_900554565.1, s__CAG-269 sp900554565, 95.0, 78.8, 0.51; GCA_934169775.1, s__CAG-269 sp934169775, 95.0, 78.78, 0.476; GCA_944386735.1, s__CAG-269 sp944386735, 95.0, 78.77, 0.49; GCA_934154445.1, s__CAG-269 sp934154445, 95.0, 78.75, 0.479; GCA_944386415.1, s__CAG-269 sp944386415, 95.0, 78.72, 0.552; GCA_934162205.1, s__CAG-269 sp934162205, 95.0, 78.7, 0.458; GCA_900552555.1, s__CAG-269 sp900552555, 95.0, 78.67, 0.507; GCA_944393135.1, s__CAG-269 sp944393135, 95.0, 78.67, 0.455; GCA_000437215.1, s__CAG-269 sp000437215, 95.0, 78.66, 0.5; GCA_022793875.1, s__CAG-269 sp022793875, 95.0, 78.65, 0.535; GCA_000435535.1, s__CAG-269 sp000435535, 95.0, 78.63, 0.476; GCA_944387535.1, s__CAG-269 sp944387535, 95.0, 78.63, 0.531; GCA_934179885.1, s__CAG-269 sp934179885, 95.0, 78.62, 0.388; GCA_904419095.1, s__CAG-269 sp904419095, 95.0, 78.56, 0.399; GCA_017404025.1, s__CAG-269 sp017404025, 95.0, 78.53, 0.476; GCA_022794095.1, s__CAG-269 sp022794095, 95.0, 78.53, 0.49; GCA_934149005.1, s__CAG-269 sp934149005, 95.0, 78.52, 0.531; GCA_022791675.1, s__CAG-269 sp022791675, 95.0, 78.52, 0.497; GCA_944392525.1, s__CAG-269 sp944392525, 95.0, 78.51, 0.458; GCA_934168305.1, s__CAG-269 sp934168305, 95.0, 78.44, 0.49; GCA_945877035.1, s__CAG-269 sp945877035, 95.0, 78.43, 0.514; GCA_934133175.1, s__CAG-269 sp934133175, 95.0, 78.4, 0.451; GCA_944386355.1, s__CAG-269 sp944386355, 95.0, 78.36, 0.451; GCA_934141605.1, s__CAG-269 sp934141605, 95.0, 78.33, 0.396; GCA_900551615.1, s__CAG-269 sp900551615, 95.0, 78.27, 0.503; GCA_902760765.1, s__CAG-269 sp902760765, 95.0, 78.15, 0.308; GCA_905203195.1, s__CAG-269 sp905203195, 95.0, 77.99, 0.349; GCA_944388665.1, s__CAG-269 sp944388665, 95.0, 77.86, 0.392	75.33	11
GF12GGE_3_bin.68	d__Bacteria;p__Bacteroidota;c__Bacteroidia;o__Bacteroidales;f__Bacteroidaceae;g__Paraprevotella;s__	N/A	N/A	N/A	N/A	N/A	GCA_944320775.1	d__Bacteria;p__Bacteroidota;c__Bacteroidia;o__Bacteroidales;f__Bacteroidaceae;g__Paraprevotella;s__Paraprevotella sp944320775	82.93	0.7	d__Bacteria;p__Bacteroidota;c__Bacteroidia;o__Bacteroidales;f__Bacteroidaceae;g__Paraprevotella;s__	taxonomic classification defined by topology and ANI	classification based on placement in class-level tree	GCA_944321345.1, s__Paraprevotella sp944321345, 95.0, 77.57, 0.194; GCF_003477995.1, s__Paraprevotella sp003477995, 95.0, 77.32, 0.219; GCA_905214795.1, s__Paraprevotella sp905214795, 95.0, 77.29, 0.108; GCA_944320795.1, s__Paraprevotella stercoravium, 95.0, 77.27, 0.219; GCA_905215575.1, s__Paraprevotella sp905215575, 95.0, 77.2, 0.144; GCA_900546665.1, s__Paraprevotella stercorigallinarum, 95.0, 76.95, 0.144; GCA_910584955.1, s__Paraprevotella sp910584955, 95.0, 76.81, 0.079; GCA_944319925.1, s__Paraprevotella sp944319925, 95.0, 76.71, 0.063; GCF_000205165.1, s__Paraprevotella xylaniphila, 95.0, 76.61, 0.084; GCA_023663705.1, s__Paraprevotella sp023663705, 95.0, 76.59, 0.063; GCA_944320765.1, s__Paraprevotella sp944320765, 95.0, 76.48, 0.063; GCA_910586505.1, s__Paraprevotella sp910586505, 95.0, 76.38, 0.07; GCF_000233955.1, s__Paraprevotella clara, 95.0, 76.37, 0.084; GCA_900760455.1, s__Paraprevotella sp900760455, 95.0, 76.37, 0.084; GCA_944321365.1, s__Paraprevotella sp944321365, 95.0, 76.34, 0.084; GCA_944321975.1, s__Paraprevotella sp944321975, 95.0, 76.31, 0.07; GCA_017937925.1, s__Paraprevotella sp017937925, 95.0, 76.3, 0.068; GCA_021205005.1, s__Paraprevotella sp021205005, 95.0, 76.19, 0.07; GCA_944321525.1, s__Paraprevotella sp944321525, 95.0, 76.15, 0.061; GCA_900548345.1, s__Paraprevotella sp900548345, 95.0, 76.14, 0.095; GCA_944321565.1, s__Paraprevotella sp944321565, 95.0, 76.02, 0.081; GCA_017425765.1, s__Paraprevotella sp017425765, 95.0, 75.85, 0.057; GCA_017630975.1, s__Paraprevotella sp017630975, 95.0, 75.61, 0.056	56.7	11
GF12GGE_3_bin.76	d__Bacteria;p__Bacillota_A;c__Clostridia;o__Lachnospirales;f__Lachnospiraceae;g__Lachnoclostridium_B;s__Lachnoclostridium_B monacensis	GCF_014982975.1	95	d__Bacteria;p__Bacillota_A;c__Clostridia;o__Lachnospirales;f__Lachnospiraceae;g__Lachnoclostridium_B;s__Lachnoclostridium_B monacensis	97.87	0.978	GCF_014982975.1	d__Bacteria;p__Bacillota_A;c__Clostridia;o__Lachnospirales;f__Lachnospiraceae;g__Lachnoclostridium_B;s__Lachnoclostridium_B monacensis	97.87	0.978	d__Bacteria;p__Bacillota_A;c__Clostridia;o__Lachnospirales;f__Lachnospiraceae;g__Lachnoclostridium_B;s__	taxonomic classification defined by topology and ANI	topological placement and ANI have congruent species assignments	GCF_002160985.1, s__Lachnoclostridium_B sp002160985, 95.0, 88.7, 0.934; GCF_000765215.1, s__Lachnoclostridium_B sp000765215, 95.0, 86.81, 0.937; GCF_016901695.1, s__Lachnoclostridium_B massiliensis_A, 95.0, 81.73, 0.707; GCF_020892095.1, s__Lachnoclostridium_B faecipullorum, 95.0, 78.72, 0.379; GCA_019423745.1, s__Lachnoclostridium_B sp019423745, 95.0, 77.66, 0.246; GCA_910574185.1, s__Lachnoclostridium_B sp910574185, 95.0, 77.55, 0.107; GCA_910589275.1, s__Lachnoclostridium_B sp910589275, 95.0, 77.49, 0.126; GCA_902362865.1, s__Lachnoclostridium_B sp900066765, 95.0, 77.25, 0.148; GCA_910584095.1, s__Lachnoclostridium_B sp910584095, 95.0, 77.11, 0.139; GCF_003477705.1, s__Lachnoclostridium_B sp900066555, 95.0, 77.08, 0.123; GCA_910584265.1, s__Lachnoclostridium_B sp910584265, 95.0, 77.0, 0.167; GCA_910588745.1, s__Lachnoclostridium_B sp910588745, 95.0, 76.69, 0.098	63.28	11
GF12GGE_3_bin.79	d__Bacteria;p__Bacillota;c__Bacilli;o__RF39;f__UBA660;g__JAEDES01;s__	N/A	N/A	N/A	N/A	N/A	GCA_900552495.1	d__Bacteria;p__Bacillota;c__Bacilli;o__RF39;f__UBA660;g__JAEDES01;s__JAEDES01 sp900552495	81.65	0.622	d__Bacteria;p__Bacillota;c__Bacilli;o__RF39;f__UBA660;g__JAEDES01;s__	taxonomic classification defined by topology and ANI	classification based on placement in class-level tree	GCA_017409785.1, s__JAEDES01 sp017409785, 95.0, 80.68, 0.52; GCA_017622175.1, s__JAEDES01 sp017622175, 95.0, 80.67, 0.493; GCA_017416535.1, s__JAEDES01 sp017416535, 95.0, 80.63, 0.515; GCA_016293205.1, s__JAEDES01 sp016293205, 95.0, 79.59, 0.371	71.08	11
GF12GGE_3_bin.84	d__Bacteria;p__Bacillota_A;c__Clostridia;o__TANB77;f__CAG-508;g__Scatovivens;s__	N/A	N/A	N/A	N/A	N/A	GCA_900553685.1	d__Bacteria;p__Bacillota_A;c__Clostridia;o__TANB77;f__CAG-508;g__Scatovivens;s__Scatovivens faecipullorum	87.1	0.816	d__Bacteria;p__Bacillota_A;c__Clostridia;o__TANB77;f__CAG-508;g__Scatovivens;s__	taxonomic classification defined by topology and ANI	classification based on placement in class-level tree	GCA_944390285.1, s__Scatovivens sp944390285, 95.0, 81.58, 0.651; GCA_017456555.1, s__Scatovivens sp017456555, 95.0, 80.58, 0.527; GCA_017536685.1, s__Scatovivens sp017536685, 95.0, 80.11, 0.474; GCA_017517685.1, s__Scatovivens sp017517685, 95.0, 79.97, 0.516; GCA_022790685.1, s__Scatovivens sp022790685, 95.0, 79.22, 0.48; GCA_002449785.1, s__Scatovivens sp002449785, 95.0, 79.15, 0.433; GCA_016290095.1, s__Scatovivens sp016290095, 95.0, 78.94, 0.46; GCA_017625465.1, s__Scatovivens sp017625465, 95.0, 78.86, 0.46; GCA_934182465.1, s__Scatovivens sp934182465, 95.0, 78.85, 0.412; GCA_934141445.1, s__Scatovivens sp934141445, 95.0, 78.62, 0.41; GCA_944393295.1, s__Scatovivens sp944393295, 95.0, 78.46, 0.377; GCA_944390345.1, s__Scatovivens sp944390345, 95.0, 78.46, 0.408; GCA_944389125.1, s__Scatovivens sp944389125, 95.0, 78.34, 0.38; GCA_934140005.1, s__Scatovivens sp934140005, 95.0, 78.3, 0.375; GCA_900768805.1, s__Scatovivens sp900768805, 95.0, 78.18, 0.284; GCA_944391975.1, s__Scatovivens sp944391975, 95.0, 78.01, 0.358; GCA_017530505.1, s__Scatovivens sp017530505, 95.0, 77.91, 0.369; GCA_928721915.1, s__Scatovivens sp928721915, 95.0, 77.89, 0.342; GCA_017477355.1, s__Scatovivens sp017477355, 95.0, 77.82, 0.251; GCA_022790975.1, s__Scatovivens sp022790975, 95.0, 77.82, 0.334; GCA_017528085.1, s__Scatovivens sp017528085, 95.0, 77.81, 0.247	89.63	11
GF12GGE_3_bin.85	d__Bacteria;p__Bacteroidota;c__Bacteroidia;o__Bacteroidales;f__UBA932;g__Cryptobacteroides;s__	N/A	N/A	N/A	N/A	N/A	N/A	N/A	N/A	N/A	d__Bacteria;p__Bacteroidota;c__Bacteroidia;o__Bacteroidales;f__UBA932;g__Cryptobacteroides;s__	ANI	classification based on placement in class-level tree	GCA_017694845.1, s__Cryptobacteroides intestinavium, 95.0, 78.9, 0.366; GCA_934675095.1, s__Cryptobacteroides sp934675095, 95.0, 78.28, 0.031; GCA_944322585.1, s__Cryptobacteroides sp944322585, 95.0, 78.23, 0.252; GCA_017695015.1, s__Cryptobacteroides faecigallinarum, 95.0, 78.18, 0.191; GCA_022774085.1, s__Cryptobacteroides sp022774085, 95.0, 78.08, 0.061; GCA_017452265.1, s__Cryptobacteroides sp017452265, 95.0, 78.07, 0.038; GCA_002440085.1, s__Cryptobacteroides sp002440085, 95.0, 77.84, 0.038; GCA_944323245.1, s__Cryptobacteroides sp944323245, 95.0, 77.83, 0.084; GCA_910585445.1, s__Cryptobacteroides sp910585445, 95.0, 77.62, 0.099; GCA_944325505.1, s__Cryptobacteroides sp944325505, 95.0, 77.57, 0.145; GCA_017938925.1, s__Cryptobacteroides sp017938925, 95.0, 77.57, 0.061; GCA_945870315.1, s__Cryptobacteroides sp945870315, 95.0, 77.52, 0.084; GCA_944322715.1, s__Cryptobacteroides sp944322715, 95.0, 77.48, 0.336; GCA_944325435.1, s__Cryptobacteroides sp944325435, 95.0, 77.47, 0.313; GCA_009774765.1, s__Cryptobacteroides sp009774765, 95.0, 77.43, 0.153; GCA_017626355.1, s__Cryptobacteroides sp017626355, 95.0, 77.36, 0.069; GCA_002298075.1, s__Cryptobacteroides sp002298075, 95.0, 77.35, 0.099; GCA_017625725.1, s__Cryptobacteroides sp017625725, 95.0, 77.33, 0.031; GCA_944325765.1, s__Cryptobacteroides sp944325765, 95.0, 77.33, 0.122; GCA_020026355.1, s__Cryptobacteroides sp020026355, 95.0, 77.28, 0.053; GCA_015060405.1, s__Cryptobacteroides sp015060405, 95.0, 77.24, 0.069; GCA_023667095.1, s__Cryptobacteroides sp023667095, 95.0, 77.23, 0.107; GCA_944326315.1, s__Cryptobacteroides sp944326315, 95.0, 77.21, 0.137; GCA_017630215.1, s__Cryptobacteroides sp017630215, 95.0, 77.2, 0.053; GCA_017398335.1, s__Cryptobacteroides sp017398335, 95.0, 77.19, 0.069; GCA_944325465.1, s__Cryptobacteroides sp944325465, 95.0, 77.17, 0.29; GCA_017694755.1, s__Cryptobacteroides merdavium, 95.0, 77.11, 0.168; GCA_944322565.1, s__Cryptobacteroides sp944322565, 95.0, 77.08, 0.137; GCA_944326355.1, s__Cryptobacteroides sp944326355, 95.0, 77.07, 0.145; GCA_017546585.1, s__Cryptobacteroides sp017546585, 95.0, 77.06, 0.061; GCA_934725015.1, s__Cryptobacteroides sp934725015, 95.0, 77.05, 0.031; GCA_017694785.1, s__Cryptobacteroides intestinigallinarum, 95.0, 77.05, 0.115; GCA_945827785.1, s__Cryptobacteroides sp945827785, 95.0, 77.04, 0.053; GCA_017506825.1, s__Cryptobacteroides sp017506825, 95.0, 77.0, 0.046; GCA_018711225.1, s__Cryptobacteroides intestinipullorum, 95.0, 76.98, 0.122; GCA_944326305.1, s__Cryptobacteroides sp944326305, 95.0, 76.95, 0.137; GCA_944323505.1, s__Cryptobacteroides sp944323505, 95.0, 76.94, 0.107; GCA_944323345.1, s__Cryptobacteroides sp944323345, 95.0, 76.9, 0.122; GCA_015060255.1, s__Cryptobacteroides sp015060255, 95.0, 76.89, 0.107; GCA_022777205.1, s__Cryptobacteroides sp022777205, 95.0, 76.88, 0.084; GCA_900546395.1, s__Cryptobacteroides sp900546395, 95.0, 76.85, 0.069; GCA_944322815.1, s__Cryptobacteroides sp944322815, 95.0, 76.81, 0.122; GCA_017549145.1, s__Cryptobacteroides sp017549145, 95.0, 76.73, 0.023; GCA_944326365.1, s__Cryptobacteroides sp944326365, 95.0, 76.7, 0.153; GCA_944326375.1, s__Cryptobacteroides sp944326375, 95.0, 76.64, 0.069; GCA_944323805.1, s__Cryptobacteroides sp944323805, 95.0, 76.62, 0.107; GCA_900545245.1, s__Cryptobacteroides sp900545245, 95.0, 76.62, 0.038; GCA_900760425.1, s__Cryptobacteroides sp900760425, 95.0, 76.6, 0.122; GCA_017631175.1, s__Cryptobacteroides sp017631175, 95.0, 76.57, 0.053; GCA_017461285.1, s__Cryptobacteroides sp017461285, 95.0, 76.52, 0.038; GCA_017555445.1, s__Cryptobacteroides sp017555445, 95.0, 76.5, 0.046; GCA_944323825.1, s__Cryptobacteroides sp944323825, 95.0, 76.49, 0.145; GCA_017442315.1, s__Cryptobacteroides sp017442315, 95.0, 76.47, 0.084; GCA_015060335.1, s__Cryptobacteroides sp015060335, 95.0, 76.47, 0.069; GCA_944323295.1, s__Cryptobacteroides sp944323295, 95.0, 76.47, 0.069; GCA_017695065.1, s__Cryptobacteroides excrementipullorum, 95.0, 76.46, 0.145; GCA_017626555.1, s__Cryptobacteroides sp017626555, 95.0, 76.45, 0.053; GCA_944322925.1, s__Cryptobacteroides sp944322925, 95.0, 76.42, 0.13; GCA_017399905.1, s__Cryptobacteroides sp017399905, 95.0, 76.32, 0.031; GCA_017695115.1, s__Cryptobacteroides avicola, 95.0, 76.3, 0.168; GCA_017546275.1, s__Cryptobacteroides sp017546275, 95.0, 76.24, 0.061; GCA_944322805.1, s__Cryptobacteroides sp944322805, 95.0, 76.23, 0.153; GCA_017694835.1, s__Cryptobacteroides gallistercoris, 95.0, 76.23, 0.145; GCA_015060325.1, s__Cryptobacteroides sp015060325, 95.0, 76.2, 0.076; GCA_017550025.1, s__Cryptobacteroides sp017550025, 95.0, 76.19, 0.092; GCA_017694995.1, s__Cryptobacteroides faecavium, 95.0, 76.19, 0.13; GCA_015060455.1, s__Cryptobacteroides sp015060455, 95.0, 76.18, 0.069; GCA_945874815.1, s__Cryptobacteroides sp945874815, 95.0, 76.16, 0.061; GCA_944326335.1, s__Cryptobacteroides sp944326335, 95.0, 76.14, 0.115; GCA_015060395.1, s__Cryptobacteroides sp015060395, 95.0, 76.1, 0.099; GCA_017549505.1, s__Cryptobacteroides sp017549505, 95.0, 76.09, 0.092; GCA_017471965.1, s__Cryptobacteroides sp017471965, 95.0, 76.06, 0.053; GCA_017694885.1, s__Cryptobacteroides faecipullorum, 95.0, 76.04, 0.107; GCA_017695025.1, s__Cryptobacteroides excrementavium, 95.0, 76.04, 0.115; GCA_017473705.1, s__Cryptobacteroides sp017473705, 95.0, 76.0, 0.053; GCA_017465225.1, s__Cryptobacteroides sp017465225, 95.0, 75.94, 0.092; GCA_015060385.1, s__Cryptobacteroides sp015060385, 95.0, 75.92, 0.053; GCA_945874155.1, s__Cryptobacteroides sp945874155, 95.0, 75.91, 0.115; GCA_017694655.1, s__Cryptobacteroides merdigallinarum, 95.0, 75.91, 0.107; GCA_017937885.1, s__Cryptobacteroides sp017937885, 95.0, 75.91, 0.069; GCA_944325965.1, s__Cryptobacteroides sp944325965, 95.0, 75.89, 0.099; GCA_017631875.1, s__Cryptobacteroides sp017631875, 95.0, 75.88, 0.053; GCA_017472115.1, s__Cryptobacteroides sp017472115, 95.0, 75.85, 0.023; GCA_017555965.1, s__Cryptobacteroides sp017555965, 95.0, 75.84, 0.061; GCA_944326385.1, s__Cryptobacteroides sp944326385, 95.0, 75.83, 0.107; GCA_017437125.1, s__Cryptobacteroides sp017437125, 95.0, 75.83, 0.099; GCA_021153285.1, s__Cryptobacteroides sp021153285, 95.0, 75.82, 0.053; GCA_002439805.1, s__Cryptobacteroides sp002439805, 95.0, 75.81, 0.038; GCA_017415715.1, s__Cryptobacteroides sp017415715, 95.0, 75.8, 0.031; GCA_017502125.1, s__Cryptobacteroides sp017502125, 95.0, 75.73, 0.053; GCA_017560625.1, s__Cryptobacteroides sp017560625, 95.0, 75.68, 0.015; GCA_944326325.1, s__Cryptobacteroides sp944326325, 95.0, 75.62, 0.122; GCA_944323845.1, s__Cryptobacteroides sp944323845, 95.0, 75.54, 0.107; GCA_017399865.1, s__Cryptobacteroides sp017399865, 95.0, 75.51, 0.053; GCA_017556765.1, s__Cryptobacteroides sp017556765, 95.0, 75.49, 0.023; GCA_015060205.1, s__Cryptobacteroides sp015060205, 95.0, 75.44, 0.076; GCA_017560825.1, s__Cryptobacteroides sp017560825, 95.0, 75.43, 0.053; GCA_017474265.1, s__Cryptobacteroides sp017474265, 95.0, 75.41, 0.069; GCA_017559545.1, s__Cryptobacteroides sp017559545, 95.0, 75.32, 0.023; GCA_017561265.1, s__Cryptobacteroides sp017561265, 95.0, 75.29, 0.031	53.8	11
GF12GGE_3_bin.86	d__Bacteria;p__Bacteroidota;c__Bacteroidia;o__Bacteroidales;f__UBA932;g__Cryptobacteroides;s__	N/A	N/A	N/A	N/A	N/A	GCA_900546395.1	d__Bacteria;p__Bacteroidota;c__Bacteroidia;o__Bacteroidales;f__UBA932;g__Cryptobacteroides;s__Cryptobacteroides sp900546395	77.44	0.203	d__Bacteria;p__Bacteroidota;c__Bacteroidia;o__Bacteroidales;f__UBA932;g__Cryptobacteroides;s__	taxonomic classification defined by topology and ANI	classification based on placement in class-level tree	GCA_017471965.1, s__Cryptobacteroides sp017471965, 95.0, 78.55, 0.032; GCA_900545245.1, s__Cryptobacteroides sp900545245, 95.0, 78.43, 0.069; GCA_017442315.1, s__Cryptobacteroides sp017442315, 95.0, 78.19, 0.065; GCA_944325505.1, s__Cryptobacteroides sp944325505, 95.0, 78.11, 0.263; GCA_944325965.1, s__Cryptobacteroides sp944325965, 95.0, 78.09, 0.189; GCA_017695065.1, s__Cryptobacteroides excrementipullorum, 95.0, 77.93, 0.276; GCA_944322715.1, s__Cryptobacteroides sp944322715, 95.0, 77.9, 0.138; GCA_017694885.1, s__Cryptobacteroides faecipullorum, 95.0, 77.77, 0.253; GCA_944326305.1, s__Cryptobacteroides sp944326305, 95.0, 77.74, 0.276; GCA_017694995.1, s__Cryptobacteroides faecavium, 95.0, 77.71, 0.272; GCA_017695015.1, s__Cryptobacteroides faecigallinarum, 95.0, 77.69, 0.129; GCA_002439805.1, s__Cryptobacteroides sp002439805, 95.0, 77.69, 0.051; GCA_017506825.1, s__Cryptobacteroides sp017506825, 95.0, 77.67, 0.046; GCA_017555965.1, s__Cryptobacteroides sp017555965, 95.0, 77.59, 0.078; GCA_020026355.1, s__Cryptobacteroides sp020026355, 95.0, 77.58, 0.051; GCA_944322815.1, s__Cryptobacteroides sp944322815, 95.0, 77.58, 0.124; GCA_015060405.1, s__Cryptobacteroides sp015060405, 95.0, 77.57, 0.092; GCA_015060325.1, s__Cryptobacteroides sp015060325, 95.0, 77.56, 0.083; GCA_944323805.1, s__Cryptobacteroides sp944323805, 95.0, 77.54, 0.157; GCA_900760425.1, s__Cryptobacteroides sp900760425, 95.0, 77.51, 0.143; GCA_944322565.1, s__Cryptobacteroides sp944322565, 95.0, 77.51, 0.147; GCA_017695115.1, s__Cryptobacteroides avicola, 95.0, 77.49, 0.272; GCA_944326365.1, s__Cryptobacteroides sp944326365, 95.0, 77.47, 0.124; GCA_944326325.1, s__Cryptobacteroides sp944326325, 95.0, 77.45, 0.111; GCA_017630215.1, s__Cryptobacteroides sp017630215, 95.0, 77.44, 0.074; GCA_944326355.1, s__Cryptobacteroides sp944326355, 95.0, 77.41, 0.138; GCA_944325465.1, s__Cryptobacteroides sp944325465, 95.0, 77.38, 0.097; GCA_944322585.1, s__Cryptobacteroides sp944322585, 95.0, 77.37, 0.111; GCA_934725015.1, s__Cryptobacteroides sp934725015, 95.0, 77.36, 0.06; GCA_017938925.1, s__Cryptobacteroides sp017938925, 95.0, 77.35, 0.083; GCA_944323505.1, s__Cryptobacteroides sp944323505, 95.0, 77.34, 0.175; GCA_017695025.1, s__Cryptobacteroides excrementavium, 95.0, 77.32, 0.147; GCA_017437125.1, s__Cryptobacteroides sp017437125, 95.0, 77.31, 0.12; GCA_023667095.1, s__Cryptobacteroides sp023667095, 95.0, 77.3, 0.157; GCA_017546585.1, s__Cryptobacteroides sp017546585, 95.0, 77.24, 0.074; GCA_910585445.1, s__Cryptobacteroides sp910585445, 95.0, 77.2, 0.129; GCA_944325435.1, s__Cryptobacteroides sp944325435, 95.0, 77.17, 0.111; GCA_015060395.1, s__Cryptobacteroides sp015060395, 95.0, 77.17, 0.092; GCA_009774765.1, s__Cryptobacteroides sp009774765, 95.0, 77.17, 0.124; GCA_017694845.1, s__Cryptobacteroides intestinavium, 95.0, 77.15, 0.147; GCA_934675095.1, s__Cryptobacteroides sp934675095, 95.0, 77.12, 0.055; GCA_944323825.1, s__Cryptobacteroides sp944323825, 95.0, 77.11, 0.212; GCA_944326375.1, s__Cryptobacteroides sp944326375, 95.0, 77.06, 0.111; GCA_017555445.1, s__Cryptobacteroides sp017555445, 95.0, 77.06, 0.092; GCA_015060255.1, s__Cryptobacteroides sp015060255, 95.0, 77.05, 0.101; GCA_944325765.1, s__Cryptobacteroides sp944325765, 95.0, 77.05, 0.088; GCA_945874155.1, s__Cryptobacteroides sp945874155, 95.0, 77.04, 0.046; GCA_944323245.1, s__Cryptobacteroides sp944323245, 95.0, 77.04, 0.106; GCA_017694835.1, s__Cryptobacteroides gallistercoris, 95.0, 77.01, 0.138; GCA_017473705.1, s__Cryptobacteroides sp017473705, 95.0, 77.01, 0.046; GCA_002440085.1, s__Cryptobacteroides sp002440085, 95.0, 76.99, 0.037; GCA_017694785.1, s__Cryptobacteroides intestinigallinarum, 95.0, 76.99, 0.203; GCA_017398335.1, s__Cryptobacteroides sp017398335, 95.0, 76.99, 0.051; GCA_015060385.1, s__Cryptobacteroides sp015060385, 95.0, 76.97, 0.078; GCA_944326315.1, s__Cryptobacteroides sp944326315, 95.0, 76.97, 0.115; GCA_018711225.1, s__Cryptobacteroides intestinipullorum, 95.0, 76.88, 0.143; GCA_017694755.1, s__Cryptobacteroides merdavium, 95.0, 76.81, 0.189; GCA_017631175.1, s__Cryptobacteroides sp017631175, 95.0, 76.8, 0.051; GCA_017694655.1, s__Cryptobacteroides merdigallinarum, 95.0, 76.77, 0.083; GCA_017625725.1, s__Cryptobacteroides sp017625725, 95.0, 76.77, 0.065; GCA_945870315.1, s__Cryptobacteroides sp945870315, 95.0, 76.76, 0.055; GCA_017626555.1, s__Cryptobacteroides sp017626555, 95.0, 76.76, 0.097; GCA_945827785.1, s__Cryptobacteroides sp945827785, 95.0, 76.69, 0.092; GCA_944322805.1, s__Cryptobacteroides sp944322805, 95.0, 76.68, 0.111; GCA_017415715.1, s__Cryptobacteroides sp017415715, 95.0, 76.67, 0.101; GCA_022777205.1, s__Cryptobacteroides sp022777205, 95.0, 76.66, 0.051; GCA_017626355.1, s__Cryptobacteroides sp017626355, 95.0, 76.65, 0.092; GCA_944323845.1, s__Cryptobacteroides sp944323845, 95.0, 76.58, 0.088; GCA_017561265.1, s__Cryptobacteroides sp017561265, 95.0, 76.57, 0.078; GCA_944322925.1, s__Cryptobacteroides sp944322925, 95.0, 76.56, 0.138; GCA_944326385.1, s__Cryptobacteroides sp944326385, 95.0, 76.52, 0.115; GCA_002298075.1, s__Cryptobacteroides sp002298075, 95.0, 76.51, 0.097; GCA_017399905.1, s__Cryptobacteroides sp017399905, 95.0, 76.49, 0.083; GCA_017465225.1, s__Cryptobacteroides sp017465225, 95.0, 76.49, 0.106; GCA_017452265.1, s__Cryptobacteroides sp017452265, 95.0, 76.46, 0.088; GCA_017631875.1, s__Cryptobacteroides sp017631875, 95.0, 76.41, 0.078; GCA_017502125.1, s__Cryptobacteroides sp017502125, 95.0, 76.39, 0.083; GCA_017550025.1, s__Cryptobacteroides sp017550025, 95.0, 76.38, 0.097; GCA_017937885.1, s__Cryptobacteroides sp017937885, 95.0, 76.37, 0.083; GCA_944326335.1, s__Cryptobacteroides sp944326335, 95.0, 76.33, 0.101; GCA_017559545.1, s__Cryptobacteroides sp017559545, 95.0, 76.25, 0.046; GCA_944323345.1, s__Cryptobacteroides sp944323345, 95.0, 76.24, 0.124; GCA_017472115.1, s__Cryptobacteroides sp017472115, 95.0, 76.24, 0.055; GCA_945874815.1, s__Cryptobacteroides sp945874815, 95.0, 76.22, 0.065; GCA_015060455.1, s__Cryptobacteroides sp015060455, 95.0, 76.19, 0.06; GCA_017549505.1, s__Cryptobacteroides sp017549505, 95.0, 76.12, 0.055; GCA_017549145.1, s__Cryptobacteroides sp017549145, 95.0, 76.11, 0.041; GCA_021153285.1, s__Cryptobacteroides sp021153285, 95.0, 76.1, 0.069; GCA_022774085.1, s__Cryptobacteroides sp022774085, 95.0, 76.06, 0.06; GCA_015060335.1, s__Cryptobacteroides sp015060335, 95.0, 76.05, 0.088; GCA_017474265.1, s__Cryptobacteroides sp017474265, 95.0, 75.89, 0.046; GCA_944323295.1, s__Cryptobacteroides sp944323295, 95.0, 75.85, 0.069; GCA_015060205.1, s__Cryptobacteroides sp015060205, 95.0, 75.79, 0.088; GCA_017461285.1, s__Cryptobacteroides sp017461285, 95.0, 75.7, 0.069; GCA_017546275.1, s__Cryptobacteroides sp017546275, 95.0, 75.48, 0.032; GCA_017560825.1, s__Cryptobacteroides sp017560825, 95.0, 75.46, 0.065; GCA_017399865.1, s__Cryptobacteroides sp017399865, 95.0, 75.38, 0.06; GCA_017556765.1, s__Cryptobacteroides sp017556765, 95.0, 75.23, 0.051; GCA_017560625.1, s__Cryptobacteroides sp017560625, 95.0, 74.93, 0.055	49.31	11
GF12GGE_3_bin.9	d__Bacteria;p__Bacteroidota;c__Bacteroidia;o__Bacteroidales;f__Rikenellaceae;g__Alistipes;s__Alistipes merdipullorum	GCA_900546065.1	95	d__Bacteria;p__Bacteroidota;c__Bacteroidia;o__Bacteroidales;f__Rikenellaceae;g__Alistipes;s__Alistipes merdipullorum	96.97	0.88	GCA_900546065.1	d__Bacteria;p__Bacteroidota;c__Bacteroidia;o__Bacteroidales;f__Rikenellaceae;g__Alistipes;s__Alistipes merdipullorum	96.97	0.88	d__Bacteria;p__Bacteroidota;c__Bacteroidia;o__Bacteroidales;f__Rikenellaceae;g__Alistipes;s__	taxonomic classification defined by topology and ANI	topological placement and ANI have congruent species assignments	GCA_022767745.1, s__Alistipes sp022767745, 95.0, 85.91, 0.907; GCA_944320685.1, s__Alistipes sp944320685, 95.0, 84.61, 0.92; GCA_000434235.1, s__Alistipes avistercoris, 95.0, 79.52, 0.253; GCA_910587675.1, s__Alistipes sp910587675, 95.0, 79.51, 0.573; GCF_900290115.1, s__Alistipes excrementigallinarum, 95.0, 79.47, 0.267; GCA_015059925.1, s__Alistipes sp015059925, 95.0, 79.37, 0.307; GCA_944320665.1, s__Alistipes sp944320665, 95.0, 79.07, 0.24; GCA_900542505.1, s__Alistipes stercorigallinarum, 95.0, 78.99, 0.28; GCA_025145645.1, s__Alistipes senegalensis, 95.0, 78.95, 0.213; GCF_900083545.1, s__Alistipes provencensis, 95.0, 78.9, 0.213; GCA_910584485.1, s__Alistipes sp910584485, 95.0, 78.9, 0.227; GCA_009774895.1, s__Alistipes sp009774895, 95.0, 78.88, 0.227; GCA_017631055.1, s__Alistipes sp017631055, 95.0, 78.86, 0.067; GCA_944321955.1, s__Alistipes sp944321955, 95.0, 78.77, 0.2; GCA_019119615.1, s__Alistipes stercoravium, 95.0, 78.72, 0.253; GCF_000154465.1, s__Alistipes putredinis, 95.0, 78.68, 0.08; GCA_015059905.1, s__Alistipes sp015059905, 95.0, 78.6, 0.093; GCA_910580175.1, s__Alistipes sp910580175, 95.0, 78.59, 0.213; GCA_944322005.1, s__Alistipes sp944322005, 95.0, 78.56, 0.187; GCA_017936685.1, s__Alistipes sp017936685, 95.0, 78.56, 0.333; GCF_002161445.1, s__Alistipes cottocaccae, 95.0, 78.55, 0.24; GCA_900550375.1, s__Alistipes sp900550375, 95.0, 78.54, 0.213; GCA_910577475.1, s__Alistipes sp910577475, 95.0, 78.51, 0.253; GCA_905214725.1, s__Alistipes sp905214725, 95.0, 78.42, 0.173; GCA_023664045.1, s__Alistipes senegalensis_B, 95.0, 78.4, 0.293; GCA_019115605.1, s__Alistipes faecigallinarum, 95.0, 78.38, 0.267; GCA_019115745.1, s__Alistipes intestinigallinarum, 95.0, 78.24, 0.2; GCA_910576555.1, s__Alistipes sp910576555, 95.0, 78.24, 0.32; GCA_910586375.1, s__Alistipes sp910586375, 95.0, 78.23, 0.133; GCA_015060165.1, s__Alistipes sp015060165, 95.0, 78.22, 0.12; GCA_900544265.1, s__Alistipes merdavium, 95.0, 78.19, 0.307; GCA_017623505.1, s__Alistipes sp017623505, 95.0, 78.16, 0.107; GCA_900553175.1, s__Alistipes sp900553175, 95.0, 78.14, 0.253; GCA_015059965.1, s__Alistipes sp015059965, 95.0, 78.08, 0.2; GCA_017630245.1, s__Alistipes sp017630245, 95.0, 78.04, 0.093; GCA_017410165.1, s__Alistipes sp017410165, 95.0, 78.0, 0.053; GCA_025145845.1, s__Alistipes shahii, 95.0, 77.93, 0.293; GCF_900021155.1, s__Alistipes excrementavium, 95.0, 77.89, 0.227; GCA_910574205.1, s__Alistipes sp002362235, 95.0, 77.89, 0.24; GCA_944320985.1, s__Alistipes sp944320985, 95.0, 77.87, 0.173; GCA_015060115.1, s__Alistipes sp015060115, 95.0, 77.86, 0.067; GCA_900541585.1, s__Alistipes sp900541585, 95.0, 77.85, 0.267; GCA_017481925.1, s__Alistipes sp017481925, 95.0, 77.82, 0.28; GCF_900107675.1, s__Alistipes timonensis, 95.0, 77.8, 0.24; GCA_017628595.1, s__Alistipes sp017628595, 95.0, 77.79, 0.2; GCA_022511345.1, s__Alistipes sp022511345, 95.0, 77.78, 0.28; GCA_900761235.1, s__Alistipes sp900761235, 95.0, 77.78, 0.133; GCA_905213895.1, s__Alistipes sp900548155, 95.0, 77.77, 0.187; GCA_902363575.1, s__Alistipes sp902363575, 95.0, 77.74, 0.16; GCA_019113885.1, s__Alistipes intestinipullorum, 95.0, 77.7, 0.28; GCA_019113665.1, s__Alistipes excrementipullorum, 95.0, 77.62, 0.213; GCA_017399485.1, s__Alistipes sp017399485, 95.0, 77.62, 0.147; GCA_944320625.1, s__Alistipes sp944320625, 95.0, 77.61, 0.227; GCA_017504485.1, s__Alistipes sp017504485, 95.0, 77.59, 0.16; GCA_945494785.1, s__Alistipes sp945494785, 95.0, 77.5, 0.213; GCA_017465605.1, s__Alistipes sp017465605, 95.0, 77.48, 0.12; GCA_017937125.1, s__Alistipes sp017937125, 95.0, 77.48, 0.16; GCA_015060015.1, s__Alistipes sp015060015, 95.0, 77.46, 0.213; GCA_015059845.1, s__Alistipes sp015059845, 95.0, 77.44, 0.16; GCA_017560305.1, s__Alistipes sp017560305, 95.0, 77.42, 0.227; GCA_015059735.1, s__Alistipes sp015059735, 95.0, 77.41, 0.053; GCA_904502075.1, s__Alistipes sp904502075, 95.0, 77.4, 0.12; GCA_944322375.1, s__Alistipes sp944322375, 95.0, 77.27, 0.187; GCA_019118565.1, s__Alistipes avicola, 95.0, 77.21, 0.12; GCA_944321175.1, s__Alistipes sp944321175, 95.0, 77.2, 0.133; GCA_015060005.1, s__Alistipes sp015060005, 95.0, 77.16, 0.12; GCA_001941065.1, s__Alistipes sp001941065, 95.0, 77.16, 0.267; GCA_022511355.1, s__Alistipes sp022511355, 95.0, 77.16, 0.08; GCA_017391185.1, s__Alistipes sp017391185, 95.0, 77.15, 0.12; GCF_018362775.1, s__Alistipes montrealensis, 95.0, 77.07, 0.253; GCA_944321195.1, s__Alistipes sp944321195, 95.0, 77.05, 0.24; GCA_017380275.1, s__Alistipes sp017380275, 95.0, 77.01, 0.147; GCA_900552955.1, s__Alistipes sp900552955, 95.0, 76.97, 0.267; GCF_006542665.1, s__Alistipes communis, 95.0, 76.95, 0.32; GCA_017555695.1, s__Alistipes sp017555695, 95.0, 76.85, 0.187; GCA_015060065.1, s__Alistipes sp015060065, 95.0, 76.79, 0.147; GCA_017531305.1, s__Alistipes sp017531305, 95.0, 76.76, 0.12; GCA_900769745.1, s__Alistipes sp900769745, 95.0, 76.74, 0.147; GCA_017483225.1, s__Alistipes sp017483225, 95.0, 76.72, 0.133; GCA_017391665.1, s__Alistipes sp017391665, 95.0, 76.66, 0.28; GCA_017532885.1, s__Alistipes sp017532885, 95.0, 76.58, 0.147; GCA_017546725.1, s__Alistipes sp017546725, 95.0, 76.5, 0.133; GCA_017421945.1, s__Alistipes sp017421945, 95.0, 76.48, 0.133; GCA_017555805.1, s__Alistipes sp017555805, 95.0, 76.47, 0.293; GCA_022511295.1, s__Alistipes sp022511295, 95.0, 76.43, 0.107; GCA_017465575.1, s__Alistipes sp017465575, 95.0, 76.34, 0.093; GCA_017631035.1, s__Alistipes sp017631035, 95.0, 76.24, 0.133; GCA_017935185.1, s__Alistipes sp017935185, 95.0, 76.22, 0.107; GCA_017424405.1, s__Alistipes sp017424405, 95.0, 76.15, 0.133; GCA_017383445.1, s__Alistipes sp017383445, 95.0, 75.91, 0.187; GCA_017384185.1, s__Alistipes sp017384185, 95.0, 75.84, 0.08; GCA_017416915.1, s__Alistipes sp017416915, 95.0, 75.76, 0.053; GCA_017934845.1, s__Alistipes sp017934845, 95.0, 75.7, 0.147; GCA_017628735.1, s__Alistipes sp017628735, 95.0, 75.36, 0.04; GCA_017654125.1, s__Alistipes sp017654125, 95.0, 75.28, 0.04; GCA_017398695.1, s__Alistipes sp017398695, 95.0, 75.24, 0.107; GCA_017403125.1, s__Alistipes sp017403125, 95.0, 75.21, 0.093; GCA_017536555.1, s__Alistipes sp017536555, 95.0, 74.56, 0.04; GCA_017631285.1, s__Alistipes sp017631285, 95.0, 74.54, 0.053	44.03	11
GF12GGE_3_bin.90	d__Bacteria;p__Bacillota_A;c__Clostridia;o__Oscillospirales;f__Acutalibacteraceae;g__Eubacterium_R;s__	N/A	N/A	N/A	N/A	N/A	GCA_944385025.1	d__Bacteria;p__Bacillota_A;c__Clostridia;o__Oscillospirales;f__Acutalibacteraceae;g__Eubacterium_R;s__Eubacterium_R sp944385025	81.06	0.63	d__Bacteria;p__Bacillota_A;c__Clostridia;o__Oscillospirales;f__Acutalibacteraceae;g__Eubacterium_R;s__	taxonomic classification defined by topology and ANI	classification based on placement in class-level tree	GCA_910577195.1, s__Eubacterium_R sp910577195, 95.0, 78.94, 0.391; GCA_900767025.1, s__Eubacterium_R sp900767025, 95.0, 78.73, 0.385; GCA_019115455.1, s__Eubacterium_R faecigallinarum, 95.0, 78.51, 0.354; GCA_945869905.1, s__Eubacterium_R sp945869905, 95.0, 78.49, 0.352; GCA_900544515.1, s__Eubacterium_R sp900544515, 95.0, 78.47, 0.302; GCA_945874765.1, s__Eubacterium_R sp945874765, 95.0, 78.45, 0.37; GCA_021770095.1, s__Eubacterium_R sp021770095, 95.0, 78.31, 0.38; GCA_022511185.1, s__Eubacterium_R sp022511185, 95.0, 78.25, 0.339; GCA_023665085.1, s__Eubacterium_R sp023665085, 95.0, 78.24, 0.344; GCA_014799585.1, s__Eubacterium_R sp014799585, 95.0, 78.24, 0.201; GCA_020860025.1, s__Eubacterium_R sp020860025, 95.0, 78.23, 0.302; GCA_009774735.1, s__Eubacterium_R sp009774735, 95.0, 78.21, 0.294; GCA_023663865.1, s__Eubacterium_R sp023663865, 95.0, 78.19, 0.286; GCA_002493595.1, s__Eubacterium_R sp002493595, 95.0, 78.13, 0.292; GCA_002493325.1, s__Eubacterium_R sp002493325, 95.0, 78.12, 0.354; GCA_022511225.1, s__Eubacterium_R sp022511225, 95.0, 78.04, 0.281; GCA_900540235.1, s__Eubacterium_R sp900540235, 95.0, 78.03, 0.333; GCA_945221685.1, s__Eubacterium_R sp945221685, 95.0, 78.02, 0.266; GCA_000434995.1, s__Eubacterium_R sp000434995, 95.0, 77.91, 0.315; GCA_000431535.1, s__Eubacterium_R faecale, 95.0, 77.88, 0.104; GCA_910583925.1, s__Eubacterium_R sp011958665, 95.0, 77.84, 0.229; GCA_900547915.1, s__Eubacterium_R sp900547915, 95.0, 77.82, 0.157; GCA_017886765.1, s__Eubacterium_R sp017886765, 95.0, 77.79, 0.271; GCA_900555015.1, s__Eubacterium_R sp900555015, 95.0, 77.77, 0.122; GCA_002494125.1, s__Eubacterium_R sp002494125, 95.0, 77.74, 0.182; GCA_000436835.1, s__Eubacterium_R sp000436835, 95.0, 77.7, 0.367; GCA_900540305.1, s__Eubacterium_R sp900540305, 95.0, 77.68, 0.255; GCA_945788455.1, s__Eubacterium_R sp945788455, 95.0, 77.65, 0.27; GCA_945224895.1, s__Eubacterium_R sp945224895, 95.0, 77.65, 0.285; GCA_910577215.1, s__Eubacterium_R sp910577215, 95.0, 77.6, 0.227; GCA_900761545.1, s__Eubacterium_R sp900761545, 95.0, 77.58, 0.208; GCA_014465955.1, s__Eubacterium_R sp014465955, 95.0, 77.41, 0.258; GCA_002361935.1, s__Eubacterium_R sp002361935, 95.0, 77.38, 0.208; GCA_015065445.1, s__Eubacterium_R sp015065445, 95.0, 77.36, 0.141; GCA_017514345.1, s__Eubacterium_R sp017514345, 95.0, 77.33, 0.133; GCA_934561395.1, s__Eubacterium_R sp900764665, 95.0, 77.31, 0.216; GCA_900546785.1, s__Eubacterium_R faecipullorum, 95.0, 77.31, 0.096; GCA_905234495.1, s__Eubacterium_R sp905234495, 95.0, 77.31, 0.18; GCF_900167205.1, s__Eubacterium_R coprostanoligenes, 95.0, 77.26, 0.182; GCA_900539325.1, s__Eubacterium_R sp900539325, 95.0, 77.25, 0.214; GCA_900766895.1, s__Eubacterium_R sp900766895, 95.0, 77.24, 0.164; GCA_003526845.1, s__Eubacterium_R sp003526845, 95.0, 77.23, 0.182; GCA_902791235.1, s__Eubacterium_R sp902791235, 95.0, 77.22, 0.195; GCA_900539425.1, s__Eubacterium_R sp900539425, 95.0, 77.2, 0.221; GCA_900539165.1, s__Eubacterium_R sp900539165, 95.0, 77.18, 0.201; GCA_015066525.1, s__Eubacterium_R sp015066525, 95.0, 77.09, 0.062; GCA_905233545.1, s__Eubacterium_R sp905233545, 95.0, 77.08, 0.169; GCA_900543795.1, s__Eubacterium_R sp900543795, 95.0, 77.08, 0.193; GCA_910584985.1, s__Eubacterium_R sp910584985, 95.0, 77.08, 0.156; GCA_934512155.1, s__Eubacterium_R sp934512155, 95.0, 77.05, 0.19; GCA_017445905.1, s__Eubacterium_R sp017445905, 95.0, 77.04, 0.164; GCA_900772705.1, s__Eubacterium_R sp900772705, 95.0, 77.03, 0.135; GCA_022772725.1, s__Eubacterium_R sp022772725, 95.0, 77.01, 0.198; GCA_905234995.1, s__Eubacterium_R sp905234995, 95.0, 76.99, 0.151; GCA_900539775.1, s__Eubacterium_R sp900539775, 95.0, 76.93, 0.12; GCA_015065505.1, s__Eubacterium_R sp015065505, 95.0, 76.91, 0.193; GCA_900542875.1, s__Eubacterium_R sp900542875, 95.0, 76.91, 0.18; GCA_934561735.1, s__Eubacterium_R sp934561735, 95.0, 76.9, 0.203; GCA_944380545.1, s__Eubacterium_R sp944380545, 95.0, 76.89, 0.068; GCA_022009795.1, s__Eubacterium_R sp000433975, 95.0, 76.88, 0.12; GCA_017476375.1, s__Eubacterium_R sp017476375, 95.0, 76.87, 0.146; GCA_900321905.1, s__Eubacterium_R sp900321905, 95.0, 76.85, 0.122; GCA_945876745.1, s__Eubacterium_R sp945876745, 95.0, 76.83, 0.19; GCA_021200075.1, s__Eubacterium_R sp021200075, 95.0, 76.8, 0.148; GCA_900316345.1, s__Eubacterium_R sp900316345, 95.0, 76.79, 0.148; GCA_017543725.1, s__Eubacterium_R sp017543725, 95.0, 76.79, 0.124; GCA_017446095.1, s__Eubacterium_R sp017446095, 95.0, 76.75, 0.135; GCA_934525195.1, s__Eubacterium_R sp934525195, 95.0, 76.74, 0.19; GCA_017463985.1, s__Eubacterium_R sp017463985, 95.0, 76.74, 0.06; GCA_017543415.1, s__Eubacterium_R sp017543415, 95.0, 76.71, 0.104; GCA_900539845.1, s__Eubacterium_R faecavium, 95.0, 76.68, 0.12; GCA_017450645.1, s__Eubacterium_R sp017450645, 95.0, 76.65, 0.161; GCA_944380635.1, s__Eubacterium_R sp944380635, 95.0, 76.64, 0.164; GCA_905233805.1, s__Eubacterium_R sp905233805, 95.0, 76.43, 0.102; GCA_020859725.1, s__Eubacterium_R sp020859725, 95.0, 76.41, 0.119; GCA_900548085.1, s__Eubacterium_R sp900548085, 95.0, 76.4, 0.141; GCA_902797915.1, s__Eubacterium_R sp902797915, 95.0, 76.38, 0.125; GCA_017458975.1, s__Eubacterium_R sp017458975, 95.0, 76.37, 0.151; GCA_002329285.1, s__Eubacterium_R sp002329285, 95.0, 76.36, 0.107; GCA_002371215.1, s__Eubacterium_R sp002371215, 95.0, 76.27, 0.151; GCA_024696725.1, s__Eubacterium_R sp024696725, 95.0, 76.24, 0.083; GCA_022511205.1, s__Eubacterium_R sp022511205, 95.0, 76.17, 0.125; GCA_021199275.1, s__Eubacterium_R sp021199275, 95.0, 75.78, 0.073	73.98	11
GF12GGE_3_bin.94	d__Bacteria;p__Bacteroidota;c__Bacteroidia;o__Bacteroidales;f__Bacteroidaceae;g__Paraprevotella;s__	N/A	N/A	N/A	N/A	N/A	N/A	N/A	N/A	N/A	d__Bacteria;p__Bacteroidota;c__Bacteroidia;o__Bacteroidales;f__Bacteroidaceae;g__Paraprevotella;s__	taxonomic classification defined by topology and ANI	classification based on placement in class-level tree	GCF_003477995.1, s__Paraprevotella sp003477995, 95.0, 81.47, 0.697; GCA_905215575.1, s__Paraprevotella sp905215575, 95.0, 80.64, 0.515; GCA_944320795.1, s__Paraprevotella stercoravium, 95.0, 80.56, 0.597; GCA_944321345.1, s__Paraprevotella sp944321345, 95.0, 80.3, 0.593; GCA_944320775.1, s__Paraprevotella sp944320775, 95.0, 77.87, 0.17; GCF_000205165.1, s__Paraprevotella xylaniphila, 95.0, 77.21, 0.135; GCA_900546665.1, s__Paraprevotella stercorigallinarum, 95.0, 77.21, 0.119; GCF_000233955.1, s__Paraprevotella clara, 95.0, 77.18, 0.164; GCA_900548345.1, s__Paraprevotella sp900548345, 95.0, 77.15, 0.119; GCA_905214795.1, s__Paraprevotella sp905214795, 95.0, 77.07, 0.084; GCA_023663705.1, s__Paraprevotella sp023663705, 95.0, 77.04, 0.159; GCA_910584955.1, s__Paraprevotella sp910584955, 95.0, 76.97, 0.1; GCA_944320765.1, s__Paraprevotella sp944320765, 95.0, 76.91, 0.142; GCA_900760455.1, s__Paraprevotella sp900760455, 95.0, 76.86, 0.126; GCA_017937925.1, s__Paraprevotella sp017937925, 95.0, 76.84, 0.051; GCA_017630975.1, s__Paraprevotella sp017630975, 95.0, 76.77, 0.054; GCA_944319925.1, s__Paraprevotella sp944319925, 95.0, 76.69, 0.124; GCA_017425765.1, s__Paraprevotella sp017425765, 95.0, 76.61, 0.05; GCA_944321525.1, s__Paraprevotella sp944321525, 95.0, 76.55, 0.19; GCA_944321565.1, s__Paraprevotella sp944321565, 95.0, 76.51, 0.135; GCA_944321365.1, s__Paraprevotella sp944321365, 95.0, 76.5, 0.113; GCA_910586505.1, s__Paraprevotella sp910586505, 95.0, 76.34, 0.093; GCA_944321975.1, s__Paraprevotella sp944321975, 95.0, 76.27, 0.131; GCA_021205005.1, s__Paraprevotella sp021205005, 95.0, 76.04, 0.1	55.15	11
GF12GGE_3_bin.97	d__Bacteria;p__Bacillota_A;c__Clostridia;o__Oscillospirales;f__Butyricicoccaceae;g__Pseudobutyricicoccus;s__Pseudobutyricicoccus sp019420045	GCA_019420045.1	95	d__Bacteria;p__Bacillota_A;c__Clostridia;o__Oscillospirales;f__Butyricicoccaceae;g__Pseudobutyricicoccus;s__Pseudobutyricicoccus sp019420045	97	0.841	GCA_019420045.1	d__Bacteria;p__Bacillota_A;c__Clostridia;o__Oscillospirales;f__Butyricicoccaceae;g__Pseudobutyricicoccus;s__Pseudobutyricicoccus sp019420045	97	0.841	d__Bacteria;p__Bacillota_A;c__Clostridia;o__Oscillospirales;f__Butyricicoccaceae;g__Pseudobutyricicoccus;s__	taxonomic classification defined by topology and ANI	topological placement and ANI have congruent species assignments	GCA_003477405.1, s__Pseudobutyricicoccus sp003477405, 95.0, 95.46, 0.966; GCF_016901775.1, s__Pseudobutyricicoccus sp016901775, 95.0, 92.28, 0.961; GCA_904419295.1, s__Pseudobutyricicoccus lothianensis, 95.0, 79.79, 0.58; GCA_910579575.1, s__Pseudobutyricicoccus sp910579575, 95.0, 79.15, 0.396; GCA_910585875.1, s__Pseudobutyricicoccus sp910585875, 95.0, 79.03, 0.454	54.26	11
GF12GGE_4_bin.14	d__Bacteria;p__Pseudomonadota;c__Gammaproteobacteria;o__Pseudomonadales;f__Moraxellaceae;g__Psychrobacter;s__Psychrobacter faecalis	GCF_016107575.1	95	d__Bacteria;p__Pseudomonadota;c__Gammaproteobacteria;o__Pseudomonadales;f__Moraxellaceae;g__Psychrobacter;s__Psychrobacter faecalis	97.03	0.983	GCF_016107575.1	d__Bacteria;p__Pseudomonadota;c__Gammaproteobacteria;o__Pseudomonadales;f__Moraxellaceae;g__Psychrobacter;s__Psychrobacter faecalis	97.03	0.983	d__Bacteria;p__Pseudomonadota;c__Gammaproteobacteria;o__Pseudomonadales;f__Moraxellaceae;g__Psychrobacter;s__	taxonomic classification defined by topology and ANI	topological placement and ANI have congruent species assignments	GCA_002377905.1, s__Psychrobacter sp002377905, 95.0, 93.21, 0.956; GCA_002414005.1, s__Psychrobacter sp002414005, 95.0, 87.26, 0.898; GCF_904846345.1, s__Psychrobacter maritimus, 95.0, 87.09, 0.952; GCA_002453355.1, s__Psychrobacter sp002453355, 95.0, 86.96, 0.925; GCF_904846285.1, s__Psychrobacter immobilis_D, 95.0, 86.45, 0.942; GCF_904846175.1, s__Psychrobacter immobilis_E, 95.0, 86.42, 0.935; GCF_014192115.1, s__Psychrobacter luti, 95.0, 85.6, 0.918; GCF_008369115.1, s__Psychrobacter sp008369115, 95.0, 84.82, 0.915; GCF_013248965.1, s__Psychrobacter okhotskensis, 95.0, 81.74, 0.809; GCF_014897815.1, s__Psychrobacter sp003530515, 96.2297, 81.66, 0.792; GCA_904846265.1, s__Psychrobacter immobilis_A, 96.3849, 81.55, 0.816; GCF_003148585.1, s__Psychrobacter immobilis, 96.3742, 81.53, 0.816; GCF_000013905.1, s__Psychrobacter cryohalolentis, 95.0, 81.51, 0.846; GCF_904846185.1, s__Psychrobacter immobilis_B, 96.3523, 81.48, 0.826; GCF_904846075.1, s__Psychrobacter glacincola_C, 96.4049, 81.46, 0.805; GCF_001435295.1, s__Psychrobacter sp001435295, 96.4083, 81.46, 0.812; GCF_016107525.1, s__Psychrobacter aquimaris, 95.0, 81.46, 0.809; GCF_000586475.1, s__Psychrobacter sp000586475, 96.2677, 81.46, 0.826; GCF_900168255.1, s__Psychrobacter sp900168255, 95.0, 81.43, 0.829; GCF_016107535.1, s__Psychrobacter cibarius, 96.3915, 81.41, 0.795; GCF_014861365.1, s__Psychrobacter sp014861365, 95.0, 81.36, 0.761; GCF_904846615.1, s__Psychrobacter sp000586455, 96.4083, 81.35, 0.816; GCA_001411745.2, s__Psychrobacter glacincola_A, 96.4049, 81.32, 0.812; GCF_904846525.1, s__Psychrobacter sp904846525, 96.3008, 81.29, 0.816; GCF_000012305.1, s__Psychrobacter arcticus, 95.0, 81.21, 0.747; GCF_904846215.1, s__Psychrobacter glacincola_B, 95.0, 81.13, 0.819; GCF_018448495.1, s__Psychrobacter sp018448495, 96.3562, 81.1, 0.826; GCF_016107555.1, s__Psychrobacter celer, 95.0, 80.83, 0.696; GCF_904846225.1, s__Psychrobacter immobilis_F, 95.0, 80.61, 0.724; GCF_014652895.1, s__Psychrobacter glaciei, 95.0, 80.55, 0.782; GCF_904846235.1, s__Psychrobacter immobilis_C, 95.0, 80.48, 0.666; GCF_015234355.1, s__Psychrobacter sp015234355, 95.0, 80.45, 0.689; GCF_000471625.1, s__Psychrobacter aquaticus, 95.0, 80.44, 0.679; GCF_003217155.1, s__Psychrobacter fozii, 95.0, 80.34, 0.713; GCF_014861395.1, s__Psychrobacter sp014861395, 95.0, 80.33, 0.611; GCF_016107545.1, s__Psychrobacter namhaensis, 95.0, 80.33, 0.727; GCF_904846645.1, s__Psychrobacter sp904846645, 95.0, 80.32, 0.672; GCF_015864825.1, s__Psychrobacter sp015864825, 95.0, 80.27, 0.706; GCF_904846625.1, s__Psychrobacter sp000586415, 95.0, 80.26, 0.655; GCF_900101915.1, s__Psychrobacter pacificensis, 96.2282, 80.18, 0.686; GCA_000586435.1, s__Psychrobacter sp000586435, 95.0, 80.17, 0.631; GCF_904846155.1, s__Psychrobacter fulvigenes, 95.0, 80.13, 0.648; GCF_001444505.1, s__Psychrobacter piscatorii, 96.2282, 80.09, 0.7; GCA_002377945.1, s__Psychrobacter sp002377945, 95.0, 80.08, 0.666; GCF_009812035.1, s__Psychrobacter nivimaris_A, 95.0, 80.07, 0.686; GCF_002836505.1, s__Psychrobacter sp002836505, 95.0, 80.07, 0.689; GCF_013414195.1, s__Psychrobacter sp013414195, 95.0, 80.06, 0.669; GCF_001435845.1, s__Psychrobacter sp001435845, 95.0, 80.06, 0.713; GCF_022129235.1, s__Psychrobacter sp022129235, 95.0, 80.04, 0.669; GCF_001593285.1, s__Psychrobacter sp001593285, 95.0, 80.03, 0.669; GCF_001606025.1, s__Psychrobacter alimentarius_A, 95.0, 80.01, 0.676; GCF_014770435.1, s__Psychrobacter sp014770435, 95.0, 79.99, 0.662; GCF_904846415.1, s__Psychrobacter piscatorii_A, 95.0, 79.99, 0.679; GCF_900163785.1, s__Psychrobacter alimentarius, 95.0, 79.96, 0.679; GCF_002836715.1, s__Psychrobacter sp002836715, 95.0, 79.93, 0.713; GCF_015277735.1, s__Psychrobacter sp015277735, 95.0, 79.93, 0.655; GCF_002836735.1, s__Psychrobacter sp002836735, 95.0, 79.91, 0.686; GCF_904846705.1, s__Psychrobacter sp904846705, 95.0, 79.89, 0.727; GCF_904846715.1, s__Psychrobacter vallis, 95.0, 79.79, 0.717; GCF_003350005.1, s__Psychrobacter proteolyticus_A, 95.0, 79.78, 0.676; GCF_001921745.1, s__Psychrobacter sp001921745, 95.0, 79.65, 0.594; GCA_913061175.1, s__Psychrobacter sp913061175, 95.0, 79.43, 0.57; GCF_001298525.1, s__Psychrobacter urativorans_A, 95.0, 79.31, 0.549; GCF_904846605.1, s__Psychrobacter sp904846605, 95.0, 79.29, 0.604; GCF_007997305.1, s__Psychrobacter frigidicola, 95.0, 79.2, 0.474; GCF_014119005.1, s__Psychrobacter sp014119005, 95.0, 79.11, 0.553; GCF_904846695.1, s__Psychrobacter urativorans_C, 95.0, 79.02, 0.43; GCF_904846675.1, s__Psychrobacter urativorans_B, 95.0, 78.99, 0.57; GCF_904846685.1, s__Psychrobacter sp000511655, 95.0, 78.88, 0.519; GCF_017498085.1, s__Psychrobacter coccoides, 95.0, 78.87, 0.515; GCF_900162825.1, s__Psychrobacter piechaudii, 95.0, 78.75, 0.184; GCA_904846145.1, s__Psychrobacter immobilis_G, 95.0, 78.7, 0.464; GCF_018919485.1, s__Psychrobacter sp018919485, 95.0, 78.69, 0.427; GCF_900162815.1, s__Psychrobacter pasteurii, 95.0, 78.64, 0.195; GCF_904846315.1, s__Psychrobacter jeotgali, 95.0, 78.58, 0.515; GCF_904846035.1, s__Psychrobacter aestuarii, 95.0, 78.56, 0.345; GCF_020736705.1, s__Psychrobacter sanguinis, 95.0, 78.45, 0.198; GCF_004335015.1, s__Psychrobacter pygoscelis, 95.0, 78.35, 0.198; GCF_012847335.1, s__Psychrobacter sp012847335, 95.0, 78.1, 0.341; GCA_002385225.1, s__Psychrobacter sp002385225, 95.0, 78.09, 0.191; GCF_022631235.2, s__Psychrobacter sanguinis_A, 95.0, 78.07, 0.242; GCF_016464015.1, s__Psychrobacter sp016464015, 95.0, 78.05, 0.355; GCF_904848165.1, s__Psychrobacter arenosus, 95.0, 78.05, 0.283; GCF_000685805.1, s__Psychrobacter phenylpyruvicus, 95.0, 78.0, 0.195; GCF_904846055.1, s__Psychrobacter ciconiae_A, 95.0, 77.96, 0.317; GCF_002313155.2, s__Psychrobacter sp002313155, 95.0, 77.83, 0.232; GCA_020024075.1, s__Psychrobacter sp020024075, 95.0, 77.73, 0.133; GCF_021012795.1, s__Psychrobacter sp021012795, 95.0, 77.61, 0.177; GCF_000382145.1, s__Psychrobacter lutiphocae, 95.0, 77.48, 0.198; GCF_020662265.1, s__Psychrobacter sp020662265, 95.0, 77.4, 0.174; GCA_018260395.1, s__Psychrobacter sp018260395, 95.0, 77.37, 0.143; GCA_012270355.1, s__Psychrobacter sp012270355, 95.0, 77.33, 0.096; GCA_018260445.1, s__Psychrobacter sp018260445, 95.0, 77.25, 0.13	69.85	11
GF12GGE_4_bin.27	d__Bacteria;p__Pseudomonadota;c__Gammaproteobacteria;o__Pseudomonadales;f__Moraxellaceae;g__Psychrobacter;s__Psychrobacter ciconiae_A	GCF_904846055.1	95	d__Bacteria;p__Pseudomonadota;c__Gammaproteobacteria;o__Pseudomonadales;f__Moraxellaceae;g__Psychrobacter;s__Psychrobacter ciconiae_A	99.18	0.989	GCF_904846055.1	d__Bacteria;p__Pseudomonadota;c__Gammaproteobacteria;o__Pseudomonadales;f__Moraxellaceae;g__Psychrobacter;s__Psychrobacter ciconiae_A	99.18	0.989	d__Bacteria;p__Pseudomonadota;c__Gammaproteobacteria;o__Pseudomonadales;f__Moraxellaceae;g__Psychrobacter;s__	taxonomic classification defined by topology and ANI	topological placement and ANI have congruent species assignments	GCF_012847335.1, s__Psychrobacter sp012847335, 95.0, 84.88, 0.897; GCF_904846035.1, s__Psychrobacter aestuarii, 95.0, 78.19, 0.378; GCF_016464015.1, s__Psychrobacter sp016464015, 95.0, 78.09, 0.33; GCF_014770435.1, s__Psychrobacter sp014770435, 95.0, 77.88, 0.21; GCF_904846705.1, s__Psychrobacter sp904846705, 95.0, 77.81, 0.205; GCF_001435845.1, s__Psychrobacter sp001435845, 95.0, 77.8, 0.212; GCF_904846235.1, s__Psychrobacter immobilis_C, 95.0, 77.79, 0.221; GCF_001593285.1, s__Psychrobacter sp001593285, 95.0, 77.79, 0.237; GCF_000471625.1, s__Psychrobacter aquaticus, 95.0, 77.78, 0.245; GCF_904846315.1, s__Psychrobacter jeotgali, 95.0, 77.77, 0.235; GCF_015234355.1, s__Psychrobacter sp015234355, 95.0, 77.75, 0.229; GCA_002414005.1, s__Psychrobacter sp002414005, 95.0, 77.75, 0.348; GCF_900101915.1, s__Psychrobacter pacificensis, 96.2282, 77.73, 0.231; GCF_002836715.1, s__Psychrobacter sp002836715, 95.0, 77.73, 0.221; GCF_904846625.1, s__Psychrobacter sp000586415, 95.0, 77.72, 0.22; GCF_900168255.1, s__Psychrobacter sp900168255, 95.0, 77.72, 0.27; GCF_001606025.1, s__Psychrobacter alimentarius_A, 95.0, 77.72, 0.239; GCF_000012305.1, s__Psychrobacter arcticus, 95.0, 77.72, 0.276; GCF_904846215.1, s__Psychrobacter glacincola_B, 95.0, 77.71, 0.267; GCF_014119005.1, s__Psychrobacter sp014119005, 95.0, 77.71, 0.305; GCF_001444505.1, s__Psychrobacter piscatorii, 96.2282, 77.71, 0.235; GCF_904846155.1, s__Psychrobacter fulvigenes, 95.0, 77.7, 0.265; GCF_015277735.1, s__Psychrobacter sp015277735, 95.0, 77.68, 0.22; GCF_002836735.1, s__Psychrobacter sp002836735, 95.0, 77.68, 0.218; GCF_904846185.1, s__Psychrobacter immobilis_B, 96.3523, 77.66, 0.265; GCF_018448495.1, s__Psychrobacter sp018448495, 96.3562, 77.63, 0.256; GCF_014861395.1, s__Psychrobacter sp014861395, 95.0, 77.63, 0.209; GCA_000586435.1, s__Psychrobacter sp000586435, 95.0, 77.62, 0.207; GCF_015864825.1, s__Psychrobacter sp015864825, 95.0, 77.62, 0.226; GCF_014652895.1, s__Psychrobacter glaciei, 95.0, 77.62, 0.269; GCF_022129235.1, s__Psychrobacter sp022129235, 95.0, 77.61, 0.234; GCF_001298525.1, s__Psychrobacter urativorans_A, 95.0, 77.61, 0.327; GCA_001411745.2, s__Psychrobacter glacincola_A, 96.4049, 77.61, 0.273; GCF_000586475.1, s__Psychrobacter sp000586475, 96.2677, 77.61, 0.267; GCA_002377905.1, s__Psychrobacter sp002377905, 95.0, 77.6, 0.332; GCA_002453355.1, s__Psychrobacter sp002453355, 95.0, 77.6, 0.344; GCF_018919485.1, s__Psychrobacter sp018919485, 95.0, 77.6, 0.171; GCF_904846645.1, s__Psychrobacter sp904846645, 95.0, 77.58, 0.207; GCF_014192115.1, s__Psychrobacter luti, 95.0, 77.58, 0.306; GCF_904846285.1, s__Psychrobacter immobilis_D, 95.0, 77.57, 0.294; GCF_016107555.1, s__Psychrobacter celer, 95.0, 77.57, 0.324; GCF_904846675.1, s__Psychrobacter urativorans_B, 95.0, 77.57, 0.281; GCF_904846715.1, s__Psychrobacter vallis, 95.0, 77.55, 0.237; GCF_001921745.1, s__Psychrobacter sp001921745, 95.0, 77.55, 0.259; GCF_003350005.1, s__Psychrobacter proteolyticus_A, 95.0, 77.54, 0.218; GCF_013414195.1, s__Psychrobacter sp013414195, 95.0, 77.54, 0.226; GCF_003217155.1, s__Psychrobacter fozii, 95.0, 77.53, 0.226; GCF_904846175.1, s__Psychrobacter immobilis_E, 95.0, 77.52, 0.306; GCF_904846345.1, s__Psychrobacter maritimus, 95.0, 77.52, 0.338; GCF_016107575.1, s__Psychrobacter faecalis, 95.0, 77.51, 0.373; GCF_014897815.1, s__Psychrobacter sp003530515, 96.2297, 77.51, 0.275; GCF_900163785.1, s__Psychrobacter alimentarius, 95.0, 77.51, 0.254; GCF_904846685.1, s__Psychrobacter sp000511655, 95.0, 77.5, 0.251; GCF_904846075.1, s__Psychrobacter glacincola_C, 96.4049, 77.5, 0.276; GCF_017498085.1, s__Psychrobacter coccoides, 95.0, 77.5, 0.25; GCF_009812035.1, s__Psychrobacter nivimaris_A, 95.0, 77.49, 0.232; GCF_904846615.1, s__Psychrobacter sp000586455, 96.4083, 77.48, 0.273; GCF_008369115.1, s__Psychrobacter sp008369115, 95.0, 77.47, 0.27; GCF_014861365.1, s__Psychrobacter sp014861365, 95.0, 77.47, 0.291; GCF_904846525.1, s__Psychrobacter sp904846525, 96.3008, 77.47, 0.276; GCF_007997305.1, s__Psychrobacter frigidicola, 95.0, 77.46, 0.288; GCF_016107545.1, s__Psychrobacter namhaensis, 95.0, 77.46, 0.261; GCA_904846265.1, s__Psychrobacter immobilis_A, 96.3849, 77.45, 0.283; GCF_003148585.1, s__Psychrobacter immobilis, 96.3742, 77.45, 0.291; GCF_904846225.1, s__Psychrobacter immobilis_F, 95.0, 77.45, 0.237; GCF_002836505.1, s__Psychrobacter sp002836505, 95.0, 77.45, 0.235; GCF_000382145.1, s__Psychrobacter lutiphocae, 95.0, 77.44, 0.12; GCF_016107535.1, s__Psychrobacter cibarius, 96.3915, 77.44, 0.275; GCF_904846605.1, s__Psychrobacter sp904846605, 95.0, 77.43, 0.248; GCF_001435295.1, s__Psychrobacter sp001435295, 96.4083, 77.41, 0.283; GCF_904846415.1, s__Psychrobacter piscatorii_A, 95.0, 77.4, 0.239; GCF_022631235.2, s__Psychrobacter sanguinis_A, 95.0, 77.39, 0.145; GCF_016107525.1, s__Psychrobacter aquimaris, 95.0, 77.37, 0.276; GCF_900162815.1, s__Psychrobacter pasteurii, 95.0, 77.36, 0.126; GCA_904846145.1, s__Psychrobacter immobilis_G, 95.0, 77.36, 0.237; GCF_013248965.1, s__Psychrobacter okhotskensis, 95.0, 77.36, 0.273; GCA_002377945.1, s__Psychrobacter sp002377945, 95.0, 77.33, 0.224; GCF_904846695.1, s__Psychrobacter urativorans_C, 95.0, 77.32, 0.185; GCF_020736705.1, s__Psychrobacter sanguinis, 95.0, 77.3, 0.131; GCF_000685805.1, s__Psychrobacter phenylpyruvicus, 95.0, 77.25, 0.136; GCF_004335015.1, s__Psychrobacter pygoscelis, 95.0, 77.22, 0.166; GCA_018260395.1, s__Psychrobacter sp018260395, 95.0, 77.21, 0.073; GCF_000013905.1, s__Psychrobacter cryohalolentis, 95.0, 77.18, 0.303; GCF_021012795.1, s__Psychrobacter sp021012795, 95.0, 77.17, 0.141; GCF_904848165.1, s__Psychrobacter arenosus, 95.0, 77.16, 0.188; GCA_020024075.1, s__Psychrobacter sp020024075, 95.0, 77.11, 0.077; GCF_900162825.1, s__Psychrobacter piechaudii, 95.0, 77.09, 0.136; GCA_913061175.1, s__Psychrobacter sp913061175, 95.0, 77.06, 0.175; GCA_002385225.1, s__Psychrobacter sp002385225, 95.0, 77.05, 0.111; GCF_002313155.2, s__Psychrobacter sp002313155, 95.0, 76.86, 0.133; GCF_020662265.1, s__Psychrobacter sp020662265, 95.0, 76.77, 0.13; GCA_012270355.1, s__Psychrobacter sp012270355, 95.0, 76.73, 0.099; GCA_018260445.1, s__Psychrobacter sp018260445, 95.0, 76.46, 0.111	92.75	11
GF12GGE_4_bin.4	d__Bacteria;p__Bacillota;c__Bacilli;o__Lactobacillales;f__Lactobacillaceae;g__Ligilactobacillus;s__	N/A	N/A	N/A	N/A	N/A	N/A	N/A	N/A	N/A	d__Bacteria;p__Bacillota;c__Bacilli;o__Lactobacillales;f__Lactobacillaceae;g__Ligilactobacillus;s__	ANI	classification based on placement in class-level tree	GCF_001654615.1, s__Ligilactobacillus aviarius_B, 95.0, 79.33, 0.365; GCF_001435375.1, s__Ligilactobacillus araffinosus, 95.0, 79.13, 0.426; GCA_019120355.1, s__Ligilactobacillus faecavium, 95.0, 79.11, 0.322; GCF_001436315.1, s__Ligilactobacillus aviarius, 95.0, 79.08, 0.401; GCA_019114385.1, s__Ligilactobacillus excrementigallinarum, 95.0, 78.56, 0.38; GCA_910587695.1, s__Ligilactobacillus sp910587695, 95.0, 78.51, 0.079; GCA_944326135.1, s__Ligilactobacillus sp944326135, 95.0, 78.36, 0.35; GCF_001591685.1, s__Ligilactobacillus murinus, 95.0, 77.99, 0.067; GCF_001435955.1, s__Ligilactobacillus salivarius, 95.0, 77.81, 0.112; GCF_001434535.1, s__Ligilactobacillus animalis, 95.0, 77.43, 0.085; GCA_905204935.1, s__Ligilactobacillus sp900765635, 95.0, 77.37, 0.109; GCF_900113455.1, s__Ligilactobacillus ruminis, 95.0, 77.3, 0.046; GCF_000615845.1, s__Ligilactobacillus hayakitensis, 95.0, 77.22, 0.119; GCF_001436215.1, s__Ligilactobacillus agilis, 95.0, 77.14, 0.088; GCF_000615765.1, s__Ligilactobacillus equi, 95.0, 77.14, 0.067; GCA_900110005.1, s__Ligilactobacillus ruminis_A, 95.0, 76.93, 0.088; GCF_000423265.1, s__Ligilactobacillus saerimneri, 95.0, 76.92, 0.061; GCA_934201845.1, s__Ligilactobacillus sp934201845, 95.0, 76.78, 0.055; GCF_000423245.1, s__Ligilactobacillus ceti, 95.0, 76.76, 0.106; GCF_001435755.1, s__Ligilactobacillus acidipiscis, 95.0, 76.75, 0.061; GCF_001434405.1, s__Ligilactobacillus apodemi, 95.0, 76.74, 0.088; GCF_024160875.1, s__Ligilactobacillus sp024160875, 95.0, 76.6, 0.125; GCA_019119415.1, s__Ligilactobacillus avistercoris, 95.0, 76.36, 0.028; GCF_022836475.1, s__Ligilactobacillus excrementipullorum, 95.0, 76.27, 0.073; GCA_934215475.1, s__Ligilactobacillus sp934215475, 95.0, 76.21, 0.04; GCF_003864415.1, s__Ligilactobacillus salitolerans, 95.0, 76.21, 0.067; GCF_000349725.1, s__Ligilactobacillus pobuzihii, 95.0, 75.96, 0.082; GCA_019116985.1, s__Ligilactobacillus excrementavium, 95.0, 75.91, 0.082	76.07	11
GF12GGE_4_bin.5	d__Bacteria;p__Bacillota_A;c__Clostridia;o__Peptostreptococcales;f__Peptostreptococcaceae;g__Terrisporobacter;s__	N/A	N/A	N/A	N/A	N/A	N/A	N/A	N/A	N/A	d__Bacteria;p__Bacillota_A;c__Clostridia;o__Peptostreptococcales;f__Peptostreptococcaceae;g__Terrisporobacter;s__	taxonomic classification defined by topology and ANI	classification based on placement in class-level tree	GCA_902363255.1, s__Terrisporobacter sp902363255, 95.0, 85.32, 0.69; GCF_020748465.1, s__Terrisporobacter mayombei, 95.0, 85.12, 0.675; GCF_000808015.1, s__Terrisporobacter othiniensis, 95.0, 85.1, 0.7; GCF_000439105.1, s__Terrisporobacter glycolicus, 95.0, 85.09, 0.672; GCF_020748185.1, s__Terrisporobacter petrolearius, 95.0, 84.96, 0.664; GCA_022782605.1, s__Terrisporobacter sp022782605, 95.0, 83.9, 0.542; GCF_014333445.1, s__Terrisporobacter mayombei_A, 95.0, 83.22, 0.476; GCA_900557165.1, s__Terrisporobacter sp900557165, 95.0, 83.03, 0.49; GCA_017888745.1, s__Terrisporobacter sp017888745, 95.0, 82.55, 0.533	68.96	11
GF12OOE_1_bin.107	d__Bacteria;p__Bacillota_A;c__Clostridia;o__Oscillospirales;f__Oscillospiraceae;g__Avoscillospira;s__Avoscillospira sp016296235	GCA_016296235.1	95	d__Bacteria;p__Bacillota_A;c__Clostridia;o__Oscillospirales;f__Oscillospiraceae;g__Avoscillospira;s__Avoscillospira sp016296235	97.27	0.782	GCA_016296235.1	d__Bacteria;p__Bacillota_A;c__Clostridia;o__Oscillospirales;f__Oscillospiraceae;g__Avoscillospira;s__Avoscillospira sp016296235	97.27	0.782	d__Bacteria;p__Bacillota_A;c__Clostridia;o__Oscillospirales;f__Oscillospiraceae;g__Avoscillospira;s__	taxonomic classification defined by topology and ANI	topological placement and ANI have congruent species assignments	GCA_945864925.1, s__Avoscillospira sp945864925, 95.0, 88.65, 0.635; GCA_018713205.1, s__Avoscillospira stercorigallinarum, 95.0, 80.97, 0.442; GCA_018712905.1, s__Avoscillospira stercoripullorum, 95.0, 80.69, 0.42; GCA_018712245.1, s__Avoscillospira avicola, 95.0, 80.56, 0.43; GCA_944386905.1, s__Avoscillospira sp944386905, 95.0, 79.44, 0.351; GCA_017938625.1, s__Avoscillospira sp017938625, 95.0, 78.86, 0.259; GCA_017440525.1, s__Avoscillospira sp017440525, 95.0, 78.75, 0.242	88.24	11
GF12OOE_1_bin.114	d__Bacteria;p__Verrucomicrobiota;c__Kiritimatiellia;o__RFP12;f__UBA1067;g__;s__	N/A	N/A	N/A	N/A	N/A	N/A	N/A	N/A	N/A	d__Bacteria;p__Verrucomicrobiota;c__Kiritimatiellia;o__RFP12;f__UBA1067;g__;s__	taxonomic novelty determined using RED	classification based on placement in class-level tree	N/A	83.57	11
GF12OOE_1_bin.115	d__Bacteria;p__Verrucomicrobiota;c__Kiritimatiellia;o__RFP12;f__UBA1067;g__UBA1067;s__	N/A	N/A	N/A	N/A	N/A	N/A	N/A	N/A	N/A	d__Bacteria;p__Verrucomicrobiota;c__Kiritimatiellia;o__RFP12;f__UBA1067;g__UBA1067;s__	ANI	classification based on placement in class-level tree	GCA_002321305.1, s__UBA1067 sp002321305, 95.0, 79.73, 0.349; GCA_934654805.1, s__UBA1067 sp934654805, 95.0, 79.64, 0.35; GCA_934635385.1, s__UBA1067 sp934635385, 95.0, 79.52, 0.352; GCA_900320855.1, s__UBA1067 sp900320855, 95.0, 79.5, 0.344; GCA_902788415.1, s__UBA1067 sp902788415, 95.0, 79.37, 0.377; GCA_934635045.1, s__UBA1067 sp934635045, 95.0, 79.34, 0.356; GCA_934675625.1, s__UBA1067 sp934675625, 95.0, 79.33, 0.352; GCA_017463935.1, s__UBA1067 sp017463935, 95.0, 79.24, 0.253; GCA_016303225.1, s__UBA1067 sp016303225, 95.0, 79.06, 0.317; GCA_902800055.1, s__UBA1067 sp902800055, 95.0, 78.95, 0.331; GCA_902770045.1, s__UBA1067 sp902770045, 95.0, 78.95, 0.295; GCA_902764415.1, s__UBA1067 sp002351765, 95.0, 78.94, 0.324; GCA_004551905.1, s__UBA1067 sp004551905, 95.0, 78.78, 0.356; GCA_016284515.1, s__UBA1067 sp016284515, 95.0, 78.73, 0.286; GCA_002449695.1, s__UBA1067 sp002449695, 95.0, 78.73, 0.326; GCA_017412325.1, s__UBA1067 sp017412325, 95.0, 78.69, 0.481; GCA_017432385.1, s__UBA1067 sp017432385, 95.0, 78.64, 0.218; GCA_017542055.1, s__UBA1067 sp017542055, 95.0, 78.63, 0.304; GCA_016296065.1, s__UBA1067 sp016296065, 95.0, 78.6, 0.288; GCA_900321255.1, s__UBA1067 sp900321255, 95.6109, 78.54, 0.235; GCA_902761275.1, s__UBA1067 sp902761275, 95.0, 78.52, 0.215; GCA_902775595.1, s__UBA1067 sp002350535, 95.6109, 78.51, 0.243; GCA_017508315.1, s__UBA1067 sp017508315, 95.0, 78.43, 0.23; GCA_017514235.1, s__UBA1067 sp017514235, 95.0, 78.4, 0.278; GCA_017406465.1, s__UBA1067 sp017406465, 95.0, 78.39, 0.233; GCA_017403825.1, s__UBA1067 sp017403825, 95.0, 78.39, 0.276; GCA_017405115.1, s__UBA1067 sp017405115, 95.0, 78.38, 0.286; GCA_015061665.1, s__UBA1067 sp015061665, 95.0, 78.38, 0.231; GCA_017395505.1, s__UBA1067 sp017395505, 95.0, 78.38, 0.231; GCA_017389885.1, s__UBA1067 sp017389885, 95.0, 78.35, 0.36; GCA_902799385.1, s__UBA1067 sp902799385, 95.0, 78.35, 0.203; GCA_002298665.1, s__UBA1067 sp002298665, 95.0, 78.34, 0.291; GCA_902780865.1, s__UBA1067 sp902780865, 95.0, 78.33, 0.23; GCA_902773015.1, s__UBA1067 sp902773015, 95.0, 78.32, 0.3; GCA_002440145.1, s__UBA1067 sp002440145, 95.0, 78.24, 0.254; GCA_002395905.1, s__UBA1067 sp002395905, 95.0, 78.2, 0.158; GCA_902801025.1, s__UBA1067 sp902801025, 95.0, 78.2, 0.209; GCA_902799955.1, s__UBA1067 sp902799955, 95.0, 78.14, 0.259; GCA_002369235.1, s__UBA1067 sp002369235, 95.0, 78.07, 0.221; GCA_016288465.1, s__UBA1067 sp016288465, 95.0, 78.05, 0.256; GCA_017525475.1, s__UBA1067 sp017525475, 95.0, 78.05, 0.313; GCA_902776615.1, s__UBA1067 sp902776615, 95.0, 78.04, 0.169; GCA_900767325.1, s__UBA1067 sp900767325, 95.0, 78.03, 0.37; GCA_017547265.1, s__UBA1067 sp017547265, 95.0, 78.03, 0.151; GCA_017959645.1, s__UBA1067 sp017959645, 95.0, 78.02, 0.29; GCA_017652705.1, s__UBA1067 sp017652705, 95.0, 78.01, 0.315; GCA_934635225.1, s__UBA1067 sp934635225, 95.0, 77.99, 0.24; GCA_017418445.1, s__UBA1067 sp017418445, 95.0, 77.97, 0.272; GCA_002392765.1, s__UBA1067 sp002392765, 95.0, 77.96, 0.195; GCA_017650345.1, s__UBA1067 sp017650345, 95.0, 77.94, 0.326; GCA_024694365.1, s__UBA1067 sp024694365, 95.0, 77.86, 0.188; GCA_018384485.1, s__UBA1067 sp018384485, 95.0, 77.81, 0.074; GCA_002371135.1, s__UBA1067 sp002371135, 95.0, 77.8, 0.169; GCA_017520845.1, s__UBA1067 sp017520845, 95.0, 77.66, 0.129; GCA_017628025.1, s__UBA1067 sp017628025, 95.0, 77.65, 0.039; GCA_017385345.1, s__UBA1067 sp017385345, 95.0, 77.61, 0.199; GCA_900321575.1, s__UBA1067 sp900321575, 95.0, 77.5, 0.162; GCA_902772905.1, s__UBA1067 sp902772905, 95.0, 77.46, 0.173; GCA_002315875.1, s__UBA1067 sp002315875, 95.0, 77.43, 0.206; GCA_017507065.1, s__UBA1067 sp017507065, 95.0, 77.41, 0.202; GCA_945613785.1, s__UBA1067 sp945613785, 95.0, 77.38, 0.266; GCA_904502135.1, s__UBA1067 sp904502135, 95.0, 77.38, 0.057; GCA_934621385.1, s__UBA1067 sp934621385, 95.0, 77.28, 0.145; GCA_002371755.1, s__UBA1067 sp002371755, 95.0, 77.27, 0.126; GCA_945483525.1, s__UBA1067 sp945483525, 95.0, 77.2, 0.163; GCA_017965685.1, s__UBA1067 sp017965685, 95.0, 77.14, 0.156; GCA_017631385.1, s__UBA1067 sp017631385, 95.0, 77.08, 0.028; GCA_002363575.1, s__UBA1067 sp002363575, 95.0, 77.02, 0.167; GCA_017648225.1, s__UBA1067 sp017648225, 95.0, 77.0, 0.128; GCA_945487985.1, s__UBA1067 sp945487985, 95.0, 76.94, 0.151; GCA_017628165.1, s__UBA1067 sp017628165, 95.0, 76.88, 0.105; GCA_024405265.1, s__UBA1067 sp024405265, 95.0, 76.78, 0.104; GCA_016280825.1, s__UBA1067 sp016280825, 95.0, 76.74, 0.172; GCA_017629455.1, s__UBA1067 sp017629455, 95.0, 76.42, 0.059; GCA_017447805.1, s__UBA1067 sp017447805, 95.0, 76.34, 0.051; GCA_017629735.1, s__UBA1067 sp017629735, 95.0, 76.3, 0.108	75.95	11
GF12OOE_1_bin.12	d__Bacteria;p__Bacillota_A;c__Clostridia;o__Oscillospirales;f__Oscillospiraceae;g__Faecousia;s__	N/A	N/A	N/A	N/A	N/A	GCA_022777455.1	d__Bacteria;p__Bacillota_A;c__Clostridia;o__Oscillospirales;f__Oscillospiraceae;g__Faecousia;s__Faecousia sp022777455	91.63	0.637	d__Bacteria;p__Bacillota_A;c__Clostridia;o__Oscillospirales;f__Oscillospiraceae;g__Faecousia;s__	taxonomic classification defined by topology and ANI	classification based on placement in class-level tree	GCA_945875335.1, s__Faecousia sp945875335, 95.0, 84.2, 0.55; GCA_021771675.1, s__Faecousia sp021771675, 95.0, 82.84, 0.548; GCA_900770015.1, s__Faecousia sp900770015, 95.0, 82.34, 0.415; GCA_900553805.1, s__Faecousia sp900553805, 95.0, 81.46, 0.441; GCA_900549495.1, s__Faecousia sp900549495, 95.0, 81.2, 0.433; GCA_934565795.1, s__Faecousia sp934565795, 95.0, 80.94, 0.378; GCA_934567355.1, s__Faecousia sp934567355, 95.0, 80.58, 0.399; GCA_900549705.1, s__Faecousia sp900549705, 95.0, 80.26, 0.368; GCA_017457285.1, s__Faecousia sp017457285, 95.0, 79.99, 0.242; GCA_022786995.1, s__Faecousia sp022786995, 95.0, 79.96, 0.299; GCA_934569045.1, s__Faecousia sp934569045, 95.0, 79.84, 0.303; GCA_004562395.1, s__Faecousia sp004562395, 95.0, 79.83, 0.318; GCA_017622995.1, s__Faecousia sp017622995, 95.0, 79.81, 0.31; GCA_004555705.1, s__Faecousia sp004555705, 95.0, 79.79, 0.305; GCA_934630985.1, s__Faecousia sp934630985, 95.0, 79.77, 0.25; GCA_022786965.1, s__Faecousia sp022786965, 95.0, 79.7, 0.276; GCA_017473225.1, s__Faecousia sp017473225, 95.0, 79.64, 0.288; GCA_022775085.1, s__Faecousia sp022775085, 95.0, 79.61, 0.298; GCA_022772525.1, s__Faecousia sp022772525, 95.0, 79.53, 0.279; GCA_934591635.1, s__Faecousia sp934591635, 95.0, 79.5, 0.29; GCA_934589225.1, s__Faecousia sp934589225, 95.0, 79.49, 0.302; GCA_934589525.1, s__Faecousia sp934589525, 95.0, 79.38, 0.269; GCA_900540635.1, s__Faecousia sp900540635, 95.0, 79.36, 0.286; GCA_945486035.1, s__Faecousia sp945486035, 95.0, 79.34, 0.279; GCA_016302405.1, s__Faecousia sp016302405, 95.0, 79.34, 0.284; GCA_944385535.1, s__Faecousia sp944385535, 95.0, 79.33, 0.284; GCA_900544945.1, s__Faecousia sp900544945, 95.0, 79.3, 0.314; GCA_002362625.1, s__Faecousia sp002362625, 95.0, 79.2, 0.278; GCA_944387615.1, s__Faecousia sp944387615, 95.0, 79.19, 0.246; GCA_934569215.1, s__Faecousia sp934569215, 95.0, 79.18, 0.315; GCF_018918045.1, s__Faecousia sp018918045, 95.0, 79.17, 0.235; GCA_900547405.1, s__Faecousia sp900547405, 95.0, 79.17, 0.254; GCA_944382965.1, s__Faecousia sp944382965, 95.0, 79.15, 0.224; GCA_945873295.1, s__Faecousia sp945873295, 95.0, 79.15, 0.272; GCA_018710805.1, s__Faecousia faecipullorum, 95.0, 79.13, 0.284; GCA_900554625.1, s__Faecousia sp900554625, 95.0, 79.12, 0.222; GCA_018715835.1, s__Faecousia intestinavium, 95.0, 79.12, 0.316; GCA_002437585.1, s__Faecousia sp002437585, 95.0, 79.1, 0.27; GCA_944387685.1, s__Faecousia sp944387685, 95.0, 79.07, 0.279; GCA_000434635.1, s__Faecousia sp000434635, 95.0, 79.05, 0.271; GCA_934565415.1, s__Faecousia sp934565415, 95.0, 79.04, 0.26; GCA_002436765.1, s__Faecousia sp002436765, 95.0, 79.03, 0.307; GCA_934569225.1, s__Faecousia sp934569225, 95.0, 79.01, 0.273; GCA_900556935.1, s__Faecousia sp900556935, 95.0, 78.99, 0.279; GCA_934589705.1, s__Faecousia sp934589705, 95.0, 78.98, 0.321; GCA_018712645.1, s__Faecousia faecavium, 95.0, 78.98, 0.251; GCA_017461445.1, s__Faecousia sp017461445, 95.0, 78.96, 0.284; GCA_944387145.1, s__Faecousia sp944387145, 95.0, 78.96, 0.276; GCA_934572365.1, s__Faecousia sp934572365, 95.0, 78.93, 0.341; GCA_944387125.1, s__Faecousia sp944387125, 95.0, 78.93, 0.23; GCA_900546075.1, s__Faecousia sp900546075, 95.0, 78.92, 0.292; GCA_018712825.1, s__Faecousia excrementipullorum, 95.0, 78.91, 0.237; GCA_015067615.1, s__Faecousia sp015067615, 95.0, 78.9, 0.248; GCA_934591845.1, s__Faecousia sp934591845, 95.0, 78.87, 0.251; GCA_934593275.1, s__Faecousia sp934593275, 95.0, 78.87, 0.237; GCA_017465745.1, s__Faecousia sp017465745, 95.0, 78.86, 0.227; GCA_020025615.1, s__Faecousia sp020025615, 95.0, 78.84, 0.268; GCA_015068305.1, s__Faecousia sp015068305, 95.0, 78.81, 0.235; GCA_021153265.1, s__Faecousia sp021153265, 95.0, 78.8, 0.214; GCA_944385545.1, s__Faecousia sp944385545, 95.0, 78.8, 0.289; GCA_944387635.1, s__Faecousia sp944387635, 95.0, 78.8, 0.261; GCA_022774865.1, s__Faecousia sp022774865, 95.0, 78.8, 0.285; GCA_900763965.1, s__Faecousia sp900763965, 95.0, 78.79, 0.271; GCA_015068125.1, s__Faecousia sp015068125, 95.0, 78.78, 0.238; GCA_017622295.1, s__Faecousia sp017622295, 95.0, 78.69, 0.232; GCA_018713285.1, s__Faecousia excrementigallinarum, 95.0, 78.63, 0.234; GCA_900752285.1, s__Faecousia sp900752285, 95.0, 78.62, 0.254; GCA_017398105.1, s__Faecousia sp017398105, 95.0, 78.62, 0.208; GCA_002493965.1, s__Faecousia sp002493965, 95.0, 78.6, 0.28; GCA_002362145.1, s__Faecousia sp002362145, 95.0, 78.56, 0.292; GCA_017435525.1, s__Faecousia sp017435525, 95.0, 78.45, 0.193; GCA_900762245.1, s__Faecousia sp900762245, 95.0, 78.41, 0.222; GCA_934589065.1, s__Faecousia sp934589065, 95.0, 78.4, 0.264; GCA_017456645.1, s__Faecousia sp017456645, 95.0, 78.31, 0.243; GCA_017555395.1, s__Faecousia sp017555395, 95.0, 78.3, 0.22; GCA_017624715.1, s__Faecousia sp017624715, 95.0, 78.27, 0.149; GCA_017505505.1, s__Faecousia sp017505505, 95.0, 78.12, 0.276; GCA_017409205.1, s__Faecousia sp017409205, 95.0, 78.11, 0.24; GCA_017436785.1, s__Faecousia sp017436785, 95.0, 78.11, 0.204; GCA_015067605.1, s__Faecousia sp015067605, 95.0, 78.09, 0.193; GCA_015068155.1, s__Faecousia sp015068155, 95.0, 78.08, 0.201; GCA_017398625.1, s__Faecousia sp017398625, 95.0, 78.01, 0.217; GCA_015068225.1, s__Faecousia sp015068225, 95.0, 77.98, 0.231; GCA_017440925.1, s__Faecousia sp017440925, 95.0, 77.91, 0.201; GCA_017408725.1, s__Faecousia sp017408725, 95.0, 77.8, 0.129; GCA_017939025.1, s__Faecousia sp017939025, 95.0, 77.76, 0.173; GCA_015067945.1, s__Faecousia sp015067945, 95.0, 77.75, 0.177; GCA_015067495.1, s__Faecousia sp015067495, 95.0, 77.71, 0.165; GCA_017516785.1, s__Faecousia sp017516785, 95.0, 77.7, 0.209; GCA_020025535.1, s__Faecousia sp020025535, 95.0, 77.64, 0.145; GCA_934569195.1, s__Faecousia sp934569195, 95.0, 77.52, 0.137; GCA_017537045.1, s__Faecousia sp017537045, 95.0, 77.49, 0.147; GCA_900769845.1, s__Faecousia sp900769845, 95.0, 77.49, 0.172; GCA_017632035.1, s__Faecousia sp017632035, 95.0, 77.46, 0.196; GCA_017620525.1, s__Faecousia sp017620525, 95.0, 77.45, 0.133; GCA_020025545.1, s__Faecousia sp020025545, 95.0, 77.44, 0.175; GCA_017936985.1, s__Faecousia sp017936985, 95.0, 77.39, 0.127; GCA_017473455.1, s__Faecousia sp017473455, 95.0, 76.85, 0.166; GCA_017646545.1, s__Faecousia sp017646545, 95.0, 76.44, 0.209	52.67	11
GF12OOE_1_bin.126	d__Bacteria;p__Bacteroidota;c__Bacteroidia;o__Bacteroidales;f__Bacteroidaceae;g__Mediterranea;s__	N/A	N/A	N/A	N/A	N/A	GCA_945879145.1	d__Bacteria;p__Bacteroidota;c__Bacteroidia;o__Bacteroidales;f__Bacteroidaceae;g__Mediterranea;s__Mediterranea sp945879145	79.05	0.35	d__Bacteria;p__Bacteroidota;c__Bacteroidia;o__Bacteroidales;f__Bacteroidaceae;g__Mediterranea;s__	taxonomic classification defined by topology and ANI	classification based on placement in class-level tree	GCA_945641355.1, s__Mediterranea sp945641355, 95.0, 79.62, 0.398; GCF_900128475.1, s__Mediterranea massiliensis, 95.0, 79.58, 0.391; GCA_017471925.1, s__Mediterranea sp017471925, 95.0, 79.11, 0.353; GCA_019116805.1, s__Mediterranea merdavium, 95.0, 79.0, 0.274; GCF_019239235.1, s__Mediterranea pullorum, 95.0, 78.97, 0.288; GCA_019115825.1, s__Mediterranea pullicola, 95.0, 78.94, 0.285; GCA_019118325.1, s__Mediterranea intestinavium, 95.0, 78.67, 0.276; GCA_939791845.1, s__Mediterranea sp939791845, 95.0, 78.63, 0.307; GCA_944320865.1, s__Mediterranea sp944320865, 95.0, 78.57, 0.255; GCA_019116045.1, s__Mediterranea merdipullorum, 95.0, 78.49, 0.232; GCA_019116285.1, s__Mediterranea merdigallinarum, 95.0, 78.49, 0.284; GCA_944319875.1, s__Mediterranea sp944319875, 95.0, 78.42, 0.262; GCF_023336905.1, s__Mediterranea sp023336905, 95.0, 78.29, 0.223; GCA_944321495.1, s__Mediterranea sp944321495, 95.0, 78.28, 0.241; GCA_018883785.1, s__Mediterranea intestinipullorum, 95.0, 78.27, 0.285; GCA_944322365.1, s__Mediterranea sp944322365, 95.0, 78.22, 0.264; GCF_900108345.1, s__Mediterranea ndongoniae, 95.0, 78.22, 0.264; GCA_900553815.1, s__Mediterranea sp900553815, 95.0, 78.07, 0.203; GCA_944322285.1, s__Mediterranea sp944322285, 95.0, 78.05, 0.216; GCA_944320635.1, s__Mediterranea sp944320635, 95.0, 77.9, 0.22; GCF_002160055.1, s__Mediterranea avicola, 95.0, 77.89, 0.206; GCA_905201685.1, s__Mediterranea sp905201685, 95.0, 77.84, 0.21; GCA_944320295.1, s__Mediterranea sp944320295, 95.0, 77.81, 0.21; GCA_017621035.1, s__Mediterranea sp017621035, 95.0, 77.77, 0.204; GCA_944321465.1, s__Mediterranea sp944321465, 95.0, 77.72, 0.234; GCA_944322335.1, s__Mediterranea sp944322335, 95.0, 77.59, 0.186; GCA_021204885.1, s__Mediterranea sp021204885, 95.0, 77.47, 0.279; GCA_015060685.1, s__Mediterranea massiliensis_B, 95.0, 77.38, 0.182; GCA_944320735.1, s__Mediterranea sp944320735, 95.0, 77.32, 0.199; GCA_021204715.1, s__Mediterranea sp021204715, 95.0, 77.27, 0.264; GCA_944320945.1, s__Mediterranea sp944320945, 95.0, 77.21, 0.121; GCA_944322355.1, s__Mediterranea sp944322355, 95.0, 77.19, 0.166; GCA_015060695.1, s__Mediterranea massiliensis_C, 95.0, 77.15, 0.105; GCA_944322275.1, s__Mediterranea sp944322275, 95.0, 76.8, 0.153; GCA_017630035.1, s__Mediterranea sp017630035, 95.0, 76.55, 0.122; GCA_017556595.1, s__Mediterranea sp017556595, 95.0, 75.98, 0.089	95.49	11
GF12OOE_1_bin.129	d__Bacteria;p__Bacillota_A;c__Clostridia;o__Oscillospirales;f__Oscillospiraceae;g__Limivicinus;s__	N/A	N/A	N/A	N/A	N/A	N/A	N/A	N/A	N/A	d__Bacteria;p__Bacillota_A;c__Clostridia;o__Oscillospirales;f__Oscillospiraceae;g__Limivicinus;s__	ANI	classification based on placement in class-level tree	GCA_017465025.1, s__Limivicinus sp017465025, 95.0, 78.33, 0.215; GCA_902778275.1, s__Limivicinus sp902778275, 95.0, 77.9, 0.18; GCA_004560305.1, s__Limivicinus sp004560305, 95.0, 77.86, 0.199; GCA_017398685.1, s__Limivicinus sp017398685, 95.0, 77.81, 0.226; GCA_022782265.1, s__Limivicinus sp022782265, 95.0, 77.73, 0.2; GCA_022787565.1, s__Limivicinus sp022787565, 95.0, 77.65, 0.192; GCA_017470325.1, s__Limivicinus sp017470325, 95.0, 77.6, 0.164; GCA_902761635.1, s__Limivicinus sp902761635, 95.0, 77.55, 0.144; GCA_017545165.1, s__Limivicinus sp017545165, 95.0, 77.48, 0.136; GCA_900320465.1, s__Limivicinus sp900320465, 95.0, 77.48, 0.118; GCA_934572335.1, s__Limivicinus sp934572335, 95.0, 77.45, 0.128; GCA_944385125.1, s__Limivicinus sp944385125, 95.0, 77.39, 0.116; GCA_902787755.1, s__Limivicinus sp902787755, 95.0, 77.35, 0.16; GCA_902778285.1, s__Limivicinus sp902778285, 95.0, 77.33, 0.134; GCA_902765595.1, s__Limivicinus sp002350825, 95.0, 77.31, 0.148; GCA_902775355.1, s__Limivicinus sp902775355, 95.0, 77.29, 0.162; GCA_017410425.1, s__Limivicinus sp017410425, 95.0, 77.29, 0.1; GCA_902775985.1, s__Limivicinus sp902775985, 95.0, 77.28, 0.148; GCA_002431965.1, s__Limivicinus sp002431965, 95.0, 77.27, 0.109; GCA_934591725.1, s__Limivicinus sp934591725, 95.0, 77.26, 0.102; GCA_900319635.1, s__Limivicinus sp900319635, 95.0, 77.26, 0.156; GCA_900319935.1, s__Limivicinus sp900319935, 95.0, 77.24, 0.096; GCA_902791215.1, s__Limivicinus sp902791215, 95.0, 77.22, 0.126; GCA_003150355.1, s__Limivicinus sp003150355, 95.0, 77.22, 0.096; GCA_002371675.1, s__Limivicinus sp002371675, 95.0, 77.2, 0.104; GCA_934572325.1, s__Limivicinus sp934572325, 95.0, 77.19, 0.114; GCA_902774015.1, s__Limivicinus sp902774015, 95.0, 77.16, 0.148; GCA_902783825.1, s__Limivicinus sp902783825, 95.0, 77.16, 0.128; GCA_900547315.1, s__Limivicinus sp900547315, 95.0, 77.15, 0.1; GCA_900316255.1, s__Limivicinus sp900316255, 95.0, 77.14, 0.144; GCA_900316205.1, s__Limivicinus sp900316205, 95.0, 77.13, 0.15; GCA_902795045.1, s__Limivicinus sp902795045, 95.0, 77.13, 0.12; GCA_017428565.1, s__Limivicinus sp017428565, 95.0, 77.09, 0.158; GCA_902786615.1, s__Limivicinus sp902786615, 95.0, 77.09, 0.142; GCA_944385705.1, s__Limivicinus sp944385705, 95.0, 77.08, 0.142; GCA_902790375.1, s__Limivicinus sp902790375, 95.0, 77.08, 0.146; GCA_900319835.1, s__Limivicinus sp900319835, 95.0, 77.05, 0.166; GCA_017430985.1, s__Limivicinus sp017430985, 95.0, 77.03, 0.116; GCA_905233785.1, s__Limivicinus sp905233785, 95.0, 77.03, 0.122; GCA_934589325.1, s__Limivicinus sp934589325, 95.0, 77.02, 0.077; GCA_902778115.1, s__Limivicinus sp902778115, 95.0, 76.99, 0.15; GCA_002320035.1, s__Limivicinus sp002320035, 95.0, 76.99, 0.105; GCA_902789745.1, s__Limivicinus sp902789745, 95.0, 76.98, 0.13; GCA_905233595.1, s__Limivicinus sp905233595, 95.0, 76.97, 0.119; GCA_934590505.1, s__Limivicinus sp934590505, 95.0, 76.97, 0.08; GCA_900319465.1, s__Limivicinus sp900319465, 95.0, 76.97, 0.144; GCA_017458085.1, s__Limivicinus sp017458085, 95.0, 76.97, 0.168; GCA_902801295.1, s__Limivicinus sp902801295, 95.0, 76.94, 0.13; GCA_900319275.1, s__Limivicinus sp900319275, 95.0, 76.92, 0.09; GCA_017434755.1, s__Limivicinus sp017434755, 95.0, 76.89, 0.066; GCA_902799075.1, s__Limivicinus sp902799075, 95.0, 76.88, 0.108; GCA_900321275.1, s__Limivicinus sp900321275, 95.0, 76.87, 0.136; GCA_902785115.1, s__Limivicinus sp902785115, 95.0, 76.87, 0.122; GCA_017447645.1, s__Limivicinus sp017447645, 95.0, 76.86, 0.1; GCA_018711755.1, s__Limivicinus faecipullorum, 95.0, 76.86, 0.141; GCA_934565615.1, s__Limivicinus sp934565615, 95.0, 76.83, 0.098; GCA_002493305.1, s__Limivicinus sp002493305, 95.0, 76.82, 0.114; GCA_900549865.1, s__Limivicinus sp900549865, 95.0, 76.79, 0.136; GCA_900549545.1, s__Limivicinus sp900549545, 95.0, 76.79, 0.098; GCA_934573735.1, s__Limivicinus sp934573735, 95.0, 76.79, 0.098; GCA_934573855.1, s__Limivicinus sp934573855, 95.0, 76.78, 0.11; GCA_902785905.1, s__Limivicinus sp902785905, 95.0, 76.74, 0.106; GCA_002450075.1, s__Limivicinus sp002450075, 95.0, 76.74, 0.102; GCA_900546515.1, s__Limivicinus sp900546515, 95.0, 76.74, 0.118; GCA_902779945.1, s__Limivicinus sp902779945, 95.0, 76.73, 0.12; GCA_900319695.1, s__Limivicinus sp900319695, 95.0, 76.73, 0.124; GCA_902766405.1, s__Limivicinus sp902766405, 95.0, 76.72, 0.06; GCA_017477695.1, s__Limivicinus sp017477695, 95.0, 76.71, 0.118; GCA_024691985.1, s__Limivicinus sp024691985, 95.0, 76.7, 0.116; GCA_902793285.1, s__Limivicinus sp902793285, 95.0, 76.69, 0.112; GCA_902802215.1, s__Limivicinus sp902802215, 95.0, 76.67, 0.098; GCA_902761055.1, s__Limivicinus sp902761055, 95.0, 76.66, 0.094; GCA_900549645.1, s__Limivicinus sp900549645, 95.0, 76.65, 0.104; GCA_900320595.1, s__Limivicinus sp900320595, 95.0, 76.64, 0.107; GCA_934572355.1, s__Limivicinus sp934572355, 95.0, 76.62, 0.056; GCA_024690695.1, s__Limivicinus sp024690695, 95.0, 76.61, 0.096; GCA_017552325.1, s__Limivicinus sp017552325, 95.0, 76.59, 0.094; GCA_017403885.1, s__Limivicinus sp017403885, 95.0, 76.57, 0.084; GCA_017444665.1, s__Limivicinus sp017444665, 95.0, 76.54, 0.103; GCA_017432615.1, s__Limivicinus sp017432615, 95.0, 76.52, 0.046; GCA_900754515.1, s__Limivicinus sp900754515, 95.0, 76.52, 0.09; GCA_944385175.1, s__Limivicinus sp944385175, 95.0, 76.51, 0.13; GCA_017535865.1, s__Limivicinus sp017535865, 95.0, 76.51, 0.12; GCA_024685535.1, s__Limivicinus sp024685535, 95.0, 76.51, 0.034; GCA_017395085.1, s__Limivicinus sp017395085, 95.0, 76.5, 0.054; GCA_017550765.1, s__Limivicinus sp017550765, 95.0, 76.44, 0.083; GCA_002315275.1, s__Limivicinus sp002315275, 95.0, 76.43, 0.063; GCA_900549485.1, s__Limivicinus sp900549485, 95.0, 76.38, 0.094; GCA_017518225.1, s__Limivicinus sp017518225, 95.0, 76.37, 0.102; GCA_017449185.1, s__Limivicinus sp017449185, 95.0, 76.35, 0.1; GCA_944387735.1, s__Limivicinus sp944387735, 95.0, 76.32, 0.093; GCA_017627975.1, s__Limivicinus sp017627975, 95.0, 76.31, 0.09; GCA_902798545.1, s__Limivicinus sp902798545, 95.0, 76.31, 0.088; GCA_017458065.1, s__Limivicinus sp017458065, 95.0, 76.29, 0.108; GCA_020025715.1, s__Limivicinus sp020025715, 95.0, 76.22, 0.054; GCA_020025675.1, s__Limivicinus sp020025675, 95.0, 76.07, 0.052; GCA_024403095.1, s__Limivicinus sp024403095, 95.0, 76.0, 0.057; GCA_017469115.1, s__Limivicinus sp017469115, 95.0, 75.79, 0.04; GCA_017632775.1, s__Limivicinus sp017632775, 95.0, 75.76, 0.043; GCA_020025655.1, s__Limivicinus sp020025655, 95.0, 75.75, 0.046	65.26	11
GF12OOE_1_bin.13	d__Bacteria;p__Bacillota_A;c__Clostridia;o__Oscillospirales;f__Oscillospiraceae;g__Dysosmobacter;s__	N/A	N/A	N/A	N/A	N/A	GCA_945873695.1	d__Bacteria;p__Bacillota_A;c__Clostridia;o__Oscillospirales;f__Oscillospiraceae;g__Dysosmobacter;s__Dysosmobacter sp945873695	88.33	0.586	d__Bacteria;p__Bacillota_A;c__Clostridia;o__Oscillospirales;f__Oscillospiraceae;g__Dysosmobacter;s__	taxonomic classification defined by topology and ANI	classification based on placement in class-level tree	GCF_021531915.1, s__Dysosmobacter valericigenes_A, 95.0, 84.31, 0.663; GCF_021531435.1, s__Dysosmobacter valericigenes_B, 95.0, 84.18, 0.663; GCA_945876285.1, s__Dysosmobacter sp945876285, 95.0, 83.97, 0.58; GCA_900770295.1, s__Dysosmobacter sp900770295, 95.0, 83.89, 0.677; GCA_017937405.1, s__Dysosmobacter sp017937405, 95.0, 83.78, 0.611; GCA_945864305.1, s__Dysosmobacter sp945864305, 95.0, 83.72, 0.615; GCA_004558115.1, s__Dysosmobacter sp004558115, 95.0, 83.44, 0.503; GCA_945862785.1, s__Dysosmobacter sp945862785, 95.0, 83.29, 0.567; GCA_021771635.1, s__Dysosmobacter sp021771635, 95.0, 83.07, 0.582; GCF_016902445.1, s__Dysosmobacter avistercoris, 95.0, 83.01, 0.592; GCA_934590165.1, s__Dysosmobacter sp934590165, 95.0, 82.95, 0.617; GCA_019118245.1, s__Dysosmobacter excrementigallinarum, 95.0, 82.93, 0.584; GCA_021771265.1, s__Dysosmobacter sp021771265, 95.0, 82.88, 0.586; GCA_019118505.1, s__Dysosmobacter excrementavium, 95.0, 82.85, 0.561; GCA_900544955.1, s__Dysosmobacter sp900544955, 95.0, 82.83, 0.582; GCF_018228705.1, s__Dysosmobacter sp018228705, 95.0, 82.73, 0.631; GCA_019118935.1, s__Dysosmobacter pullicola, 95.0, 82.61, 0.592; GCA_944385405.1, s__Dysosmobacter sp944385405, 95.0, 81.91, 0.565; GCF_005121165.3, s__Dysosmobacter welbionis, 95.0, 81.83, 0.596; GCA_944387015.1, s__Dysosmobacter sp944387015, 95.0, 81.81, 0.549; GCA_023406225.1, s__Dysosmobacter sp023406225, 95.0, 81.77, 0.551; GCA_944382995.1, s__Dysosmobacter sp944382995, 95.0, 81.77, 0.478; GCA_900548505.1, s__Dysosmobacter sp900548505, 95.0, 81.69, 0.495; GCA_022778785.1, s__Dysosmobacter sp022778785, 95.0, 81.67, 0.54; GCA_019418625.1, s__Dysosmobacter sp019418625, 95.0, 81.47, 0.53; GCA_905200545.1, s__Dysosmobacter sp905200545, 95.0, 81.41, 0.584; GCA_900551885.1, s__Dysosmobacter sp900551885, 95.0, 81.36, 0.48; GCA_900546705.1, s__Dysosmobacter sp900546705, 95.0, 81.32, 0.501; GCA_000436875.1, s__Dysosmobacter sp000436875, 95.0, 81.28, 0.52; GCA_904393855.1, s__Dysosmobacter sp904393855, 95.0, 81.18, 0.427; GCA_017469475.1, s__Dysosmobacter sp017469475, 95.0, 81.08, 0.451; GCF_000403435.2, s__Dysosmobacter sp000403435, 95.0, 81.05, 0.578; GCA_910585385.1, s__Dysosmobacter sp910585385, 95.0, 81.0, 0.501; GCA_900550685.1, s__Dysosmobacter sp900550685, 95.0, 80.89, 0.404; GCA_944385455.1, s__Dysosmobacter sp944385455, 95.0, 80.86, 0.439; GCA_910584075.1, s__Dysosmobacter sp910584075, 95.0, 80.77, 0.518; GCA_019423635.1, s__Dysosmobacter sp019423635, 95.0, 80.71, 0.507; GCA_910584465.1, s__Dysosmobacter sp910584465, 95.0, 80.65, 0.516; GCA_021769865.1, s__Dysosmobacter sp021769865, 95.0, 80.62, 0.455; GCA_910587875.1, s__Dysosmobacter sp910587875, 95.0, 80.59, 0.513; GCA_017482345.1, s__Dysosmobacter sp017482345, 95.0, 80.57, 0.389; GCA_022796315.1, s__Dysosmobacter sp022796315, 95.0, 80.52, 0.427; GCA_910579435.1, s__Dysosmobacter sp910579435, 95.0, 80.49, 0.509; GCA_016293265.1, s__Dysosmobacter sp016293265, 95.0, 80.49, 0.422; GCA_910576865.1, s__Dysosmobacter sp910576865, 95.0, 80.42, 0.511; GCA_910586735.1, s__Dysosmobacter sp910586735, 95.0, 80.34, 0.491; GCA_944387035.1, s__Dysosmobacter sp944387035, 95.0, 80.32, 0.453; GCA_009773995.1, s__Dysosmobacter sp009773995, 95.0, 80.25, 0.439; GCA_934504065.1, s__Dysosmobacter sp934504065, 95.0, 80.25, 0.441; GCA_015068025.1, s__Dysosmobacter sp015068025, 95.0, 80.22, 0.38; GCA_910587525.1, s__Dysosmobacter sp910587525, 95.0, 80.19, 0.482; GCA_910574635.1, s__Dysosmobacter sp009774015, 95.0, 80.15, 0.516; GCA_910579365.1, s__Dysosmobacter sp910579365, 95.0, 80.13, 0.466; GCA_910585165.1, s__Dysosmobacter sp910585165, 95.0, 80.03, 0.435; GCA_910583695.1, s__Dysosmobacter sp910583695, 95.0, 80.03, 0.501; GCA_910587705.1, s__Dysosmobacter sp910587705, 95.0, 80.01, 0.487; GCA_004553545.1, s__Dysosmobacter sp004553545, 95.0, 79.88, 0.406; GCA_910583785.1, s__Dysosmobacter sp910583785, 95.0, 79.84, 0.524; GCF_014297285.1, s__Dysosmobacter sp001916835, 95.0, 79.83, 0.451; GCA_900763685.1, s__Dysosmobacter sp900763685, 95.0, 79.82, 0.321; GCA_910588175.1, s__Dysosmobacter sp910588175, 95.0, 79.77, 0.433; GCA_910575505.1, s__Dysosmobacter sp910575505, 95.0, 79.66, 0.524; GCA_020025415.1, s__Dysosmobacter sp020025415, 95.0, 79.65, 0.386; GCA_944387055.1, s__Dysosmobacter sp944387055, 95.0, 79.64, 0.412; GCA_900544105.1, s__Dysosmobacter sp900544105, 95.0, 79.58, 0.395; GCA_910584995.1, s__Dysosmobacter sp910584995, 95.0, 79.57, 0.41; GCA_017380995.1, s__Dysosmobacter sp017380995, 95.0, 79.5, 0.316; GCA_934636905.1, s__Dysosmobacter sp934636905, 95.0, 79.48, 0.345; GCA_910588005.1, s__Dysosmobacter sp910588005, 95.0, 79.44, 0.414; GCA_015068335.1, s__Dysosmobacter sp015068335, 95.0, 79.41, 0.384; GCA_900544615.1, s__Dysosmobacter sp900544615, 95.0, 79.38, 0.408; GCA_910575815.1, s__Dysosmobacter sp910575815, 95.0, 79.37, 0.493; GCA_014799855.1, s__Dysosmobacter sp014799855, 95.0, 79.32, 0.301; GCF_900115635.1, s__Dysosmobacter sp900115635, 95.0, 79.28, 0.408; GCA_934597465.1, s__Dysosmobacter sp934597465, 95.0, 79.18, 0.29; GCA_017547085.1, s__Dysosmobacter sp017547085, 95.0, 79.18, 0.34; GCA_019417795.1, s__Dysosmobacter sp019417795, 95.0, 79.14, 0.203; GCF_018408705.1, s__Dysosmobacter faecalis, 95.0, 79.06, 0.385; GCA_944385475.1, s__Dysosmobacter sp944385475, 95.0, 79.04, 0.335; GCA_910578935.1, s__Dysosmobacter sp910578935, 95.0, 78.94, 0.395; GCA_022791135.1, s__Dysosmobacter sp022791135, 95.0, 78.92, 0.389; GCA_022791875.1, s__Dysosmobacter sp022791875, 95.0, 78.89, 0.371; GCA_022801815.1, s__Dysosmobacter sp022801815, 95.0, 78.8, 0.323; GCA_017410185.1, s__Dysosmobacter sp017410185, 95.0, 78.77, 0.265; GCA_020025475.1, s__Dysosmobacter sp020025475, 95.0, 78.61, 0.273; GCA_910585245.1, s__Dysosmobacter sp910585245, 95.0, 78.61, 0.391; GCA_015067995.1, s__Dysosmobacter sp015067995, 95.0, 78.55, 0.248; GCA_900542115.1, s__Dysosmobacter sp900542115, 95.0, 78.52, 0.323; GCA_022652655.1, s__Dysosmobacter sp022652655, 95.0, 78.49, 0.319; GCA_934563745.1, s__Dysosmobacter sp934563745, 95.0, 78.38, 0.296; GCA_022797935.1, s__Dysosmobacter sp022797935, 95.0, 78.27, 0.373; GCA_905234565.1, s__Dysosmobacter sp905234565, 95.0, 78.24, 0.273; GCA_934565855.1, s__Dysosmobacter sp934565855, 95.0, 78.22, 0.294; GCA_022652815.1, s__Dysosmobacter sp022652815, 95.0, 77.98, 0.271; GCA_910576845.1, s__Dysosmobacter sp910576845, 95.0, 77.9, 0.23; GCA_910577405.1, s__Dysosmobacter sp910577405, 95.0, 77.65, 0.242; GCA_910589315.1, s__Dysosmobacter sp910589315, 95.0, 77.6, 0.244; GCA_024404295.1, s__Dysosmobacter sp024404295, 95.0, 77.57, 0.157; GCA_022795445.1, s__Dysosmobacter sp022795445, 95.0, 77.01, 0.215	49.85	11
GF12OOE_1_bin.138	d__Bacteria;p__Bacillota_A;c__Clostridia;o__Peptostreptococcales;f__Anaerovoracaceae;g__RGIG446;s__	N/A	N/A	N/A	N/A	N/A	GCA_017621195.1	d__Bacteria;p__Bacillota_A;c__Clostridia;o__Peptostreptococcales;f__Anaerovoracaceae;g__RGIG446;s__RGIG446 sp017621195	92.87	0.784	d__Bacteria;p__Bacillota_A;c__Clostridia;o__Peptostreptococcales;f__Anaerovoracaceae;g__RGIG446;s__	taxonomic classification defined by topology and ANI	classification based on placement in class-level tree	GCA_017386805.1, s__RGIG446 sp017386805, 95.0, 80.59, 0.543; GCA_017472365.1, s__RGIG446 sp017472365, 95.0, 79.81, 0.407	81.51	11
GF12OOE_1_bin.146	d__Bacteria;p__Pseudomonadota;c__Alphaproteobacteria;o__RF32;f__CAG-239;g__MGBC133411;s__MGBC133411 sp017935485	GCA_017935485.1	95	d__Bacteria;p__Pseudomonadota;c__Alphaproteobacteria;o__RF32;f__CAG-239;g__MGBC133411;s__MGBC133411 sp017935485	98.27	0.882	GCA_017935485.1	d__Bacteria;p__Pseudomonadota;c__Alphaproteobacteria;o__RF32;f__CAG-239;g__MGBC133411;s__MGBC133411 sp017935485	98.27	0.882	d__Bacteria;p__Pseudomonadota;c__Alphaproteobacteria;o__RF32;f__CAG-239;g__MGBC133411;s__	taxonomic classification defined by topology and ANI	topological placement and ANI have congruent species assignments	GCA_910585375.1, s__MGBC133411 sp910585375, 95.0, 93.41, 0.88; GCA_934271195.1, s__MGBC133411 sp934271195, 95.0, 90.03, 0.896; GCA_944391715.1, s__MGBC133411 sp944391715, 95.0, 82.95, 0.76; GCA_944390885.1, s__MGBC133411 sp944390885, 95.0, 82.26, 0.713; GCA_017452115.1, s__MGBC133411 sp017452115, 95.0, 79.27, 0.16; GCA_900540425.1, s__MGBC133411 sp900540425, 95.0, 78.08, 0.337; GCA_944391725.1, s__MGBC133411 sp944391725, 95.0, 77.56, 0.232; GCA_944391475.1, s__MGBC133411 sp944391475, 95.0, 77.32, 0.18	93.25	11
GF12OOE_1_bin.154	d__Bacteria;p__Bacillota_A;c__Clostridia;o__Oscillospirales;f__Oscillospiraceae;g__Heteroscilispira;s__	N/A	N/A	N/A	N/A	N/A	GCA_934561725.1	d__Bacteria;p__Bacillota_A;c__Clostridia;o__Oscillospirales;f__Oscillospiraceae;g__Heteroscilispira;s__Heteroscilispira sp934561725	79.19	0.444	d__Bacteria;p__Bacillota_A;c__Clostridia;o__Oscillospirales;f__Oscillospiraceae;g__Heteroscilispira;s__	taxonomic classification defined by topology and ANI	classification based on placement in class-level tree	GCA_944385595.1, s__Heteroscilispira sp944385595, 95.0, 79.08, 0.222; GCA_904419385.1, s__Heteroscilispira lomanii, 95.0, 78.43, 0.296	36.88	11
GF12OOE_1_bin.156	d__Bacteria;p__Bacteroidota;c__Bacteroidia;o__Bacteroidales;f__Bacteroidaceae;g__Phocaeicola_A;s__Phocaeicola_A sp944320885	GCA_944320885.1	95	d__Bacteria;p__Bacteroidota;c__Bacteroidia;o__Bacteroidales;f__Bacteroidaceae;g__Phocaeicola_A;s__Phocaeicola_A sp944320885	97.43	0.949	GCA_944320885.1	d__Bacteria;p__Bacteroidota;c__Bacteroidia;o__Bacteroidales;f__Bacteroidaceae;g__Phocaeicola_A;s__Phocaeicola_A sp944320885	97.43	0.949	d__Bacteria;p__Bacteroidota;c__Bacteroidia;o__Bacteroidales;f__Bacteroidaceae;g__Phocaeicola_A;s__	taxonomic classification defined by topology and ANI	topological placement and ANI have congruent species assignments	GCF_900291465.1, s__Phocaeicola_A sp900291465, 95.0, 80.44, 0.136; GCA_016900015.1, s__Phocaeicola_A sp003489705, 95.0, 78.17, 0.136; GCA_900765575.1, s__Phocaeicola_A sp900765575, 95.0, 77.43, 0.186; GCA_944321015.1, s__Phocaeicola_A sp944321015, 95.0, 77.39, 0.136; GCA_017560945.1, s__Phocaeicola_A sp017560945, 95.0, 75.94, 0.051; GCA_017451645.1, s__Phocaeicola_A sp017451645, 95.0, 75.92, 0.051; GCA_017472905.1, s__Phocaeicola_A sp017472905, 95.0, 75.89, 0.051; GCA_017416805.1, s__Phocaeicola_A sp017416805, 95.0, 75.8, 0.068; GCA_017517605.1, s__Phocaeicola_A sp017517605, 95.0, 75.69, 0.034; GCA_017472635.1, s__Phocaeicola_A sp017472635, 95.0, 75.59, 0.034; GCA_017521285.1, s__Phocaeicola_A sp017521285, 95.0, 74.56, 0.068; GCA_017516265.1, s__Phocaeicola_A sp017516265, 95.0, 74.55, 0.034; GCA_017464815.1, s__Phocaeicola_A sp017464815, 95.0, 74.53, 0.068	35.37	11
GF12OOE_1_bin.23	d__Bacteria;p__Bacillota_A;c__Clostridia;o__Oscillospirales;f__Acutalibacteraceae;g__CAKRRH01;s__	N/A	N/A	N/A	N/A	N/A	GCA_934394855.1	d__Bacteria;p__Bacillota_A;c__Clostridia;o__Oscillospirales;f__Acutalibacteraceae;g__CAKRRH01;s__CAKRRH01 sp934394855	78.17	0.312	d__Bacteria;p__Bacillota_A;c__Clostridia;o__Oscillospirales;f__Acutalibacteraceae;g__CAKRRH01;s__	taxonomic classification defined by topology and ANI	classification based on placement in class-level tree	N/A	95.67	11
GF12OOE_1_bin.25	d__Bacteria;p__Bacillota_A;c__Clostridia;o__Oscillospirales;f__Oscillospiraceae;g__ER4;s__ER4 sp016295615	GCA_016295615.1	95	d__Bacteria;p__Bacillota_A;c__Clostridia;o__Oscillospirales;f__Oscillospiraceae;g__ER4;s__ER4 sp016295615	97.76	0.938	GCA_016295615.1	d__Bacteria;p__Bacillota_A;c__Clostridia;o__Oscillospirales;f__Oscillospiraceae;g__ER4;s__ER4 sp016295615	97.76	0.938	d__Bacteria;p__Bacillota_A;c__Clostridia;o__Oscillospirales;f__Oscillospiraceae;g__ER4;s__	taxonomic classification defined by topology and ANI	topological placement and ANI have congruent species assignments	GCA_900763705.1, s__ER4 sp900763705, 95.0, 80.39, 0.521; GCA_934572465.1, s__ER4 sp934572465, 95.0, 80.31, 0.646; GCF_018918025.1, s__ER4 sp900317525, 95.0, 80.31, 0.74; GCA_934636865.1, s__ER4 sp934636865, 95.0, 80.24, 0.635; GCA_934561515.1, s__ER4 sp900556145, 95.0, 80.2, 0.708; GCA_900768135.1, s__ER4 sp900768135, 95.0, 80.07, 0.698; GCA_900546295.1, s__ER4 sp900546295, 95.0, 79.9, 0.615; GCA_002405995.1, s__ER4 sp002405995, 95.0, 79.83, 0.719; GCA_900550165.1, s__ER4 sp900550165, 95.0, 79.7, 0.604; GCF_021531315.1, s__ER4 sp900552375, 95.0, 79.66, 0.688; GCA_002437735.1, s__ER4 sp002437735, 95.0, 79.66, 0.625; GCA_934572445.1, s__ER4 sp934572445, 95.0, 79.62, 0.542; GCF_000765235.1, s__ER4 sp000765235, 95.0, 79.62, 0.646; GCA_015068465.1, s__ER4 sp015068465, 95.0, 79.51, 0.562; GCA_934553255.1, s__ER4 sp934553255, 95.0, 79.39, 0.615; GCA_900552015.1, s__ER4 sp900552015, 95.0, 79.37, 0.594; GCA_003522105.1, s__ER4 sp003522105, 95.0, 79.35, 0.656; GCA_015067435.1, s__ER4 sp015067435, 95.0, 78.9, 0.562; GCA_934597535.1, s__ER4 sp934597535, 95.0, 78.86, 0.5; GCA_902779695.1, s__ER4 sp902779695, 95.0, 78.78, 0.396; GCA_017527825.1, s__ER4 sp017527825, 95.0, 78.51, 0.5; GCA_934567115.1, s__ER4 sp934567115, 95.0, 78.47, 0.354; GCA_017458025.1, s__ER4 sp017458025, 95.0, 78.29, 0.458; GCA_024698225.1, s__ER4 sp024698225, 95.0, 78.19, 0.406; GCA_017620315.1, s__ER4 sp017620315, 95.0, 78.1, 0.26; GCA_017458885.1, s__ER4 sp017458885, 95.0, 77.96, 0.333; GCA_015068395.1, s__ER4 sp015068395, 95.0, 77.94, 0.396; GCA_934589665.1, s__ER4 sp934589665, 95.0, 77.92, 0.448; GCA_902783035.1, s__ER4 sp902783035, 95.0, 77.56, 0.375	58.59	11
GF12OOE_1_bin.35	d__Bacteria;p__Bacteroidota;c__Bacteroidia;o__Bacteroidales;f__Muribaculaceae;g__SFTJ01;s__	N/A	N/A	N/A	N/A	N/A	N/A	N/A	N/A	N/A	d__Bacteria;p__Bacteroidota;c__Bacteroidia;o__Bacteroidales;f__Muribaculaceae;g__SFTJ01;s__	ANI	classification based on placement in class-level tree	GCA_905210415.1, s__SFTJ01 sp905210415, 95.0, 79.69, 0.185; GCA_900769345.1, s__SFTJ01 sp900769345, 95.0, 78.27, 0.141; GCA_945612775.1, s__SFTJ01 sp945612775, 95.0, 78.1, 0.174; GCA_004563195.1, s__SFTJ01 sp004563195, 95.0, 77.9, 0.174; GCA_004557385.1, s__SFTJ01 sp004557385, 95.0, 77.41, 0.13	42.14	11
GF12OOE_1_bin.38	d__Bacteria;p__Bacillota_A;c__Clostridia;o__Oscillospirales;f__Oscillospiraceae;g__CAG-170;s__	N/A	N/A	N/A	N/A	N/A	N/A	N/A	N/A	N/A	d__Bacteria;p__Bacillota_A;c__Clostridia;o__Oscillospirales;f__Oscillospiraceae;g__CAG-170;s__	taxonomic classification defined by topology and ANI	classification based on placement in class-level tree	GCA_004555655.1, s__CAG-170 sp004555655, 95.0, 87.37, 0.792; GCA_016297855.1, s__CAG-170 sp016297855, 95.0, 86.1, 0.716; GCA_934646185.1, s__CAG-170 sp934646185, 95.0, 80.24, 0.499; GCA_934613505.1, s__CAG-170 sp934613505, 95.0, 80.04, 0.322; GCA_000432135.1, s__CAG-170 sp000432135, 95.0, 79.96, 0.468; GCA_934631005.1, s__CAG-170 sp934631005, 95.0, 79.93, 0.514; GCA_000436735.1, s__CAG-170 sp000436735, 95.0, 79.91, 0.468; GCA_934670025.1, s__CAG-170 sp934670025, 95.0, 79.81, 0.438; GCA_934646005.1, s__CAG-170 sp934646005, 95.0, 79.79, 0.492; GCA_900548625.1, s__CAG-170 sp900548625, 95.0, 79.74, 0.462; GCA_934655875.1, s__CAG-170 sp934655875, 95.0, 79.68, 0.508; GCA_934661735.1, s__CAG-170 sp934661735, 95.0, 79.67, 0.468; GCA_002404795.1, s__CAG-170 sp002404795, 95.0, 79.66, 0.438; GCA_916988195.3, s__CAG-170 sp900549635, 95.0, 79.57, 0.416; GCA_900553545.1, s__CAG-170 sp900553545, 95.0, 79.49, 0.362; GCA_900545925.1, s__CAG-170 sp900545925, 95.0, 79.34, 0.431; GCA_902796245.1, s__CAG-170 sp902796245, 95.0, 79.17, 0.387; GCA_002437575.1, s__CAG-170 sp002437575, 95.0, 79.07, 0.42; GCA_003516765.1, s__CAG-170 sp003516765, 95.0, 79.04, 0.354; GCA_905214155.1, s__CAG-170 sp905214155, 95.0, 79.01, 0.341; GCA_934661135.1, s__CAG-170 sp934661135, 95.0, 78.94, 0.35; GCA_900751035.1, s__CAG-170 sp900751035, 95.0, 78.89, 0.335; GCA_934668295.1, s__CAG-170 sp934668295, 95.0, 78.89, 0.361; GCA_900555665.1, s__CAG-170 sp900555665, 95.0, 78.89, 0.306; GCA_934623545.1, s__CAG-170 sp934623545, 95.0, 78.88, 0.318; GCA_934655935.1, s__CAG-170 sp934655935, 95.0, 78.75, 0.315; GCA_002298695.1, s__CAG-170 sp002298695, 95.0, 78.75, 0.319; GCA_934621665.1, s__CAG-170 sp934621665, 95.0, 78.73, 0.346; GCA_934630555.1, s__CAG-170 sp934630555, 95.0, 78.68, 0.322; GCA_902803075.1, s__CAG-170 sp902803075, 95.0, 78.66, 0.311; GCA_934668605.1, s__CAG-170 sp934668605, 95.0, 78.62, 0.322; GCA_934661715.1, s__CAG-170 sp934661715, 95.0, 78.58, 0.293; GCA_934643765.1, s__CAG-170 sp934643765, 95.0, 78.39, 0.313; GCA_016296635.1, s__CAG-170 sp016296635, 95.0, 78.3, 0.276; GCA_934636305.1, s__CAG-170 sp934636305, 95.0, 78.18, 0.346	91	11
GF12OOE_1_bin.42	d__Bacteria;p__Bacillota_A;c__Clostridia;o__Lachnospirales;f__Lachnospiraceae;g__W0P33-017;s__	N/A	N/A	N/A	N/A	N/A	N/A	N/A	N/A	N/A	d__Bacteria;p__Bacillota_A;c__Clostridia;o__Lachnospirales;f__Lachnospiraceae;g__W0P33-017;s__	ANI	classification based on placement in class-level tree	GCA_004562765.1, s__W0P33-017 sp004562765, 95.0, 78.98, 0.232; GCA_022773965.1, s__W0P33-017 sp022773965, 95.0, 78.81, 0.215; GCA_934351445.1, s__W0P33-017 sp934351445, 95.0, 78.7, 0.203; GCA_945828315.1, s__W0P33-017 sp945828315, 95.0, 78.68, 0.217; GCA_934320655.1, s__W0P33-017 sp934320655, 95.0, 78.54, 0.176; GCA_022768825.1, s__W0P33-017 sp022768825, 95.0, 78.31, 0.192; GCA_017623885.1, s__W0P33-017 sp017623885, 95.0, 77.99, 0.229; GCA_022771765.1, s__W0P33-017 sp022771765, 95.0, 77.85, 0.201; GCA_910589045.1, s__W0P33-017 sp910589045, 95.0, 77.76, 0.117	94.68	11
GF12OOE_1_bin.50	d__Bacteria;p__Bacillota;c__Bacilli;o__Bacillales;f__Planococcaceae;g__Solibacillus;s__Solibacillus isronensis_B	GCF_023715405.1	95	d__Bacteria;p__Bacillota;c__Bacilli;o__Bacillales;f__Planococcaceae;g__Solibacillus;s__Solibacillus isronensis_B	98.59	0.962	GCF_023715405.1	d__Bacteria;p__Bacillota;c__Bacilli;o__Bacillales;f__Planococcaceae;g__Solibacillus;s__Solibacillus isronensis_B	98.59	0.962	d__Bacteria;p__Bacillota;c__Bacilli;o__Bacillales;f__Planococcaceae;g__Solibacillus;s__	taxonomic classification defined by topology and ANI	topological placement and ANI have congruent species assignments	GCF_900168685.1, s__Solibacillus isronensis_A, 95.0, 93.96, 0.912; GCA_001586195.1, s__Solibacillus silvestris, 95.0, 92.07, 0.926; GCF_014836905.1, s__Solibacillus faecavium, 95.0, 82.26, 0.671; GCF_014836935.1, s__Solibacillus merdavium, 95.0, 82.13, 0.685; GCF_003073375.1, s__Solibacillus sp003073375, 95.0, 79.68, 0.45; GCF_022549215.1, s__Solibacillus sp022549215, 95.0, 79.31, 0.446; GCF_001439635.1, s__Solibacillus cecembensis, 95.0, 78.74, 0.329; GCF_002736105.1, s__Solibacillus sp002736105, 95.0, 78.47, 0.353	57.91	11
GF12OOE_1_bin.61	d__Bacteria;p__Bacillota_C;c__Negativicutes;o__Acidaminococcales;f__Acidaminococcaceae;g__Phascolarctobacterium_A;s__	N/A	N/A	N/A	N/A	N/A	GCA_900553055.1	d__Bacteria;p__Bacillota_C;c__Negativicutes;o__Acidaminococcales;f__Acidaminococcaceae;g__Phascolarctobacterium_A;s__Phascolarctobacterium_A sp900553055	90.25	0.714	d__Bacteria;p__Bacillota_C;c__Negativicutes;o__Acidaminococcales;f__Acidaminococcaceae;g__Phascolarctobacterium_A;s__	taxonomic classification defined by topology and ANI	classification based on placement in class-level tree	GCA_004558595.1, s__Phascolarctobacterium_A sp004558595, 95.0, 85.58, 0.724; GCA_004562175.1, s__Phascolarctobacterium_A sp004562175, 95.0, 84.33, 0.729; GCA_905200645.1, s__Phascolarctobacterium_A sp905200645, 95.0, 79.57, 0.482; GCA_900757795.1, s__Phascolarctobacterium_A sp900757795, 95.0, 79.37, 0.49; GCA_905212365.1, s__Phascolarctobacterium_A sp905212365, 95.0, 79.11, 0.451; GCA_022718015.1, s__Phascolarctobacterium_A sp022718015, 95.0, 78.82, 0.274; GCA_900753045.1, s__Phascolarctobacterium_A sp900753045, 95.0, 78.68, 0.37; GCA_934190775.1, s__Phascolarctobacterium_A sp934190775, 95.0, 78.66, 0.417; GCF_000188175.1, s__Phascolarctobacterium_A succinatutens, 95.0, 78.49, 0.381; GCA_000434895.1, s__Phascolarctobacterium_A succinatutens_A, 95.0, 78.44, 0.37; GCA_900770955.1, s__Phascolarctobacterium_A sp900770955, 95.0, 78.42, 0.349; GCA_900547415.1, s__Phascolarctobacterium_A sp900547415, 95.0, 78.34, 0.299; GCA_900544885.1, s__Phascolarctobacterium_A sp900544885, 95.0, 78.31, 0.251; GCA_900551335.1, s__Phascolarctobacterium_A sp900551335, 95.0, 77.87, 0.351; GCA_900552855.1, s__Phascolarctobacterium_A sp900552855, 95.0, 77.81, 0.267; GCA_016302525.1, s__Phascolarctobacterium_A sp016302525, 95.0, 77.44, 0.246; GCA_934234275.1, s__Phascolarctobacterium_A sp934234275, 95.0, 77.29, 0.226; GCA_024405615.1, s__Phascolarctobacterium_A sp024405615, 95.0, 77.17, 0.116; GCA_024405645.1, s__Phascolarctobacterium_A sp024405645, 95.0, 76.77, 0.125	71.96	11
GF12OOE_1_bin.63	d__Bacteria;p__Bacillota_A;c__Clostridia;o__Lachnospirales;f__Lachnospiraceae;g__Frisingicoccus;s__	N/A	N/A	N/A	N/A	N/A	GCA_017391465.1	d__Bacteria;p__Bacillota_A;c__Clostridia;o__Lachnospirales;f__Lachnospiraceae;g__Frisingicoccus;s__Frisingicoccus sp017391465	79.73	0.338	d__Bacteria;p__Bacillota_A;c__Clostridia;o__Lachnospirales;f__Lachnospiraceae;g__Frisingicoccus;s__	taxonomic classification defined by topology and ANI	classification based on placement in class-level tree	GCA_016298055.1, s__Frisingicoccus sp016298055, 95.0, 80.49, 0.275; GCF_004340975.1, s__Frisingicoccus caecimuris, 95.0, 80.02, 0.2; GCA_009929615.1, s__Frisingicoccus sp009929615, 95.0, 79.78, 0.175; GCA_900549105.1, s__Frisingicoccus sp900549105, 95.0, 79.05, 0.225; GCA_900753685.1, s__Frisingicoccus sp900753685, 95.0, 78.86, 0.138; GCA_900757195.1, s__Frisingicoccus sp900757195, 95.0, 78.79, 0.15	47.81	11
GF12OOE_1_bin.66	d__Bacteria;p__Bacillota_A;c__Clostridia;o__Oscillospirales;f__Ruminococcaceae;g__CAG-115;s__	N/A	N/A	N/A	N/A	N/A	N/A	N/A	N/A	N/A	d__Bacteria;p__Bacillota_A;c__Clostridia;o__Oscillospirales;f__Ruminococcaceae;g__CAG-115;s__	taxonomic classification defined by topology and ANI	classification based on placement in class-level tree	GCA_934446455.1, s__CAG-115 sp934446455, 95.0, 84.13, 0.662; GCA_934462925.1, s__CAG-115 sp934462925, 95.0, 83.88, 0.747; GCA_934481445.1, s__CAG-115 sp934481445, 95.0, 79.32, 0.401; GCA_900766795.1, s__CAG-115 sp900766795, 95.0, 79.24, 0.391; GCA_022766785.1, s__CAG-115 sp022766785, 95.0, 79.1, 0.345; GCA_945873955.1, s__CAG-115 sp945873955, 95.0, 79.07, 0.354; GCA_934466475.1, s__CAG-115 sp934466475, 95.0, 78.95, 0.313; GCA_934456315.1, s__CAG-115 sp934456315, 95.0, 78.93, 0.328; GCA_900768125.1, s__CAG-115 sp900768125, 95.0, 78.89, 0.33; GCA_934448295.1, s__CAG-115 sp934448295, 95.0, 78.82, 0.361; GCA_934446565.1, s__CAG-115 sp934446565, 95.0, 78.8, 0.289; GCA_017829075.1, s__CAG-115 sp017829075, 95.0, 78.75, 0.341; GCA_003531585.1, s__CAG-115 sp003531585, 95.0, 78.72, 0.312; GCA_000432175.1, s__CAG-115 sp000432175, 95.0, 78.66, 0.316; GCA_934481355.1, s__CAG-115 sp934481355, 95.0, 78.61, 0.325; GCA_004555635.1, s__CAG-115 sp004555635, 95.0, 78.5, 0.489; GCA_934446355.1, s__CAG-115 sp934446355, 95.0, 78.49, 0.326; GCA_900542145.1, s__CAG-115 sp003507295, 95.0, 78.48, 0.305; GCA_934457235.1, s__CAG-115 sp934457235, 95.0, 78.4, 0.269; GCA_934454435.1, s__CAG-115 sp934454435, 95.0, 78.21, 0.303; GCA_900768705.1, s__CAG-115 sp900768705, 95.0, 78.07, 0.178; GCA_017461565.1, s__CAG-115 sp017461565, 95.0, 78.03, 0.205; GCA_945829235.1, s__CAG-115 sp945829235, 95.0, 77.95, 0.224; GCA_004555855.1, s__CAG-115 sp004555855, 95.0, 77.94, 0.292; GCA_014799395.1, s__CAG-115 sp014799395, 95.0, 77.93, 0.304; GCA_015067175.1, s__CAG-115 sp015067175, 95.0, 77.89, 0.273; GCA_910579125.1, s__CAG-115 sp910579125, 95.0, 77.84, 0.242; GCA_017465665.1, s__CAG-115 sp017465665, 95.0, 77.78, 0.214; GCA_004554555.1, s__CAG-115 sp004554555, 95.0, 77.76, 0.278; GCA_023664705.1, s__CAG-115 sp023664705, 95.0, 77.76, 0.318; GCA_015067375.1, s__CAG-115 sp015067375, 95.0, 77.73, 0.233; GCA_910577365.1, s__CAG-115 sp910577365, 95.0, 77.72, 0.212; GCA_910587465.1, s__CAG-115 sp910587465, 95.0, 77.71, 0.225; GCA_002304735.1, s__CAG-115 sp002304735, 95.0, 77.69, 0.278; GCA_017847835.1, s__CAG-115 sp017847835, 95.0, 77.6, 0.237; GCA_910587135.1, s__CAG-115 sp910587135, 95.0, 77.56, 0.276; GCA_014799385.1, s__CAG-115 sp014799385, 95.0, 77.34, 0.149; GCA_002492075.1, s__CAG-115 sp002492075, 95.0, 77.25, 0.185; GCA_017848155.1, s__CAG-115 sp017848155, 95.0, 77.19, 0.21; GCA_017440445.1, s__CAG-115 sp017440445, 95.0, 77.17, 0.179; GCA_022766825.1, s__CAG-115 sp022766825, 95.0, 77.17, 0.15; GCA_003516865.1, s__CAG-115 sp003516865, 95.0, 77.14, 0.257; GCA_022508965.1, s__CAG-115 sp022508965, 95.0, 77.05, 0.265; GCA_022508885.1, s__CAG-115 sp022508885, 95.0, 76.96, 0.154; GCA_002425305.1, s__CAG-115 sp002425305, 95.0, 76.55, 0.183; GCA_022508925.1, s__CAG-115 sp022508925, 95.0, 76.43, 0.186; GCA_022508945.1, s__CAG-115 sp022508945, 95.0, 76.28, 0.117	97.02	11
GF12OOE_1_bin.81	d__Bacteria;p__Planctomycetota;c__Planctomycetia;o__Pirellulales;f__Thermoguttaceae;g__RUG369;s__	N/A	N/A	N/A	N/A	N/A	N/A	N/A	N/A	N/A	d__Bacteria;p__Planctomycetota;c__Planctomycetia;o__Pirellulales;f__Thermoguttaceae;g__RUG369;s__	ANI	classification based on placement in class-level tree	GCA_017550965.1, s__RUG369 sp017550965, 95.0, 77.39, 0.234; GCA_902786505.1, s__RUG369 sp902786505, 95.0, 77.37, 0.182; GCA_934725735.1, s__RUG369 sp934725735, 95.0, 76.95, 0.127; GCA_017441605.1, s__RUG369 sp017441605, 95.0, 76.89, 0.126; GCA_017466305.1, s__RUG369 sp017466305, 95.0, 76.7, 0.12; GCA_900317365.1, s__RUG369 sp900317365, 95.0, 76.61, 0.123; GCA_004556055.1, s__RUG369 sp004556055, 95.0, 76.6, 0.152; GCA_017559825.1, s__RUG369 sp017559825, 95.0, 76.58, 0.112; GCA_902772705.1, s__RUG369 sp902772705, 95.0, 76.56, 0.086; GCA_017549085.1, s__RUG369 sp017549085, 95.0, 76.54, 0.152; GCA_017937485.1, s__RUG369 sp017937485, 95.0, 76.49, 0.116; GCA_017436025.1, s__RUG369 sp017436025, 95.0, 76.46, 0.116; GCA_017435375.1, s__RUG369 sp017435375, 95.0, 76.42, 0.098; GCA_017937685.1, s__RUG369 sp017937685, 95.0, 76.26, 0.107; GCA_902803085.1, s__RUG369 sp902803085, 95.0, 76.23, 0.109; GCA_900318195.1, s__RUG369 sp900318195, 95.0, 76.12, 0.094	80.04	11
GF12OOE_1_bin.87	d__Bacteria;p__Bacillota;c__Bacilli;o__Bacillales;f__Planococcaceae;g__Solibacillus;s__	N/A	N/A	N/A	N/A	N/A	N/A	N/A	N/A	N/A	d__Bacteria;p__Bacillota;c__Bacilli;o__Bacillales;f__Planococcaceae;g__Solibacillus;s__	taxonomic novelty determined using RED	classification based on placement in class-level tree	N/A	75.49	11
GF12OOE_1_bin.90	d__Bacteria;p__Bacillota_A;c__Clostridia;o__Oscillospirales;f__Oscillospiraceae;g__Evtepia;s__Evtepia sp016296565	GCA_016296565.1	95	d__Bacteria;p__Bacillota_A;c__Clostridia;o__Oscillospirales;f__Oscillospiraceae;g__Evtepia;s__Evtepia sp016296565	96.15	0.806	GCA_004551945.1	d__Bacteria;p__Bacillota_A;c__Clostridia;o__Oscillospirales;f__Oscillospiraceae;g__Evtepia;s__Evtepia sp004551945	95.16	0.836	d__Bacteria;p__Bacillota_A;c__Clostridia;o__Oscillospirales;f__Oscillospiraceae;g__Evtepia;s__	ANI	N/A	GCA_016295225.1, s__Evtepia sp016295225, 95.0, 84.72, 0.708; GCA_934572535.1, s__Evtepia sp934572535, 95.0, 84.19, 0.642; GCA_019115545.1, s__Evtepia faecavium, 95.0, 83.54, 0.617; GCA_019115225.1, s__Evtepia faecigallinarum, 95.0, 83.33, 0.568; GCA_022764045.1, s__Evtepia sp022764045, 95.0, 83.12, 0.611; GCA_004554585.1, s__Evtepia sp004554585, 95.0, 83.06, 0.622; GCA_017435425.1, s__Evtepia sp017435425, 95.0, 82.9, 0.592; GCA_934597725.1, s__Evtepia sp934597725, 95.0, 82.84, 0.595; GCA_902781745.1, s__Evtepia sp902781745, 95.0, 82.76, 0.492; GCA_017502545.1, s__Evtepia sp017502545, 95.0, 82.59, 0.559; GCA_017521345.1, s__Evtepia sp017521345, 95.0, 82.52, 0.56; GCA_900546255.1, s__Evtepia excrementipullorum, 95.0, 82.42, 0.555; GCA_004556345.1, s__Evtepia sp004556345, 95.0, 82.2, 0.521; GCA_017547425.1, s__Evtepia sp017547425, 95.0, 81.82, 0.586; GCA_021442645.1, s__Evtepia sp021442645, 95.0, 81.73, 0.526; GCA_017560855.1, s__Evtepia sp017560855, 95.0, 81.58, 0.622; GCF_003425665.1, s__Evtepia gabavorous, 95.0, 81.52, 0.547; GCA_910578575.1, s__Evtepia sp910578575, 95.0, 81.35, 0.498; GCA_910584805.1, s__Evtepia sp910584805, 95.0, 80.48, 0.474; GCA_934567745.1, s__Evtepia sp934567745, 95.0, 80.47, 0.462; GCA_022792035.1, s__Evtepia sp022792035, 95.0, 80.06, 0.448; GCA_900758955.1, s__Evtepia sp900758955, 95.0, 78.58, 0.2; GCA_020025735.1, s__Evtepia sp020025735, 95.0, 78.55, 0.293; GCA_000620945.1, s__Evtepia viridis, 95.0, 77.27, 0.098; GCA_017861415.1, s__Evtepia sp017861415, 95.0, 77.04, 0.164	85.24	11
GF12OOE_2_bin.1	d__Bacteria;p__Bacillota;c__Bacilli;o__Bacillales;f__Planococcaceae;g__Solibacillus;s__Solibacillus faecavium	GCF_014836905.1	95	d__Bacteria;p__Bacillota;c__Bacilli;o__Bacillales;f__Planococcaceae;g__Solibacillus;s__Solibacillus faecavium	95.23	0.797	GCF_014836905.1	d__Bacteria;p__Bacillota;c__Bacilli;o__Bacillales;f__Planococcaceae;g__Solibacillus;s__Solibacillus faecavium	95.23	0.797	d__Bacteria;p__Bacillota;c__Bacilli;o__Bacillales;f__Planococcaceae;g__Solibacillus;s__	taxonomic classification defined by topology and ANI	topological placement and ANI have congruent species assignments	GCF_014836935.1, s__Solibacillus merdavium, 95.0, 92.38, 0.791; GCF_900168685.1, s__Solibacillus isronensis_A, 95.0, 84.71, 0.728; GCA_001586195.1, s__Solibacillus silvestris, 95.0, 83.44, 0.642; GCF_023715405.1, s__Solibacillus isronensis_B, 95.0, 83.38, 0.642; GCF_003073375.1, s__Solibacillus sp003073375, 95.0, 80.81, 0.522; GCF_022549215.1, s__Solibacillus sp022549215, 95.0, 80.77, 0.494; GCF_002736105.1, s__Solibacillus sp002736105, 95.0, 79.79, 0.384; GCF_001439635.1, s__Solibacillus cecembensis, 95.0, 79.74, 0.396	54.26	11
GF12OOE_2_bin.101	d__Bacteria;p__Bacillota_A;c__Clostridia;o__Oscillospirales;f__Ruminococcaceae;g__Fimivivens;s__Fimivivens sp900113995	GCA_900113995.1	95	d__Bacteria;p__Bacillota_A;c__Clostridia;o__Oscillospirales;f__Ruminococcaceae;g__Fimivivens;s__Fimivivens sp900113995	99.44	0.938	GCA_900113995.1	d__Bacteria;p__Bacillota_A;c__Clostridia;o__Oscillospirales;f__Ruminococcaceae;g__Fimivivens;s__Fimivivens sp900113995	99.44	0.938	d__Bacteria;p__Bacillota_A;c__Clostridia;o__Oscillospirales;f__Ruminococcaceae;g__Fimivivens;s__	taxonomic classification defined by topology and ANI	topological placement and ANI have congruent species assignments	GCA_014385025.1, s__Fimivivens sp014385025, 95.0, 94.31, 0.877; GCA_017399785.1, s__Fimivivens sp017399785, 95.0, 77.49, 0.091; GCA_023457175.1, s__Fimivivens sp023457175, 95.0, 77.38, 0.154; GCA_934232845.1, s__Fimivivens sp934232845, 95.0, 77.12, 0.082; GCA_023391005.1, s__Fimivivens sp023391005, 95.0, 77.03, 0.155; GCA_018716105.1, s__Fimivivens faecavium, 95.0, 77.03, 0.105; GCA_023395695.1, s__Fimivivens sp023395695, 95.0, 76.97, 0.108; GCA_023457355.1, s__Fimivivens sp023457355, 95.0, 76.73, 0.151; GCA_023456995.1, s__Fimivivens sp023456995, 95.0, 76.18, 0.059; GCA_020024215.1, s__Fimivivens sp020024215, 95.0, 75.89, 0.01	85.18	11
GF12OOE_2_bin.112	d__Bacteria;p__Bacillota_A;c__Clostridia;o__Oscillospirales;f__CAG-272;g__Avispirillum;s__	N/A	N/A	N/A	N/A	N/A	N/A	N/A	N/A	N/A	d__Bacteria;p__Bacillota_A;c__Clostridia;o__Oscillospirales;f__CAG-272;g__Avispirillum;s__	ANI	classification based on placement in class-level tree	GCA_017416205.1, s__Avispirillum sp017416205, 95.0, 77.7, 0.127; GCA_015065395.1, s__Avispirillum sp015065395, 95.0, 77.16, 0.089; GCA_017482495.1, s__Avispirillum sp017482495, 95.0, 77.15, 0.084; GCA_900555345.1, s__Avispirillum sp900555345, 95.0, 77.1, 0.141; GCA_015063955.1, s__Avispirillum sp015063955, 95.0, 76.99, 0.124; GCA_018370615.1, s__Avispirillum sp018370615, 95.0, 76.99, 0.049; GCA_904396155.1, s__Avispirillum faecium, 95.0, 76.75, 0.067; GCA_017513325.1, s__Avispirillum sp017513325, 95.0, 76.62, 0.086; GCA_017520365.1, s__Avispirillum sp017520365, 95.0, 76.59, 0.115; GCA_910586545.1, s__Avispirillum sp910586545, 95.0, 76.46, 0.071; GCA_011957885.1, s__Avispirillum sp011957885, 95.0, 76.43, 0.042; GCA_017623255.1, s__Avispirillum sp017623255, 95.0, 76.35, 0.074; GCA_017395885.1, s__Avispirillum sp017395885, 95.0, 76.21, 0.074	97.6	11
GF12OOE_2_bin.116	d__Bacteria;p__Bacillota_A;c__Clostridia;o__Christensenellales;f__UBA1242;g__UBA6345;s__UBA6345 sp934746645	GCA_934746645.1	95	d__Bacteria;p__Bacillota_A;c__Clostridia;o__Christensenellales;f__UBA1242;g__UBA6345;s__UBA6345 sp934746645	96.27	0.85	GCA_934746645.1	d__Bacteria;p__Bacillota_A;c__Clostridia;o__Christensenellales;f__UBA1242;g__UBA6345;s__UBA6345 sp934746645	96.27	0.85	d__Bacteria;p__Bacillota_A;c__Clostridia;o__Christensenellales;f__UBA1242;g__UBA6345;s__	taxonomic classification defined by topology and ANI	topological placement and ANI have congruent species assignments	GCA_002437945.1, s__UBA6345 sp002437945, 95.0, 81.67, 0.604; GCA_017409005.1, s__UBA6345 sp017409005, 95.0, 78.61, 0.233; GCA_017503005.1, s__UBA6345 sp017503005, 95.0, 78.33, 0.31; GCA_944376785.1, s__UBA6345 sp944376785, 95.0, 78.16, 0.381; GCA_944380265.1, s__UBA6345 sp944380265, 95.0, 78.15, 0.284	83.81	11
GF12OOE_2_bin.134	d__Bacteria;p__Bacillota_A;c__Clostridia;o__Lachnospirales;f__Lachnospiraceae;g__TWA4;s__	N/A	N/A	N/A	N/A	N/A	N/A	N/A	N/A	N/A	d__Bacteria;p__Bacillota_A;c__Clostridia;o__Lachnospirales;f__Lachnospiraceae;g__TWA4;s__	ANI	classification based on placement in class-level tree	GCA_022774705.1, s__TWA4 sp022774705, 95.0, 80.07, 0.208; GCA_022781515.1, s__TWA4 sp022781515, 95.0, 79.63, 0.218; GCA_000875945.1, s__TWA4 sp000875945, 95.0, 77.62, 0.05	40.58	11
GF12OOE_2_bin.140	d__Bacteria;p__Bacteroidota;c__Bacteroidia;o__Bacteroidales;f__Paludibacteraceae;g__RGIG9608;s__	N/A	N/A	N/A	N/A	N/A	N/A	N/A	N/A	N/A	d__Bacteria;p__Bacteroidota;c__Bacteroidia;o__Bacteroidales;f__Paludibacteraceae;g__RGIG9608;s__	ANI	classification based on placement in class-level tree	GCA_017456885.1, s__RGIG9608 sp017456885, 95.0, 81.42, 0.109; GCA_017652785.1, s__RGIG9608 sp017652785, 95.0, 77.32, 0.036; GCA_017547145.1, s__RGIG9608 sp017547145, 95.0, 76.54, 0.073; GCA_017648235.1, s__RGIG9608 sp017648235, 95.0, 75.9, 0.055	41.03	11
GF12OOE_2_bin.144	d__Bacteria;p__Pseudomonadota;c__Alphaproteobacteria;o__RF32;f__CAG-239;g__CAZU01;s__CAZU01 sp017480995	GCA_017480995.1	95	d__Bacteria;p__Pseudomonadota;c__Alphaproteobacteria;o__RF32;f__CAG-239;g__CAZU01;s__CAZU01 sp017480995	97.93	0.891	GCA_017480995.1	d__Bacteria;p__Pseudomonadota;c__Alphaproteobacteria;o__RF32;f__CAG-239;g__CAZU01;s__CAZU01 sp017480995	97.93	0.891	d__Bacteria;p__Pseudomonadota;c__Alphaproteobacteria;o__RF32;f__CAG-239;g__CAZU01;s__	taxonomic classification defined by topology and ANI	topological placement and ANI have congruent species assignments	GCA_018362935.1, s__CAZU01 sp018362935, 95.0, 82.69, 0.704; GCA_017452885.1, s__CAZU01 sp017452885, 95.0, 79.27, 0.413; GCA_944391445.1, s__CAZU01 sp944391445, 95.0, 79.17, 0.555; GCA_944393685.1, s__CAZU01 sp944393685, 95.0, 78.85, 0.466; GCA_017501665.1, s__CAZU01 sp017501665, 95.0, 78.6, 0.078; GCA_944391425.1, s__CAZU01 sp944391425, 95.0, 78.21, 0.371; GCA_944391495.1, s__CAZU01 sp944391495, 95.0, 78.09, 0.295; GCA_944389095.1, s__CAZU01 sp944389095, 95.0, 77.96, 0.357; GCA_944393665.1, s__CAZU01 sp944393665, 95.0, 77.79, 0.315; GCA_000432275.1, s__CAZU01 sp000432275, 95.0, 77.78, 0.336; GCA_944392185.1, s__CAZU01 sp944392185, 95.0, 77.77, 0.217; GCA_015062235.1, s__CAZU01 sp015062235, 95.0, 77.56, 0.068; GCA_934255405.1, s__CAZU01 sp934255405, 95.0, 77.38, 0.256; GCA_934248075.1, s__CAZU01 sp934248075, 95.0, 77.36, 0.284; GCA_944392215.1, s__CAZU01 sp944392215, 95.0, 77.35, 0.216; GCA_015062305.1, s__CAZU01 sp015062305, 95.0, 77.33, 0.11; GCA_944393715.1, s__CAZU01 sp944393715, 95.0, 77.3, 0.192; GCA_944392205.1, s__CAZU01 sp944392205, 95.0, 77.3, 0.203; GCA_015062285.1, s__CAZU01 sp015062285, 95.0, 77.19, 0.124; GCA_944391685.1, s__CAZU01 sp944391685, 95.0, 77.19, 0.146; GCA_017470165.1, s__CAZU01 sp017470165, 95.0, 77.13, 0.121; GCA_934254915.1, s__CAZU01 sp934254915, 95.0, 77.04, 0.223; GCA_944391465.1, s__CAZU01 sp944391465, 95.0, 77.01, 0.116; GCA_944392275.1, s__CAZU01 sp944392275, 95.0, 77.01, 0.105; GCA_017457005.1, s__CAZU01 sp017457005, 95.0, 76.91, 0.115; GCA_934271465.1, s__CAZU01 sp934271465, 95.0, 76.88, 0.199; GCA_944391415.1, s__CAZU01 sp944391415, 95.0, 76.83, 0.136; GCA_015062585.1, s__CAZU01 sp015062585, 95.0, 76.7, 0.09; GCA_944393725.1, s__CAZU01 sp944393725, 95.0, 76.65, 0.129; GCA_902763535.1, s__CAZU01 sp902763535, 95.0, 76.65, 0.112; GCA_902761535.1, s__CAZU01 sp902761535, 95.0, 76.64, 0.09; GCA_015062435.1, s__CAZU01 sp015062435, 95.0, 76.53, 0.1; GCA_902799835.1, s__CAZU01 sp902799835, 95.0, 76.3, 0.092; GCA_944391695.1, s__CAZU01 sp944391695, 95.0, 76.16, 0.148	93.68	11
GF12OOE_2_bin.150	d__Bacteria;p__Bacillota;c__Bacilli;o__Bacillales;f__DSM-1321;g__Bacillus_AD;s__Bacillus_AD faecalis	GCF_014712675.1	95	d__Bacteria;p__Bacillota;c__Bacilli;o__Bacillales;f__DSM-1321;g__Bacillus_AD;s__Bacillus_AD faecalis	97.61	0.876	GCF_014712675.1	d__Bacteria;p__Bacillota;c__Bacilli;o__Bacillales;f__DSM-1321;g__Bacillus_AD;s__Bacillus_AD faecalis	97.61	0.876	d__Bacteria;p__Bacillota;c__Bacilli;o__Bacillales;f__DSM-1321;g__Bacillus_AD;s__	taxonomic classification defined by topology and ANI	topological placement and ANI have congruent species assignments	GCF_001243895.1, s__Bacillus_AD testis, 95.0, 78.05, 0.071; GCF_000380245.2, s__Bacillus_AD massiliogorillae, 95.0, 77.45, 0.116; GCF_902374955.1, s__Bacillus_AD massilioanorexius, 95.0, 77.11, 0.103; GCA_934215995.1, s__Bacillus_AD sp934215995, 95.0, 76.98, 0.058	50.71	11
GF12OOE_2_bin.156	d__Bacteria;p__Pseudomonadota;c__Alphaproteobacteria;o__RF32;f__CAG-977;g__UBA11549;s__UBA11549 sp900550445	GCA_900550445.1	95	d__Bacteria;p__Pseudomonadota;c__Alphaproteobacteria;o__RF32;f__CAG-977;g__UBA11549;s__UBA11549 sp900550445	95.74	0.888	GCA_900550445.1	d__Bacteria;p__Pseudomonadota;c__Alphaproteobacteria;o__RF32;f__CAG-977;g__UBA11549;s__UBA11549 sp900550445	95.74	0.888	d__Bacteria;p__Pseudomonadota;c__Alphaproteobacteria;o__RF32;f__CAG-977;g__UBA11549;s__	taxonomic classification defined by topology and ANI	topological placement and ANI have congruent species assignments	GCA_021639925.1, s__UBA11549 sp021639925, 95.0, 88.68, 0.84; GCA_944393745.1, s__UBA11549 sp944393745, 95.0, 84.95, 0.792; GCA_944391535.1, s__UBA11549 sp944391535, 95.0, 80.41, 0.648; GCA_902777205.1, s__UBA11549 sp902777205, 95.0, 79.82, 0.559; GCA_900768185.1, s__UBA11549 sp900768185, 95.0, 79.69, 0.471; GCA_002439085.1, s__UBA11549 sp002439085, 95.0, 79.6, 0.533; GCA_017616015.1, s__UBA11549 sp017616015, 95.0, 79.23, 0.504; GCA_017539865.1, s__UBA11549 sp017539865, 95.0, 79.21, 0.45; GCA_002440235.1, s__UBA11549 sp002440235, 95.0, 79.2, 0.486; GCA_017480385.1, s__UBA11549 sp017480385, 95.0, 79.17, 0.475; GCA_017476085.1, s__UBA11549 sp017476085, 95.0, 78.63, 0.517; GCA_944390195.1, s__UBA11549 sp944390195, 95.0, 77.97, 0.332	93.03	11
GF12OOE_2_bin.159	d__Bacteria;p__Bacteroidota;c__Bacteroidia;o__Bacteroidales;f__Tannerellaceae;g__Parabacteroides;s__Parabacteroides sp022775005	GCA_022775005.1	95	d__Bacteria;p__Bacteroidota;c__Bacteroidia;o__Bacteroidales;f__Tannerellaceae;g__Parabacteroides;s__Parabacteroides sp022775005	97.61	0.907	GCA_022775005.1	d__Bacteria;p__Bacteroidota;c__Bacteroidia;o__Bacteroidales;f__Tannerellaceae;g__Parabacteroides;s__Parabacteroides sp022775005	97.61	0.907	d__Bacteria;p__Bacteroidota;c__Bacteroidia;o__Bacteroidales;f__Tannerellaceae;g__Parabacteroides;s__	taxonomic classification defined by topology and ANI	topological placement and ANI have congruent species assignments	GCA_021531385.1, s__Parabacteroides distasonis_C, 95.0, 90.35, 0.806; GCA_900770835.1, s__Parabacteroides sp900770835, 95.0, 87.43, 0.637; GCA_934718155.1, s__Parabacteroides sp934718155, 95.0, 80.02, 0.529; GCA_021531775.1, s__Parabacteroides sp004562445, 95.0, 78.47, 0.217; GCF_011038785.1, s__Parabacteroides sp011038785, 95.0, 78.12, 0.181; GCF_004793765.1, s__Parabacteroides distasonis_A, 95.0, 78.1, 0.211; GCA_017481945.1, s__Parabacteroides sp017481945, 95.0, 78.07, 0.076; GCF_000012845.1, s__Parabacteroides distasonis, 95.0, 78.0, 0.217; GCF_900108035.1, s__Parabacteroides chinchillae, 95.0, 77.9, 0.074; GCA_019417325.1, s__Parabacteroides sp019417325, 95.0, 77.79, 0.078; GCF_023744375.1, s__Parabacteroides sp900548175, 95.0, 77.78, 0.092; GCA_019114945.1, s__Parabacteroides intestinigallinarum, 95.0, 77.74, 0.2; GCA_025151215.1, s__Parabacteroides merdae, 95.0, 77.72, 0.129; GCA_934725305.1, s__Parabacteroides sp934725305, 95.0, 77.67, 0.16; GCF_900155425.1, s__Parabacteroides massiliensis, 95.0, 77.64, 0.142; GCF_022809355.1, s__Parabacteroides faecavium, 95.0, 77.49, 0.108; GCF_000969825.1, s__Parabacteroides gordonii, 95.0, 77.47, 0.121; GCF_900128505.1, s__Parabacteroides timonensis, 95.0, 77.46, 0.122; GCA_944325345.1, s__Parabacteroides sp944325345, 95.0, 77.44, 0.096; GCF_014287585.1, s__Parabacteroides sp014287585, 95.0, 77.42, 0.135; GCA_900541965.1, s__Parabacteroides sp900541965, 95.0, 77.41, 0.077; GCA_017560165.1, s__Parabacteroides sp017560165, 95.0, 77.37, 0.059; GCA_905196875.1, s__Parabacteroides sp905196875, 95.0, 77.36, 0.108; GCA_025151045.1, s__Parabacteroides johnsonii, 95.0, 77.35, 0.137; GCF_003480915.1, s__Parabacteroides sp003480915, 95.0, 77.35, 0.115; GCA_022009975.1, s__Parabacteroides sp900549585, 95.0, 77.34, 0.076; GCF_900186615.1, s__Parabacteroides bouchesdurhonensis, 95.0, 77.34, 0.093; GCF_014647375.1, s__Parabacteroides faecis, 95.0, 77.32, 0.113; GCF_015550595.1, s__Parabacteroides sp900540715, 95.0, 77.27, 0.119; GCA_017937385.1, s__Parabacteroides sp017937385, 95.0, 77.27, 0.13; GCF_003363715.1, s__Parabacteroides acidifaciens, 95.0, 77.2, 0.15; GCA_900760525.1, s__Parabacteroides sp900760525, 95.0, 77.2, 0.138; GCF_000969835.1, s__Parabacteroides goldsteinii, 95.0, 77.2, 0.12; GCA_900552415.1, s__Parabacteroides intestinipullorum, 95.0, 77.19, 0.205; GCA_910577325.1, s__Parabacteroides sp910577325, 95.0, 77.19, 0.114; GCF_003473295.1, s__Parabacteroides sp003473295, 95.0, 77.18, 0.094; GCA_015060925.1, s__Parabacteroides distasonis_B, 95.0, 77.16, 0.112; GCA_020026285.1, s__Parabacteroides sp020026285, 95.0, 77.05, 0.062; GCA_900552465.1, s__Parabacteroides sp900552465, 95.0, 76.98, 0.105; GCA_019118725.1, s__Parabacteroides intestinavium, 95.0, 76.97, 0.092; GCA_944325355.1, s__Parabacteroides sp944325355, 95.0, 76.96, 0.073; GCA_944326775.1, s__Parabacteroides sp944326775, 95.0, 76.95, 0.106; GCF_002159645.1, s__Parabacteroides sp002159645, 95.0, 76.95, 0.091; GCA_944325335.1, s__Parabacteroides sp944325335, 95.0, 76.9, 0.105; GCA_019411205.1, s__Parabacteroides sp019411205, 95.0, 76.75, 0.089; GCA_944323815.1, s__Parabacteroides sp944323815, 95.0, 76.66, 0.107; GCA_021204335.1, s__Parabacteroides sp021204335, 95.0, 76.65, 0.11; GCA_900547435.1, s__Parabacteroides sp900547435, 95.0, 76.28, 0.081	92.77	11
GF12OOE_2_bin.172	d__Bacteria;p__Bacillota_A;c__Clostridia;o__Peptostreptococcales;f__Anaerovoracaceae;g__Lentihominibacter;s__	N/A	N/A	N/A	N/A	N/A	N/A	N/A	N/A	N/A	d__Bacteria;p__Bacillota_A;c__Clostridia;o__Peptostreptococcales;f__Anaerovoracaceae;g__Lentihominibacter;s__	ANI	classification based on placement in class-level tree	GCA_022775805.1, s__Lentihominibacter sp022775805, 95.0, 79.79, 0.205; GCA_902787725.1, s__Lentihominibacter sp902787725, 95.0, 78.79, 0.128; GCA_934281605.1, s__Lentihominibacter sp934281605, 95.0, 78.56, 0.077; GCA_022773945.1, s__Lentihominibacter sp022773945, 95.0, 78.17, 0.179; GCA_017431785.1, s__Lentihominibacter sp017431785, 95.0, 78.04, 0.103; GCA_902763505.1, s__Lentihominibacter sp902763505, 95.0, 77.98, 0.051; GCA_017438285.1, s__Lentihominibacter sp017438285, 95.0, 77.65, 0.103; GCA_021769545.1, s__Lentihominibacter sp021769545, 95.0, 77.4, 0.026; GCA_017404365.1, s__Lentihominibacter sp017404365, 95.0, 77.4, 0.154; GCA_015058205.1, s__Lentihominibacter sp015058205, 95.0, 77.24, 0.051; GCA_017432345.1, s__Lentihominibacter sp017432345, 95.0, 77.2, 0.051; GCA_024403185.1, s__Lentihominibacter sp024403185, 95.0, 77.05, 0.026; GCA_902795135.1, s__Lentihominibacter sp902795135, 95.0, 77.02, 0.026; GCA_902766185.1, s__Lentihominibacter sp902766185, 95.0, 77.0, 0.026; GCA_017416795.1, s__Lentihominibacter sp017416795, 95.0, 76.86, 0.077; GCA_934247125.1, s__Lentihominibacter sp934247125, 95.0, 76.82, 0.026; GCA_017459895.1, s__Lentihominibacter sp017459895, 95.0, 76.69, 0.051; GCA_022763735.1, s__Lentihominibacter sp022763735, 95.0, 76.65, 0.051; GCA_015058145.1, s__Lentihominibacter sp015058145, 95.0, 76.54, 0.103; GCA_002310095.1, s__Lentihominibacter sp002310095, 95.0, 76.48, 0.103; GCA_900543485.1, s__Lentihominibacter excrementipullorum, 95.0, 76.25, 0.051; GCF_014306095.1, s__Lentihominibacter faecis, 95.0, 76.15, 0.051; GCA_934277495.1, s__Lentihominibacter sp934277495, 95.0, 76.1, 0.026; GCA_902797195.1, s__Lentihominibacter sp902797195, 95.0, 75.68, 0.026; GCA_900542385.1, s__Lentihominibacter excrementavium, 95.0, 75.64, 0.026; GCA_902786815.1, s__Lentihominibacter sp902786815, 95.0, 75.5, 0.077; GCA_905193765.1, s__Lentihominibacter sp905193765, 95.0, 75.28, 0.103; GCA_018714925.1, s__Lentihominibacter excrementigallinarum, 95.0, 75.1, 0.026; GCA_024689085.1, s__Lentihominibacter sp024689085, 95.0, 75.09, 0.154; GCA_902362435.1, s__Lentihominibacter sp900066305, 95.0, 75.04, 0.026; GCA_012513435.1, s__Lentihominibacter sp012513435, 95.0, 74.9, 0.026; GCF_014385065.1, s__Lentihominibacter hominis, 95.0, 74.9, 0.026; GCA_022780965.1, s__Lentihominibacter sp022780965, 95.0, 74.54, 0.026; GCA_902772685.1, s__Lentihominibacter sp902772685, 95.0, 74.52, 0.026; GCA_017457585.1, s__Lentihominibacter sp017457585, 95.0, 74.52, 0.026; GCA_934255435.1, s__Lentihominibacter sp934255435, 95.0, 74.52, 0.026; GCA_017433375.1, s__Lentihominibacter sp017433375, 95.0, 74.48, 0.051; GCA_024403155.1, s__Lentihominibacter sp024403155, 95.0, 74.46, 0.003	37.46	11
GF12OOE_2_bin.173	d__Bacteria;p__Actinomycetota;c__Coriobacteriia;o__Coriobacteriales;f__Eggerthellaceae;g__CAKUOV01;s__	N/A	N/A	N/A	N/A	N/A	N/A	N/A	N/A	N/A	d__Bacteria;p__Actinomycetota;c__Coriobacteriia;o__Coriobacteriales;f__Eggerthellaceae;g__CAKUOV01;s__	taxonomic novelty determined using RED	classification based on placement in class-level tree	N/A	35.23	11
GF12OOE_2_bin.21	d__Bacteria;p__Bacillota_A;c__Clostridia;o__Lachnospirales;f__Lachnospiraceae;g__;s__	N/A	N/A	N/A	N/A	N/A	N/A	N/A	N/A	N/A	d__Bacteria;p__Bacillota_A;c__Clostridia;o__Lachnospirales;f__Lachnospiraceae;g__;s__	taxonomic novelty determined using RED	classification based on placement in class-level tree	N/A	42.3	11
GF12OOE_2_bin.31	d__Bacteria;p__Bacillota_C;c__Negativicutes;o__Selenomonadales;f__Selenomonadaceae;g__Anaerovibrio;s__	N/A	N/A	N/A	N/A	N/A	GCA_017390245.1	d__Bacteria;p__Bacillota_C;c__Negativicutes;o__Selenomonadales;f__Selenomonadaceae;g__Anaerovibrio;s__Anaerovibrio sp017390245	77.52	0.21	d__Bacteria;p__Bacillota_C;c__Negativicutes;o__Selenomonadales;f__Selenomonadaceae;g__Anaerovibrio;s__	taxonomic classification defined by topology and ANI	classification based on placement in class-level tree	GCF_021531495.1, s__Anaerovibrio sp900548165, 95.0, 79.41, 0.242; GCA_002372665.1, s__Anaerovibrio lipolyticus_C, 95.0, 79.0, 0.137; GCA_934203205.1, s__Anaerovibrio sp934203205, 95.0, 78.86, 0.21; GCF_009695585.1, s__Anaerovibrio slackiae, 95.0, 78.8, 0.169; GCA_902785445.1, s__Anaerovibrio sp902785445, 95.0, 78.77, 0.129; GCF_000621545.1, s__Anaerovibrio lipolyticus_A, 95.0, 78.7, 0.185; GCA_934196075.1, s__Anaerovibrio sp934196075, 95.0, 78.51, 0.161; GCF_900141865.1, s__Anaerovibrio lipolyticus, 95.0, 78.45, 0.185; GCA_022786545.1, s__Anaerovibrio sp022786545, 95.0, 78.45, 0.153; GCF_002100115.1, s__Anaerovibrio sp002100115, 95.0, 78.41, 0.21; GCA_902786545.1, s__Anaerovibrio sp902786545, 95.0, 78.18, 0.169; GCF_000622005.1, s__Anaerovibrio sp000622005, 95.0, 78.08, 0.21; GCA_016302095.1, s__Anaerovibrio sp016302095, 95.0, 77.91, 0.081; GCA_024697385.1, s__Anaerovibrio sp024697385, 95.0, 77.84, 0.145; GCA_900768695.1, s__Anaerovibrio sp900768695, 95.0, 77.76, 0.153; GCA_017475925.1, s__Anaerovibrio sp017475925, 95.0, 76.77, 0.129	51.16	11
GF12OOE_2_bin.34	d__Bacteria;p__Bacillota_A;c__Clostridia;o__Christensenellales;f__UBA3700;g__UBA3700;s__	N/A	N/A	N/A	N/A	N/A	GCA_022784465.1	d__Bacteria;p__Bacillota_A;c__Clostridia;o__Christensenellales;f__UBA3700;g__UBA3700;s__UBA3700 sp022784465	78.97	0.352	d__Bacteria;p__Bacillota_A;c__Clostridia;o__Christensenellales;f__UBA3700;g__UBA3700;s__	taxonomic classification defined by topology and ANI	classification based on placement in class-level tree	GCA_015055975.1, s__UBA3700 sp015055975, 95.0, 78.14, 0.249; GCA_016287155.1, s__UBA3700 sp016287155, 95.0, 77.92, 0.257; GCA_002372775.1, s__UBA3700 sp002372775, 95.0, 77.88, 0.2	89.85	11
GF12OOE_2_bin.35	d__Bacteria;p__Verrucomicrobiota;c__Kiritimatiellia;o__RFP12;f__UBA1067;g__RGIG6720;s__	N/A	N/A	N/A	N/A	N/A	GCA_024405395.1	d__Bacteria;p__Verrucomicrobiota;c__Kiritimatiellia;o__RFP12;f__UBA1067;g__RGIG6720;s__RGIG6720 sp024405395	90.88	0.694	d__Bacteria;p__Verrucomicrobiota;c__Kiritimatiellia;o__RFP12;f__UBA1067;g__RGIG6720;s__	taxonomic classification defined by topology and ANI	classification based on placement in class-level tree	GCA_017525225.1, s__RGIG6720 sp017525225, 95.0, 78.64, 0.287	80.24	11
GF12OOE_2_bin.5	d__Bacteria;p__Bacillota_A;c__Clostridia;o__Oscillospirales;f__Oscillospiraceae;g__Limivicinus;s__	N/A	N/A	N/A	N/A	N/A	N/A	N/A	N/A	N/A	d__Bacteria;p__Bacillota_A;c__Clostridia;o__Oscillospirales;f__Oscillospiraceae;g__Limivicinus;s__	ANI	classification based on placement in class-level tree	GCA_017465025.1, s__Limivicinus sp017465025, 95.0, 78.73, 0.272; GCA_022782265.1, s__Limivicinus sp022782265, 95.0, 78.5, 0.212; GCA_017398685.1, s__Limivicinus sp017398685, 95.0, 78.39, 0.235; GCA_004560305.1, s__Limivicinus sp004560305, 95.0, 77.94, 0.242; GCA_022787565.1, s__Limivicinus sp022787565, 95.0, 77.92, 0.194; GCA_905233785.1, s__Limivicinus sp905233785, 95.0, 77.89, 0.129; GCA_900319635.1, s__Limivicinus sp900319635, 95.0, 77.88, 0.165; GCA_900316205.1, s__Limivicinus sp900316205, 95.0, 77.85, 0.148; GCA_902775985.1, s__Limivicinus sp902775985, 95.0, 77.8, 0.142; GCA_900549545.1, s__Limivicinus sp900549545, 95.0, 77.75, 0.129; GCA_900549865.1, s__Limivicinus sp900549865, 95.0, 77.74, 0.14; GCA_017545165.1, s__Limivicinus sp017545165, 95.0, 77.73, 0.135; GCA_944385705.1, s__Limivicinus sp944385705, 95.0, 77.69, 0.134; GCA_900547315.1, s__Limivicinus sp900547315, 95.0, 77.68, 0.135; GCA_902787755.1, s__Limivicinus sp902787755, 95.0, 77.68, 0.154; GCA_017477695.1, s__Limivicinus sp017477695, 95.0, 77.68, 0.154; GCA_902765595.1, s__Limivicinus sp002350825, 95.0, 77.65, 0.168; GCA_900321275.1, s__Limivicinus sp900321275, 95.0, 77.62, 0.129; GCA_902778285.1, s__Limivicinus sp902778285, 95.0, 77.61, 0.142; GCA_902786615.1, s__Limivicinus sp902786615, 95.0, 77.59, 0.131; GCA_017428565.1, s__Limivicinus sp017428565, 95.0, 77.58, 0.152; GCA_017470325.1, s__Limivicinus sp017470325, 95.0, 77.57, 0.163; GCA_902778275.1, s__Limivicinus sp902778275, 95.0, 77.56, 0.182; GCA_934590505.1, s__Limivicinus sp934590505, 95.0, 77.55, 0.099; GCA_017410425.1, s__Limivicinus sp017410425, 95.0, 77.54, 0.144; GCA_002371675.1, s__Limivicinus sp002371675, 95.0, 77.53, 0.1; GCA_900319465.1, s__Limivicinus sp900319465, 95.0, 77.53, 0.158; GCA_902774015.1, s__Limivicinus sp902774015, 95.0, 77.51, 0.145; GCA_902785115.1, s__Limivicinus sp902785115, 95.0, 77.49, 0.127; GCA_902791215.1, s__Limivicinus sp902791215, 95.0, 77.47, 0.135; GCA_902795045.1, s__Limivicinus sp902795045, 95.0, 77.47, 0.132; GCA_905233595.1, s__Limivicinus sp905233595, 95.0, 77.45, 0.137; GCA_934591725.1, s__Limivicinus sp934591725, 95.0, 77.45, 0.123; GCA_018711755.1, s__Limivicinus faecipullorum, 95.0, 77.44, 0.151; GCA_900316255.1, s__Limivicinus sp900316255, 95.0, 77.44, 0.149; GCA_934572335.1, s__Limivicinus sp934572335, 95.0, 77.42, 0.151; GCA_900549645.1, s__Limivicinus sp900549645, 95.0, 77.41, 0.128; GCA_900320465.1, s__Limivicinus sp900320465, 95.0, 77.41, 0.132; GCA_900546515.1, s__Limivicinus sp900546515, 95.0, 77.39, 0.134; GCA_003150355.1, s__Limivicinus sp003150355, 95.0, 77.39, 0.112; GCA_902775355.1, s__Limivicinus sp902775355, 95.0, 77.39, 0.16; GCA_900754515.1, s__Limivicinus sp900754515, 95.0, 77.36, 0.098; GCA_002431965.1, s__Limivicinus sp002431965, 95.0, 77.36, 0.147; GCA_934573735.1, s__Limivicinus sp934573735, 95.0, 77.36, 0.122; GCA_902798545.1, s__Limivicinus sp902798545, 95.0, 77.33, 0.078; GCA_902801295.1, s__Limivicinus sp902801295, 95.0, 77.32, 0.137; GCA_902785905.1, s__Limivicinus sp902785905, 95.0, 77.32, 0.128; GCA_017430985.1, s__Limivicinus sp017430985, 95.0, 77.3, 0.127; GCA_002320035.1, s__Limivicinus sp002320035, 95.0, 77.29, 0.121; GCA_002493305.1, s__Limivicinus sp002493305, 95.0, 77.28, 0.128; GCA_900320595.1, s__Limivicinus sp900320595, 95.0, 77.27, 0.116; GCA_934573855.1, s__Limivicinus sp934573855, 95.0, 77.26, 0.129; GCA_900319935.1, s__Limivicinus sp900319935, 95.0, 77.26, 0.105; GCA_900319835.1, s__Limivicinus sp900319835, 95.0, 77.25, 0.165; GCA_902790375.1, s__Limivicinus sp902790375, 95.0, 77.23, 0.149; GCA_934565615.1, s__Limivicinus sp934565615, 95.0, 77.21, 0.115; GCA_017458065.1, s__Limivicinus sp017458065, 95.0, 77.2, 0.12; GCA_944385125.1, s__Limivicinus sp944385125, 95.0, 77.2, 0.133; GCA_902789745.1, s__Limivicinus sp902789745, 95.0, 77.19, 0.118; GCA_017458085.1, s__Limivicinus sp017458085, 95.0, 77.18, 0.169; GCA_900319695.1, s__Limivicinus sp900319695, 95.0, 77.17, 0.14; GCA_017403885.1, s__Limivicinus sp017403885, 95.0, 77.17, 0.109; GCA_902778115.1, s__Limivicinus sp902778115, 95.0, 77.14, 0.147; GCA_944385175.1, s__Limivicinus sp944385175, 95.0, 77.1, 0.129; GCA_902799075.1, s__Limivicinus sp902799075, 95.0, 77.09, 0.122; GCA_900549485.1, s__Limivicinus sp900549485, 95.0, 77.08, 0.102; GCA_020025715.1, s__Limivicinus sp020025715, 95.0, 77.07, 0.067; GCA_902783825.1, s__Limivicinus sp902783825, 95.0, 77.06, 0.159; GCA_017395085.1, s__Limivicinus sp017395085, 95.0, 77.05, 0.043; GCA_902761635.1, s__Limivicinus sp902761635, 95.0, 77.04, 0.148; GCA_002450075.1, s__Limivicinus sp002450075, 95.0, 76.99, 0.132; GCA_017434755.1, s__Limivicinus sp017434755, 95.0, 76.97, 0.075; GCA_024403095.1, s__Limivicinus sp024403095, 95.0, 76.97, 0.079; GCA_017449185.1, s__Limivicinus sp017449185, 95.0, 76.97, 0.136; GCA_017550765.1, s__Limivicinus sp017550765, 95.0, 76.96, 0.097; GCA_902802215.1, s__Limivicinus sp902802215, 95.0, 76.95, 0.118; GCA_002315275.1, s__Limivicinus sp002315275, 95.0, 76.93, 0.071; GCA_020025675.1, s__Limivicinus sp020025675, 95.0, 76.92, 0.055; GCA_017552325.1, s__Limivicinus sp017552325, 95.0, 76.9, 0.098; GCA_934572325.1, s__Limivicinus sp934572325, 95.0, 76.9, 0.148; GCA_017518225.1, s__Limivicinus sp017518225, 95.0, 76.9, 0.131; GCA_902779945.1, s__Limivicinus sp902779945, 95.0, 76.86, 0.122; GCA_934589325.1, s__Limivicinus sp934589325, 95.0, 76.86, 0.1; GCA_902761055.1, s__Limivicinus sp902761055, 95.0, 76.86, 0.115; GCA_900319275.1, s__Limivicinus sp900319275, 95.0, 76.86, 0.115; GCA_017444665.1, s__Limivicinus sp017444665, 95.0, 76.83, 0.119; GCA_902793285.1, s__Limivicinus sp902793285, 95.0, 76.8, 0.131; GCA_017447645.1, s__Limivicinus sp017447645, 95.0, 76.77, 0.128; GCA_024685535.1, s__Limivicinus sp024685535, 95.0, 76.7, 0.056; GCA_944387735.1, s__Limivicinus sp944387735, 95.0, 76.7, 0.122; GCA_017432615.1, s__Limivicinus sp017432615, 95.0, 76.7, 0.051; GCA_024690695.1, s__Limivicinus sp024690695, 95.0, 76.64, 0.113; GCA_017535865.1, s__Limivicinus sp017535865, 95.0, 76.64, 0.115; GCA_017627975.1, s__Limivicinus sp017627975, 95.0, 76.59, 0.091; GCA_024691985.1, s__Limivicinus sp024691985, 95.0, 76.55, 0.123; GCA_020025655.1, s__Limivicinus sp020025655, 95.0, 76.49, 0.085; GCA_934572355.1, s__Limivicinus sp934572355, 95.0, 76.47, 0.092; GCA_017632775.1, s__Limivicinus sp017632775, 95.0, 76.36, 0.065; GCA_902766405.1, s__Limivicinus sp902766405, 95.0, 75.96, 0.073; GCA_017469115.1, s__Limivicinus sp017469115, 95.0, 75.94, 0.042	63.57	11
GF12OOE_2_bin.52	d__Bacteria;p__Bacillota_A;c__Clostridia;o__Christensenellales;f__CAG-74;g__Firm-10;s__Firm-10 sp004552515	GCA_004552515.1	95	d__Bacteria;p__Bacillota_A;c__Clostridia;o__Christensenellales;f__CAG-74;g__Firm-10;s__Firm-10 sp004552515	98.07	0.936	GCA_004552515.1	d__Bacteria;p__Bacillota_A;c__Clostridia;o__Christensenellales;f__CAG-74;g__Firm-10;s__Firm-10 sp004552515	98.07	0.936	d__Bacteria;p__Bacillota_A;c__Clostridia;o__Christensenellales;f__CAG-74;g__Firm-10;s__	taxonomic classification defined by topology and ANI	topological placement and ANI have congruent species assignments	GCA_934631025.1, s__Firm-10 sp934631025, 95.0, 93.55, 0.857; GCA_934636425.1, s__Firm-10 sp934636425, 95.0, 91.97, 0.836; GCA_001603025.1, s__Firm-10 sp001603025, 95.0, 79.87, 0.36; GCA_017527065.1, s__Firm-10 sp017527065, 95.0, 79.79, 0.387; GCA_902790345.1, s__Firm-10 sp902790345, 95.0, 79.54, 0.326; GCA_017620115.1, s__Firm-10 sp017620115, 95.0, 79.42, 0.398; GCA_017431365.1, s__Firm-10 sp017431365, 95.0, 78.0, 0.181	95.83	11
GF12OOE_2_bin.60	d__Bacteria;p__Bacteroidota;c__Bacteroidia;o__Bacteroidales;f__P3;g__Onthomorpha;s__Onthomorpha sp004551865	GCA_004551865.1	95	d__Bacteria;p__Bacteroidota;c__Bacteroidia;o__Bacteroidales;f__P3;g__Onthomorpha;s__Onthomorpha sp004551865	98.34	0.897	GCA_004551865.1	d__Bacteria;p__Bacteroidota;c__Bacteroidia;o__Bacteroidales;f__P3;g__Onthomorpha;s__Onthomorpha sp004551865	98.34	0.897	d__Bacteria;p__Bacteroidota;c__Bacteroidia;o__Bacteroidales;f__P3;g__Onthomorpha;s__	taxonomic classification defined by topology and ANI	topological placement and ANI have congruent species assignments	GCA_016296345.1, s__Onthomorpha sp016296345, 95.0, 92.0, 0.897; GCA_002358835.1, s__Onthomorpha sp002358835, 95.0, 77.97, 0.3; GCA_900545215.1, s__Onthomorpha sp900545215, 95.0, 77.9, 0.289; GCA_900546465.1, s__Onthomorpha sp900546465, 95.0, 77.56, 0.296; GCA_017647785.1, s__Onthomorpha sp017647785, 95.0, 77.12, 0.115; GCA_017559135.1, s__Onthomorpha sp017559135, 95.0, 77.04, 0.136; GCA_017647065.1, s__Onthomorpha sp017647065, 95.0, 77.03, 0.106; GCA_017632095.1, s__Onthomorpha sp017632095, 95.0, 76.99, 0.324; GCA_002358855.1, s__Onthomorpha sp002358855, 95.0, 76.73, 0.13; GCA_944320415.1, s__Onthomorpha sp944320415, 95.0, 76.4, 0.131; GCA_019114015.1, s__Onthomorpha intestinigallinarum, 95.0, 76.14, 0.116	97.6	11
GF12OOE_2_bin.70	d__Bacteria;p__Bacillota_A;c__Clostridia;o__Oscillospirales;f__Oscillospiraceae;g__Faecousia;s__	N/A	N/A	N/A	N/A	N/A	GCA_004555705.1	d__Bacteria;p__Bacillota_A;c__Clostridia;o__Oscillospirales;f__Oscillospiraceae;g__Faecousia;s__Faecousia sp004555705	88.78	0.574	d__Bacteria;p__Bacillota_A;c__Clostridia;o__Oscillospirales;f__Oscillospiraceae;g__Faecousia;s__	taxonomic classification defined by topology and ANI	classification based on placement in class-level tree	GCA_945486035.1, s__Faecousia sp945486035, 95.0, 85.35, 0.565; GCA_004562395.1, s__Faecousia sp004562395, 95.0, 81.0, 0.364; GCA_022775085.1, s__Faecousia sp022775085, 95.0, 80.71, 0.35; GCA_022786995.1, s__Faecousia sp022786995, 95.0, 80.46, 0.352; GCA_022786965.1, s__Faecousia sp022786965, 95.0, 80.45, 0.312; GCA_900546075.1, s__Faecousia sp900546075, 95.0, 80.36, 0.347; GCA_944387635.1, s__Faecousia sp944387635, 95.0, 80.26, 0.325; GCA_002436765.1, s__Faecousia sp002436765, 95.0, 80.21, 0.411; GCA_934630985.1, s__Faecousia sp934630985, 95.0, 80.2, 0.296; GCA_022772525.1, s__Faecousia sp022772525, 95.0, 80.15, 0.329; GCA_934569225.1, s__Faecousia sp934569225, 95.0, 80.14, 0.375; GCA_944385535.1, s__Faecousia sp944385535, 95.0, 80.1, 0.344; GCA_002437585.1, s__Faecousia sp002437585, 95.0, 80.06, 0.328; GCA_934589705.1, s__Faecousia sp934589705, 95.0, 80.03, 0.369; GCA_900544945.1, s__Faecousia sp900544945, 95.0, 80.0, 0.373; GCA_017473225.1, s__Faecousia sp017473225, 95.0, 79.94, 0.33; GCA_000434635.1, s__Faecousia sp000434635, 95.0, 79.92, 0.343; GCA_016302405.1, s__Faecousia sp016302405, 95.0, 79.92, 0.35; GCA_945875335.1, s__Faecousia sp945875335, 95.0, 79.92, 0.329; GCA_934565795.1, s__Faecousia sp934565795, 95.0, 79.91, 0.3; GCA_945873295.1, s__Faecousia sp945873295, 95.0, 79.87, 0.348; GCA_900553805.1, s__Faecousia sp900553805, 95.0, 79.85, 0.303; GCA_934569215.1, s__Faecousia sp934569215, 95.0, 79.84, 0.403; GCA_021771675.1, s__Faecousia sp021771675, 95.0, 79.82, 0.335; GCA_017622995.1, s__Faecousia sp017622995, 95.0, 79.8, 0.323; GCA_945482615.1, s__Faecousia sp945482615, 95.0, 79.8, 0.337; GCA_934572365.1, s__Faecousia sp934572365, 95.0, 79.78, 0.392; GCA_900547405.1, s__Faecousia sp900547405, 95.0, 79.76, 0.256; GCA_018710805.1, s__Faecousia faecipullorum, 95.0, 79.75, 0.34; GCA_018715835.1, s__Faecousia intestinavium, 95.0, 79.72, 0.339; GCA_934569045.1, s__Faecousia sp934569045, 95.0, 79.71, 0.311; GCA_944387125.1, s__Faecousia sp944387125, 95.0, 79.69, 0.334; GCA_944385545.1, s__Faecousia sp944385545, 95.0, 79.68, 0.367; GCA_022777455.1, s__Faecousia sp022777455, 95.0, 79.65, 0.325; GCA_934589525.1, s__Faecousia sp934589525, 95.0, 79.65, 0.277; GCA_944387685.1, s__Faecousia sp944387685, 95.0, 79.63, 0.333; GCA_934591635.1, s__Faecousia sp934591635, 95.0, 79.63, 0.204; GCA_022774865.1, s__Faecousia sp022774865, 95.0, 79.58, 0.356; GCA_018712645.1, s__Faecousia faecavium, 95.0, 79.58, 0.257; GCA_017465745.1, s__Faecousia sp017465745, 95.0, 79.53, 0.29; GCA_002362145.1, s__Faecousia sp002362145, 95.0, 79.53, 0.394; GCA_002362625.1, s__Faecousia sp002362625, 95.0, 79.51, 0.375; GCA_900770015.1, s__Faecousia sp900770015, 95.0, 79.49, 0.271; GCA_017461445.1, s__Faecousia sp017461445, 95.0, 79.48, 0.329; GCA_934567355.1, s__Faecousia sp934567355, 95.0, 79.47, 0.307; GCA_900752285.1, s__Faecousia sp900752285, 95.0, 79.46, 0.287; GCF_018918045.1, s__Faecousia sp018918045, 95.0, 79.43, 0.258; GCA_900540635.1, s__Faecousia sp900540635, 95.0, 79.4, 0.292; GCA_017457285.1, s__Faecousia sp017457285, 95.0, 79.38, 0.32; GCA_944382965.1, s__Faecousia sp944382965, 95.0, 79.29, 0.261; GCA_018712825.1, s__Faecousia excrementipullorum, 95.0, 79.25, 0.276; GCA_934589225.1, s__Faecousia sp934589225, 95.0, 79.24, 0.279; GCA_018713285.1, s__Faecousia excrementigallinarum, 95.0, 79.18, 0.284; GCA_934565415.1, s__Faecousia sp934565415, 95.0, 79.16, 0.271; GCA_900554625.1, s__Faecousia sp900554625, 95.0, 79.08, 0.234; GCA_900549495.1, s__Faecousia sp900549495, 95.0, 79.06, 0.314; GCA_015067615.1, s__Faecousia sp015067615, 95.0, 79.05, 0.287; GCA_002493965.1, s__Faecousia sp002493965, 95.0, 79.03, 0.32; GCA_900763965.1, s__Faecousia sp900763965, 95.0, 79.0, 0.326; GCA_944387615.1, s__Faecousia sp944387615, 95.0, 78.97, 0.256; GCA_017622295.1, s__Faecousia sp017622295, 95.0, 78.96, 0.278; GCA_900762245.1, s__Faecousia sp900762245, 95.0, 78.96, 0.263; GCA_934591845.1, s__Faecousia sp934591845, 95.0, 78.95, 0.269; GCA_900556935.1, s__Faecousia sp900556935, 95.0, 78.88, 0.266; GCA_020025615.1, s__Faecousia sp020025615, 95.0, 78.83, 0.298; GCA_017398625.1, s__Faecousia sp017398625, 95.0, 78.82, 0.296; GCA_934593275.1, s__Faecousia sp934593275, 95.0, 78.79, 0.241; GCA_017456645.1, s__Faecousia sp017456645, 95.0, 78.72, 0.272; GCA_017398105.1, s__Faecousia sp017398105, 95.0, 78.71, 0.275; GCA_021153265.1, s__Faecousia sp021153265, 95.0, 78.7, 0.27; GCA_015068125.1, s__Faecousia sp015068125, 95.0, 78.67, 0.271; GCA_900549705.1, s__Faecousia sp900549705, 95.0, 78.65, 0.224; GCA_944387145.1, s__Faecousia sp944387145, 95.0, 78.64, 0.292; GCA_017624715.1, s__Faecousia sp017624715, 95.0, 78.6, 0.193; GCA_017505505.1, s__Faecousia sp017505505, 95.0, 78.59, 0.286; GCA_015068305.1, s__Faecousia sp015068305, 95.0, 78.54, 0.275; GCA_015068155.1, s__Faecousia sp015068155, 95.0, 78.51, 0.22; GCA_017939025.1, s__Faecousia sp017939025, 95.0, 78.47, 0.224; GCA_017436785.1, s__Faecousia sp017436785, 95.0, 78.46, 0.26; GCA_934569195.1, s__Faecousia sp934569195, 95.0, 78.43, 0.175; GCA_020025545.1, s__Faecousia sp020025545, 95.0, 78.41, 0.185; GCA_017409205.1, s__Faecousia sp017409205, 95.0, 78.41, 0.29; GCA_934589065.1, s__Faecousia sp934589065, 95.0, 78.4, 0.271; GCA_017555395.1, s__Faecousia sp017555395, 95.0, 78.4, 0.262; GCA_015067605.1, s__Faecousia sp015067605, 95.0, 78.26, 0.23; GCA_015068225.1, s__Faecousia sp015068225, 95.0, 78.14, 0.265; GCA_017632035.1, s__Faecousia sp017632035, 95.0, 78.13, 0.214; GCA_017435525.1, s__Faecousia sp017435525, 95.0, 78.11, 0.238; GCA_900769845.1, s__Faecousia sp900769845, 95.0, 77.99, 0.226; GCA_017516785.1, s__Faecousia sp017516785, 95.0, 77.93, 0.245; GCA_015067945.1, s__Faecousia sp015067945, 95.0, 77.9, 0.205; GCA_017620525.1, s__Faecousia sp017620525, 95.0, 77.84, 0.176; GCA_020025535.1, s__Faecousia sp020025535, 95.0, 77.83, 0.174; GCA_017408725.1, s__Faecousia sp017408725, 95.0, 77.74, 0.173; GCA_017440925.1, s__Faecousia sp017440925, 95.0, 77.58, 0.238; GCA_017537045.1, s__Faecousia sp017537045, 95.0, 77.52, 0.167; GCA_017936985.1, s__Faecousia sp017936985, 95.0, 77.39, 0.161; GCA_017473455.1, s__Faecousia sp017473455, 95.0, 77.29, 0.172; GCA_017646545.1, s__Faecousia sp017646545, 95.0, 77.24, 0.179	94.74	11
GF12OOE_2_bin.71	d__Bacteria;p__Verrucomicrobiota;c__Kiritimatiellia;o__RFP12;f__UBA1067;g__UBA1067;s__UBA1067 sp945483525	GCA_945483525.1	95	d__Bacteria;p__Verrucomicrobiota;c__Kiritimatiellia;o__RFP12;f__UBA1067;g__UBA1067;s__UBA1067 sp945483525	98.24	0.866	GCA_945483525.1	d__Bacteria;p__Verrucomicrobiota;c__Kiritimatiellia;o__RFP12;f__UBA1067;g__UBA1067;s__UBA1067 sp945483525	98.24	0.866	d__Bacteria;p__Verrucomicrobiota;c__Kiritimatiellia;o__RFP12;f__UBA1067;g__UBA1067;s__	taxonomic classification defined by topology and ANI	topological placement and ANI have congruent species assignments	GCA_934654805.1, s__UBA1067 sp934654805, 95.0, 79.56, 0.229; GCA_902788415.1, s__UBA1067 sp902788415, 95.0, 79.47, 0.286; GCA_934635045.1, s__UBA1067 sp934635045, 95.0, 79.27, 0.247; GCA_002321305.1, s__UBA1067 sp002321305, 95.0, 79.06, 0.219; GCA_016303225.1, s__UBA1067 sp016303225, 95.0, 79.06, 0.236; GCA_900320855.1, s__UBA1067 sp900320855, 95.0, 79.05, 0.256; GCA_934675625.1, s__UBA1067 sp934675625, 95.0, 79.05, 0.225; GCA_016296065.1, s__UBA1067 sp016296065, 95.0, 79.02, 0.215; GCA_934635385.1, s__UBA1067 sp934635385, 95.0, 78.98, 0.233; GCA_017432385.1, s__UBA1067 sp017432385, 95.0, 78.8, 0.172; GCA_017463935.1, s__UBA1067 sp017463935, 95.0, 78.75, 0.165; GCA_945613785.1, s__UBA1067 sp945613785, 95.0, 78.71, 0.253; GCA_902761275.1, s__UBA1067 sp902761275, 95.0, 78.59, 0.184; GCA_902764415.1, s__UBA1067 sp002351765, 95.0, 78.57, 0.208; GCA_015061665.1, s__UBA1067 sp015061665, 95.0, 78.56, 0.183; GCA_902770045.1, s__UBA1067 sp902770045, 95.0, 78.54, 0.187; GCA_017412325.1, s__UBA1067 sp017412325, 95.0, 78.54, 0.317; GCA_016284515.1, s__UBA1067 sp016284515, 95.0, 78.51, 0.214; GCA_004551905.1, s__UBA1067 sp004551905, 95.0, 78.48, 0.205; GCA_902800055.1, s__UBA1067 sp902800055, 95.0, 78.45, 0.201; GCA_934635225.1, s__UBA1067 sp934635225, 95.0, 78.36, 0.2; GCA_902801025.1, s__UBA1067 sp902801025, 95.0, 78.35, 0.176; GCA_902775595.1, s__UBA1067 sp002350535, 95.6109, 78.34, 0.221; GCA_900321255.1, s__UBA1067 sp900321255, 95.6109, 78.33, 0.215; GCA_017508315.1, s__UBA1067 sp017508315, 95.0, 78.31, 0.13; GCA_017406465.1, s__UBA1067 sp017406465, 95.0, 78.19, 0.196; GCA_017542055.1, s__UBA1067 sp017542055, 95.0, 78.18, 0.156; GCA_902780865.1, s__UBA1067 sp902780865, 95.0, 78.17, 0.203; GCA_002449695.1, s__UBA1067 sp002449695, 95.0, 78.08, 0.201; GCA_017514235.1, s__UBA1067 sp017514235, 95.0, 78.04, 0.152; GCA_024694365.1, s__UBA1067 sp024694365, 95.0, 78.01, 0.14; GCA_017403825.1, s__UBA1067 sp017403825, 95.0, 78.01, 0.168; GCA_902799385.1, s__UBA1067 sp902799385, 95.0, 78.0, 0.158; GCA_017547265.1, s__UBA1067 sp017547265, 95.0, 77.95, 0.17; GCA_017520845.1, s__UBA1067 sp017520845, 95.0, 77.94, 0.122; GCA_002315875.1, s__UBA1067 sp002315875, 95.0, 77.94, 0.194; GCA_017389885.1, s__UBA1067 sp017389885, 95.0, 77.89, 0.24; GCA_934621385.1, s__UBA1067 sp934621385, 95.0, 77.88, 0.121; GCA_002298665.1, s__UBA1067 sp002298665, 95.0, 77.85, 0.202; GCA_902799955.1, s__UBA1067 sp902799955, 95.0, 77.84, 0.177; GCA_017507065.1, s__UBA1067 sp017507065, 95.0, 77.82, 0.111; GCA_902776615.1, s__UBA1067 sp902776615, 95.0, 77.81, 0.133; GCA_017405115.1, s__UBA1067 sp017405115, 95.0, 77.79, 0.194; GCA_017525475.1, s__UBA1067 sp017525475, 95.0, 77.73, 0.158; GCA_017650345.1, s__UBA1067 sp017650345, 95.0, 77.69, 0.21; GCA_002440145.1, s__UBA1067 sp002440145, 95.0, 77.67, 0.155; GCA_002392765.1, s__UBA1067 sp002392765, 95.0, 77.59, 0.126; GCA_017395505.1, s__UBA1067 sp017395505, 95.0, 77.56, 0.183; GCA_016288465.1, s__UBA1067 sp016288465, 95.0, 77.54, 0.156; GCA_017418445.1, s__UBA1067 sp017418445, 95.0, 77.54, 0.232; GCA_904502135.1, s__UBA1067 sp904502135, 95.0, 77.49, 0.067; GCA_002371135.1, s__UBA1067 sp002371135, 95.0, 77.46, 0.109; GCA_002371755.1, s__UBA1067 sp002371755, 95.0, 77.44, 0.096; GCA_002395905.1, s__UBA1067 sp002395905, 95.0, 77.42, 0.103; GCA_002369235.1, s__UBA1067 sp002369235, 95.0, 77.4, 0.151; GCA_900767325.1, s__UBA1067 sp900767325, 95.0, 77.36, 0.196; GCA_017959645.1, s__UBA1067 sp017959645, 95.0, 77.33, 0.153; GCA_024405265.1, s__UBA1067 sp024405265, 95.0, 77.26, 0.126; GCA_018384485.1, s__UBA1067 sp018384485, 95.0, 77.23, 0.094; GCA_017652705.1, s__UBA1067 sp017652705, 95.0, 77.17, 0.132; GCA_902773015.1, s__UBA1067 sp902773015, 95.0, 77.14, 0.145; GCA_017447805.1, s__UBA1067 sp017447805, 95.0, 77.13, 0.051; GCA_017965685.1, s__UBA1067 sp017965685, 95.0, 77.12, 0.121; GCA_945487985.1, s__UBA1067 sp945487985, 95.0, 77.07, 0.097; GCA_902772905.1, s__UBA1067 sp902772905, 95.0, 77.07, 0.121; GCA_017648225.1, s__UBA1067 sp017648225, 95.0, 77.05, 0.121; GCA_002363575.1, s__UBA1067 sp002363575, 95.0, 76.98, 0.105; GCA_017629735.1, s__UBA1067 sp017629735, 95.0, 76.95, 0.089; GCA_900321575.1, s__UBA1067 sp900321575, 95.0, 76.95, 0.167; GCA_016280825.1, s__UBA1067 sp016280825, 95.0, 76.89, 0.114; GCA_017385345.1, s__UBA1067 sp017385345, 95.0, 76.83, 0.096; GCA_017629455.1, s__UBA1067 sp017629455, 95.0, 76.79, 0.078; GCA_017628025.1, s__UBA1067 sp017628025, 95.0, 76.6, 0.05; GCA_017631385.1, s__UBA1067 sp017631385, 95.0, 76.53, 0.055; GCA_017628165.1, s__UBA1067 sp017628165, 95.0, 76.3, 0.111	80.91	11
GF12OOE_2_bin.93	d__Bacteria;p__Bacillota_A;c__Clostridia;o__Lachnospirales;f__Lachnospiraceae;g__Eubacterium_F;s__Eubacterium_F sp022767895	GCA_022767895.1	95	d__Bacteria;p__Bacillota_A;c__Clostridia;o__Lachnospirales;f__Lachnospiraceae;g__Eubacterium_F;s__Eubacterium_F sp022767895	95.6	0.811	GCA_022767895.1	d__Bacteria;p__Bacillota_A;c__Clostridia;o__Lachnospirales;f__Lachnospiraceae;g__Eubacterium_F;s__Eubacterium_F sp022767895	95.6	0.811	d__Bacteria;p__Bacillota_A;c__Clostridia;o__Lachnospirales;f__Lachnospiraceae;g__Eubacterium_F;s__	taxonomic classification defined by topology and ANI	topological placement and ANI have congruent species assignments	GCF_003477605.1, s__Eubacterium_F sp003491505, 95.0, 79.64, 0.383; GCA_934322085.1, s__Eubacterium_F sp934322085, 95.0, 79.11, 0.419; GCA_934338065.1, s__Eubacterium_F sp934338065, 95.0, 78.23, 0.267; GCA_022769325.1, s__Eubacterium_F sp022769325, 95.0, 78.22, 0.154; GCA_022510615.1, s__Eubacterium_F sp022510615, 95.0, 78.01, 0.26; GCA_910577295.1, s__Eubacterium_F sp910577295, 95.0, 77.98, 0.207; GCA_024697885.1, s__Eubacterium_F sp024697885, 95.0, 77.98, 0.137; GCA_900539115.1, s__Eubacterium_F sp900539115, 95.0, 77.94, 0.14; GCA_910589595.1, s__Eubacterium_F sp910589595, 95.0, 77.9, 0.206; GCA_910574015.1, s__Eubacterium_F sp910574015, 95.0, 77.81, 0.167; GCA_910583555.1, s__Eubacterium_F sp910583555, 95.0, 77.79, 0.077; GCA_002362575.1, s__Eubacterium_F sp002362575, 95.0, 77.62, 0.205; GCA_022510605.1, s__Eubacterium_F sp022510605, 95.0, 77.62, 0.221; GCA_910584875.1, s__Eubacterium_F sp910584875, 95.0, 77.58, 0.198; GCA_934316925.1, s__Eubacterium_F sp934316925, 95.0, 77.53, 0.168; GCA_000434115.1, s__Eubacterium_F sp000434115, 95.0, 77.52, 0.141; GCA_000433735.1, s__Eubacterium_F sp000433735, 95.0, 77.51, 0.208; GCA_910584645.1, s__Eubacterium_F sp910584645, 95.0, 77.48, 0.119; GCA_910585745.1, s__Eubacterium_F sp910585745, 95.0, 77.47, 0.104; GCA_002431395.1, s__Eubacterium_F sp002431395, 95.0, 77.43, 0.136; GCA_910575665.1, s__Eubacterium_F sp910575665, 95.0, 77.39, 0.131; GCA_900319095.1, s__Eubacterium_F sp900319095, 95.0, 77.36, 0.155; GCF_000518685.1, s__Eubacterium_F xylanophilum, 95.0, 77.35, 0.062; GCA_017938215.1, s__Eubacterium_F sp017938215, 95.0, 77.35, 0.097; GCA_934316845.1, s__Eubacterium_F sp934316845, 95.0, 77.34, 0.12; GCA_910579145.1, s__Eubacterium_F sp910579145, 95.0, 77.26, 0.077; GCA_910584245.1, s__Eubacterium_F sp910584245, 95.0, 77.25, 0.089; GCA_910589665.1, s__Eubacterium_F sp910589665, 95.0, 77.23, 0.088; GCA_002490465.1, s__Eubacterium_F sp002490465, 95.0, 77.22, 0.147; GCA_905212635.1, s__Eubacterium_F sp905212635, 95.0, 77.2, 0.13; GCA_021770615.1, s__Eubacterium_F sp021770615, 95.0, 77.13, 0.125; GCA_002435545.1, s__Eubacterium_F sp002435545, 95.0, 77.05, 0.112; GCA_910584065.1, s__Eubacterium_F sp910584065, 95.0, 76.84, 0.086; GCA_900318295.1, s__Eubacterium_F sp900318295, 95.0, 76.81, 0.041; GCA_000687695.1, s__Eubacterium_F sp000687695, 95.0, 76.71, 0.044; GCA_023664685.1, s__Eubacterium_F sp023664685, 95.0, 76.7, 0.112; GCA_024684535.1, s__Eubacterium_F sp024684535, 95.0, 76.55, 0.055; GCA_016280325.1, s__Eubacterium_F sp016280325, 95.0, 76.47, 0.051; GCA_022791495.1, s__Eubacterium_F sp022791495, 95.0, 76.36, 0.085; GCA_017614395.1, s__Eubacterium_F sp017614395, 95.0, 76.32, 0.041; GCA_003453515.1, s__Eubacterium_F sp003453515, 95.0, 76.31, 0.026; GCA_017633905.1, s__Eubacterium_F sp017633905, 95.0, 75.96, 0.022; GCA_017540125.1, s__Eubacterium_F sp017540125, 95.0, 75.83, 0.049; GCA_017445525.1, s__Eubacterium_F sp017445525, 95.0, 75.7, 0.032	92.81	11
GF12OOE_2_bin.96	d__Bacteria;p__Bacillota_A;c__Clostridia;o__Oscillospirales;f__Acutalibacteraceae;g__UBA6857;s__UBA6857 sp016293225	GCA_016293225.1	95	d__Bacteria;p__Bacillota_A;c__Clostridia;o__Oscillospirales;f__Acutalibacteraceae;g__UBA6857;s__UBA6857 sp016293225	96.39	0.846	GCA_016293225.1	d__Bacteria;p__Bacillota_A;c__Clostridia;o__Oscillospirales;f__Acutalibacteraceae;g__UBA6857;s__UBA6857 sp016293225	96.39	0.846	d__Bacteria;p__Bacillota_A;c__Clostridia;o__Oscillospirales;f__Acutalibacteraceae;g__UBA6857;s__	taxonomic classification defined by topology and ANI	topological placement and ANI have congruent species assignments	GCA_016292575.1, s__UBA6857 sp016292575, 95.0, 93.77, 0.808; GCA_016292705.1, s__UBA6857 sp016292705, 95.0, 83.98, 0.808; GCA_934511365.1, s__UBA6857 sp934511365, 95.0, 83.08, 0.885; GCA_002438505.1, s__UBA6857 sp002438505, 95.0, 82.63, 0.827; GCA_015066045.1, s__UBA6857 sp015066045, 95.0, 82.12, 0.115; GCA_017522205.1, s__UBA6857 sp017522205, 95.0, 80.89, 0.096; GCA_934552855.1, s__UBA6857 sp934552855, 95.0, 80.56, 0.577; GCA_934561055.1, s__UBA6857 sp934561055, 95.0, 80.25, 0.654; GCA_002451715.1, s__UBA6857 sp002451715, 95.0, 80.12, 0.596; GCA_017452785.1, s__UBA6857 sp017452785, 95.0, 79.47, 0.077; GCA_934541115.1, s__UBA6857 sp934541115, 95.0, 79.33, 0.442; GCA_016290665.1, s__UBA6857 sp016290665, 95.0, 79.24, 0.115; GCA_017397845.1, s__UBA6857 sp017397845, 95.0, 79.21, 0.115; GCA_017516315.1, s__UBA6857 sp017516315, 95.0, 79.17, 0.077; GCA_934525065.1, s__UBA6857 sp934525065, 95.0, 79.11, 0.615; GCA_017473435.1, s__UBA6857 sp017473435, 95.0, 79.11, 0.077; GCA_016292455.1, s__UBA6857 sp016292455, 95.0, 79.06, 0.462; GCA_017631745.1, s__UBA6857 sp017631745, 95.0, 78.92, 0.058; GCA_024404055.1, s__UBA6857 sp024404055, 95.0, 78.8, 0.077; GCA_017396515.1, s__UBA6857 sp017396515, 95.0, 78.68, 0.096; GCA_017517865.1, s__UBA6857 sp017517865, 95.0, 78.67, 0.135; GCA_902786285.1, s__UBA6857 sp902786285, 95.0, 78.57, 0.192; GCA_015066015.1, s__UBA6857 sp015066015, 95.0, 78.48, 0.096; GCA_900768075.1, s__UBA6857 sp900768075, 95.0, 78.47, 0.058; GCA_900767015.1, s__UBA6857 sp900767015, 95.0, 78.39, 0.192; GCA_902774035.1, s__UBA6857 sp902774035, 95.0, 78.33, 0.115; GCA_015066105.1, s__UBA6857 sp015066105, 95.0, 78.16, 0.212; GCA_902792985.1, s__UBA6857 sp902792985, 95.0, 78.12, 0.154; GCA_017434855.1, s__UBA6857 sp017434855, 95.0, 78.04, 0.135; GCA_017436375.1, s__UBA6857 sp017436375, 95.0, 78.01, 0.058; GCA_017435665.1, s__UBA6857 sp017435665, 95.0, 77.98, 0.135; GCA_023667385.1, s__UBA6857 sp023667385, 95.0, 77.84, 0.212; GCA_017425745.1, s__UBA6857 sp017425745, 95.0, 77.63, 0.135; GCA_017474045.1, s__UBA6857 sp017474045, 95.0, 77.35, 0.231; GCA_017454485.1, s__UBA6857 sp017454485, 95.0, 77.34, 0.173; GCA_902761265.1, s__UBA6857 sp902761265, 95.0, 76.98, 0.154; GCA_017472225.1, s__UBA6857 sp017472225, 95.0, 76.31, 0.173; GCA_023665555.1, s__UBA6857 sp023665555, 95.0, 76.31, 0.212; GCA_900555805.1, s__UBA6857 sp900555805, 95.0, 76.17, 0.077; GCA_902772935.1, s__UBA6857 sp902772935, 95.0, 75.88, 0.135; GCA_022779945.1, s__UBA6857 sp022779945, 95.0, 75.6, 0.192; GCA_017544665.1, s__UBA6857 sp017544665, 95.0, 75.21, 0.135; GCA_017555765.1, s__UBA6857 sp017555765, 95.0, 74.64, 0.003	34.14	11
GF12OOE_3_bin.103	d__Bacteria;p__Bacillota_A;c__Clostridia;o__Oscillospirales;f__Butyricicoccaceae;g__Butyricicoccus;s__	N/A	N/A	N/A	N/A	N/A	N/A	N/A	N/A	N/A	d__Bacteria;p__Bacillota_A;c__Clostridia;o__Oscillospirales;f__Butyricicoccaceae;g__Butyricicoccus;s__	ANI	classification based on placement in class-level tree	GCA_021531865.1, s__Butyricicoccus sp004552245, 95.0, 82.46, 0.341; GCA_944376065.1, s__Butyricicoccus sp944376065, 95.0, 81.6, 0.023; GCA_944381965.1, s__Butyricicoccus sp944381965, 95.0, 80.11, 0.023; GCA_019113005.1, s__Butyricicoccus avistercoris, 95.0, 80.11, 0.023; GCA_017886875.1, s__Butyricicoccus sp017886875, 95.0, 80.11, 0.023; GCA_944384745.1, s__Butyricicoccus sp944384745, 95.0, 80.11, 0.023; GCA_018366195.1, s__Butyricicoccus pullicaecorum_C, 95.0, 80.03, 0.068; GCA_018365995.1, s__Butyricicoccus pullicaecorum_B, 95.0, 79.44, 0.068; GCA_018366035.1, s__Butyricicoccus pullicaecorum_A, 95.0, 79.4, 0.045; GCF_900167005.1, s__Butyricicoccus pullicaecorum, 95.0, 79.21, 0.227; GCA_020025885.1, s__Butyricicoccus sp020025885, 95.0, 78.96, 0.068; GCA_944381005.1, s__Butyricicoccus sp944381005, 95.0, 78.95, 0.091; GCA_019119435.1, s__Butyricicoccus avicola, 95.0, 78.94, 0.205; GCA_904420185.1, s__Butyricicoccus sp904420185, 95.0, 78.01, 0.114; GCA_018383195.1, s__Butyricicoccus sp018383195, 95.0, 77.69, 0.182; GCA_900547195.1, s__Butyricicoccus sp900547195, 95.0, 77.25, 0.182; GCA_910584935.1, s__Butyricicoccus sp910584935, 95.0, 77.16, 0.023; GCA_020025755.1, s__Butyricicoccus sp020025755, 95.0, 77.03, 0.091; GCF_900604335.1, s__Butyricicoccus sp900604335, 95.0, 77.02, 0.136	38.03	11
GF12OOE_3_bin.107	d__Bacteria;p__Cyanobacteriota;c__Vampirovibrionia;o__Gastranaerophilales;f__Gastranaerophilaceae;g__CAG-196;s__	N/A	N/A	N/A	N/A	N/A	GCA_017629215.1	d__Bacteria;p__Cyanobacteriota;c__Vampirovibrionia;o__Gastranaerophilales;f__Gastranaerophilaceae;g__CAG-196;s__CAG-196 sp017629215	78.55	0.568	d__Bacteria;p__Cyanobacteriota;c__Vampirovibrionia;o__Gastranaerophilales;f__Gastranaerophilaceae;g__CAG-196;s__	taxonomic classification defined by topology and ANI	classification based on placement in class-level tree	GCA_015152525.1, s__CAG-196 sp015152525, 95.0, 79.56, 0.309; GCA_017482685.1, s__CAG-196 sp017482685, 95.0, 78.76, 0.395; GCA_015152465.1, s__CAG-196 sp015152465, 95.0, 78.45, 0.383; GCA_934757275.1, s__CAG-196 sp934757275, 95.0, 77.97, 0.222; GCA_023662705.1, s__CAG-196 sp023662705, 95.0, 77.91, 0.173; GCA_017395765.1, s__CAG-196 sp017395765, 95.0, 77.59, 0.346; GCA_932182025.1, s__CAG-196 sp932182025, 95.0, 77.51, 0.272; GCA_944325515.1, s__CAG-196 sp944325515, 95.0, 77.39, 0.16; GCA_944324435.1, s__CAG-196 sp944324435, 95.0, 77.37, 0.148; GCA_944326125.1, s__CAG-196 sp944326125, 95.0, 77.33, 0.136; GCA_944323985.1, s__CAG-196 sp944323985, 95.0, 77.32, 0.247; GCA_934757255.1, s__CAG-196 sp934757255, 95.0, 77.31, 0.222; GCA_944325535.1, s__CAG-196 sp944325535, 95.0, 77.25, 0.321; GCA_944324215.1, s__CAG-196 sp944324215, 95.0, 77.23, 0.173; GCA_934777245.1, s__CAG-196 sp934777245, 95.0, 77.17, 0.222; GCA_902802935.1, s__CAG-196 sp902802935, 95.0, 77.11, 0.148; GCA_934773085.1, s__CAG-196 sp934773085, 95.0, 77.09, 0.21; GCA_902788575.1, s__CAG-196 sp902788575, 95.0, 77.09, 0.099; GCA_902779645.1, s__CAG-196 sp902779645, 95.0, 77.07, 0.148; GCA_016287985.1, s__CAG-196 sp016287985, 95.0, 77.06, 0.074; GCA_900553895.1, s__CAG-196 sp900553895, 95.0, 77.06, 0.21; GCA_934757155.1, s__CAG-196 sp934757155, 95.0, 77.05, 0.222; GCA_902803165.1, s__CAG-196 sp902803165, 95.0, 76.9, 0.111; GCA_900549855.1, s__CAG-196 sp900549855, 95.0, 76.88, 0.222; GCA_944323325.1, s__CAG-196 sp944323325, 95.0, 76.86, 0.173; GCA_902777605.1, s__CAG-196 sp902777605, 95.0, 76.84, 0.16; GCA_944323165.1, s__CAG-196 sp944323165, 95.0, 76.82, 0.173; GCA_945487905.1, s__CAG-196 sp945487905, 95.0, 76.82, 0.173; GCA_934754655.1, s__CAG-196 sp934754655, 95.0, 76.76, 0.222; GCA_905236775.1, s__CAG-196 sp905236775, 95.0, 76.76, 0.086; GCA_944326495.1, s__CAG-196 sp944326495, 95.0, 76.75, 0.086; GCA_902775025.1, s__CAG-196 sp902775025, 95.0, 76.74, 0.173; GCA_944325785.1, s__CAG-196 sp944325785, 95.0, 76.72, 0.198; GCA_017480425.1, s__CAG-196 sp017480425, 95.0, 76.72, 0.136; GCA_944325545.1, s__CAG-196 sp944325545, 95.0, 76.68, 0.309; GCA_934754775.1, s__CAG-196 sp934754775, 95.0, 76.64, 0.185; GCA_934754515.1, s__CAG-196 sp934754515, 95.0, 76.64, 0.235; GCA_944324185.1, s__CAG-196 sp944324185, 95.0, 76.62, 0.148; GCA_910579975.1, s__CAG-196 sp910579975, 95.0, 76.62, 0.333; GCA_944325825.1, s__CAG-196 sp944325825, 95.0, 76.62, 0.21; GCA_902796585.1, s__CAG-196 sp902796585, 95.0, 76.6, 0.185; GCA_900321205.1, s__CAG-196 sp900321205, 95.0, 76.58, 0.148; GCA_934747335.1, s__CAG-196 sp934747335, 95.0, 76.58, 0.235; GCA_902798645.1, s__CAG-196 sp902798645, 95.0, 76.57, 0.185; GCA_944322845.1, s__CAG-196 sp944322845, 95.0, 76.55, 0.148; GCA_944323705.1, s__CAG-196 sp944323705, 95.0, 76.54, 0.148; GCA_934747325.1, s__CAG-196 sp934747325, 95.0, 76.53, 0.198; GCA_934754735.1, s__CAG-196 sp934754735, 95.0, 76.51, 0.21; GCA_902782905.1, s__CAG-196 sp902782905, 95.0, 76.48, 0.123; GCA_944326455.1, s__CAG-196 sp944326455, 95.0, 76.47, 0.148; GCA_944324255.1, s__CAG-196 sp944324255, 95.0, 76.41, 0.21; GCA_944322625.1, s__CAG-196 sp944322625, 95.0, 76.41, 0.099; GCA_934757245.1, s__CAG-196 sp934757245, 95.0, 76.39, 0.259; GCA_024408765.1, s__CAG-196 sp024408765, 95.0, 76.39, 0.148; GCA_944322555.1, s__CAG-196 sp944322555, 95.0, 76.37, 0.148; GCA_944323265.1, s__CAG-196 sp944323265, 95.0, 76.36, 0.21; GCA_944323615.1, s__CAG-196 sp944323615, 95.0, 76.35, 0.247; GCA_944323495.1, s__CAG-196 sp944323495, 95.0, 76.32, 0.123; GCA_944325815.1, s__CAG-196 sp944325815, 95.0, 76.31, 0.062; GCA_900552525.1, s__CAG-196 sp002102975, 95.0, 76.3, 0.259; GCA_016280955.1, s__CAG-196 sp016280955, 95.0, 76.28, 0.148; GCA_944324195.1, s__CAG-196 sp944324195, 95.0, 76.28, 0.136; GCA_934754425.1, s__CAG-196 sp934754425, 95.0, 76.22, 0.259; GCA_024408905.1, s__CAG-196 sp024408905, 95.0, 76.18, 0.148; GCA_902797965.1, s__CAG-196 sp902797965, 95.0, 76.14, 0.235; GCA_944322835.1, s__CAG-196 sp944322835, 95.0, 76.14, 0.136; GCA_905236505.1, s__CAG-196 sp905236505, 95.0, 76.06, 0.136; GCA_024408855.1, s__CAG-196 sp024408855, 95.0, 76.02, 0.198; GCA_944323665.1, s__CAG-196 sp944323665, 95.0, 75.99, 0.148; GCA_902763805.1, s__CAG-196 sp902763805, 95.0, 75.92, 0.086; GCA_902760905.1, s__CAG-196 sp902760905, 95.0, 75.89, 0.123; GCA_902780525.1, s__CAG-196 sp902780525, 95.0, 75.79, 0.16; GCA_905236055.1, s__CAG-196 sp905236055, 95.0, 75.76, 0.136; GCA_944323405.1, s__CAG-196 sp944323405, 95.0, 75.75, 0.111; GCA_944324205.1, s__CAG-196 sp944324205, 95.0, 75.74, 0.099; GCA_002309875.1, s__CAG-196 sp002309875, 95.0, 75.65, 0.074; GCA_944323435.1, s__CAG-196 sp944323435, 95.0, 75.54, 0.148; GCA_944323255.1, s__CAG-196 sp944323255, 95.0, 75.53, 0.148; GCA_902797575.1, s__CAG-196 sp902797575, 95.0, 75.42, 0.123; GCA_017541565.1, s__CAG-196 sp017541565, 95.0, 75.24, 0.074	52.61	11
GF12OOE_3_bin.111	d__Bacteria;p__Bacillota_A;c__Clostridia;o__Oscillospirales;f__Oscillospiraceae;g__Onthomonas;s__	N/A	N/A	N/A	N/A	N/A	GCA_018710845.1	d__Bacteria;p__Bacillota_A;c__Clostridia;o__Oscillospirales;f__Oscillospiraceae;g__Onthomonas;s__Onthomonas avicola	77.95	0.226	d__Bacteria;p__Bacillota_A;c__Clostridia;o__Oscillospirales;f__Oscillospiraceae;g__Onthomonas;s__	taxonomic classification defined by topology and ANI	classification based on placement in class-level tree	GCA_017395935.1, s__Onthomonas sp017395935, 95.0, 78.96, 0.296; GCA_900314485.1, s__Onthomonas sp900314485, 95.0, 78.61, 0.346; GCA_021201635.1, s__Onthomonas sp021201635, 95.0, 78.52, 0.289; GCA_024404315.1, s__Onthomonas sp024404315, 95.0, 78.47, 0.151; GCA_000421005.1, s__Onthomonas sp000421005, 95.0, 78.46, 0.223; GCA_021205725.1, s__Onthomonas sp021205725, 95.0, 78.43, 0.273; GCA_020860575.1, s__Onthomonas sp020860575, 95.0, 78.27, 0.278; GCA_021201185.1, s__Onthomonas sp021201185, 95.0, 78.12, 0.267; GCA_902784305.1, s__Onthomonas sp902784305, 95.0, 78.03, 0.115; GCA_902775105.1, s__Onthomonas sp902775105, 95.0, 78.01, 0.307; GCA_021205695.1, s__Onthomonas sp021205695, 95.0, 77.93, 0.26; GCA_021205205.1, s__Onthomonas sp021205205, 95.0, 77.82, 0.153; GCA_020861055.1, s__Onthomonas sp020861055, 95.0, 77.82, 0.312; GCA_021205375.1, s__Onthomonas sp021205375, 95.0, 77.78, 0.126; GCA_021203325.1, s__Onthomonas sp021203325, 95.0, 77.72, 0.152; GCA_020859945.1, s__Onthomonas sp020859945, 95.0, 77.71, 0.15; GCA_900752305.1, s__Onthomonas sp900752305, 95.0, 77.64, 0.13; GCA_021202515.1, s__Onthomonas sp021202515, 95.0, 77.63, 0.134; GCA_021199695.1, s__Onthomonas sp021199695, 95.0, 77.61, 0.271; GCA_900758315.1, s__Onthomonas sp900758315, 95.0, 77.58, 0.122; GCA_001941075.1, s__Onthomonas sp001941075, 95.0, 77.52, 0.095; GCA_905236265.1, s__Onthomonas sp905236265, 95.0, 77.49, 0.194; GCA_021203185.1, s__Onthomonas sp021203185, 95.0, 77.44, 0.138; GCA_900545815.1, s__Onthomonas sp900545815, 95.0, 77.32, 0.127; GCA_934597165.1, s__Onthomonas sp934597165, 95.0, 77.31, 0.126; GCA_021201475.1, s__Onthomonas sp021201475, 95.0, 77.27, 0.121; GCA_021202775.1, s__Onthomonas sp021202775, 95.0, 77.26, 0.129; GCA_003150485.1, s__Onthomonas sp003150485, 95.0, 77.25, 0.126; GCA_020860385.1, s__Onthomonas sp020860385, 95.0, 77.2, 0.134; GCA_021203685.1, s__Onthomonas sp021203685, 95.0, 77.19, 0.122; GCA_021205455.1, s__Onthomonas sp021205455, 95.0, 77.06, 0.135; GCA_934565425.1, s__Onthomonas sp934565425, 95.0, 76.93, 0.126; GCA_021200895.1, s__Onthomonas sp021200895, 95.0, 76.9, 0.125; GCA_021201515.1, s__Onthomonas sp021201515, 95.0, 76.68, 0.126	90.78	11
GF12OOE_3_bin.112	d__Bacteria;p__Bacillota_A;c__Clostridia;o__Lachnospirales;f__Lachnospiraceae;g__HGM12545;s__	N/A	N/A	N/A	N/A	N/A	GCA_900761925.1	d__Bacteria;p__Bacillota_A;c__Clostridia;o__Lachnospirales;f__Lachnospiraceae;g__HGM12545;s__HGM12545 sp900761925	76.59	0.03	d__Bacteria;p__Bacillota_A;c__Clostridia;o__Lachnospirales;f__Lachnospiraceae;g__HGM12545;s__	taxonomic classification defined by topology and ANI	classification based on placement in class-level tree	N/A	95.05	11
GF12OOE_3_bin.113	d__Bacteria;p__Bacillota;c__Bacilli;o__Bacillales;f__DSM-1321;g__Bacillus_AD;s__	N/A	N/A	N/A	N/A	N/A	GCF_014712675.1	d__Bacteria;p__Bacillota;c__Bacilli;o__Bacillales;f__DSM-1321;g__Bacillus_AD;s__Bacillus_AD faecalis	89.33	0.797	d__Bacteria;p__Bacillota;c__Bacilli;o__Bacillales;f__DSM-1321;g__Bacillus_AD;s__	taxonomic classification defined by topology and ANI	classification based on placement in class-level tree	GCF_001243895.1, s__Bacillus_AD testis, 95.0, 77.58, 0.101; GCF_902374955.1, s__Bacillus_AD massilioanorexius, 95.0, 77.31, 0.136; GCA_934215995.1, s__Bacillus_AD sp934215995, 95.0, 77.06, 0.066; GCF_000380245.2, s__Bacillus_AD massiliogorillae, 95.0, 76.86, 0.171	51.32	11
GF12OOE_3_bin.114	d__Bacteria;p__Bacillota_A;c__Clostridia;o__Christensenellales;f__CAG-138;g__;s__	N/A	N/A	N/A	N/A	N/A	GCA_002070205.1	d__Bacteria;p__Bacillota_A;c__Clostridia;o__Christensenellales;f__CAG-138;g__MWCU01;s__MWCU01 sp002070205	77.05	0.02	d__Bacteria;p__Bacillota_A;c__Clostridia;o__Christensenellales;f__CAG-138;g__;s__	taxonomic classification defined by topology and ANI	classification based on placement in class-level tree	N/A	36.13	11
GF12OOE_3_bin.115	d__Bacteria;p__Bacillota_A;c__Clostridia;o__Oscillospirales;f__Acutalibacteraceae;g__UBA6857;s__UBA6857 sp016293225	GCA_016293225.1	95	d__Bacteria;p__Bacillota_A;c__Clostridia;o__Oscillospirales;f__Acutalibacteraceae;g__UBA6857;s__UBA6857 sp016293225	97.2	0.841	GCA_016293225.1	d__Bacteria;p__Bacillota_A;c__Clostridia;o__Oscillospirales;f__Acutalibacteraceae;g__UBA6857;s__UBA6857 sp016293225	97.2	0.841	d__Bacteria;p__Bacillota_A;c__Clostridia;o__Oscillospirales;f__Acutalibacteraceae;g__UBA6857;s__	taxonomic classification defined by topology and ANI	topological placement and ANI have congruent species assignments	GCA_016292575.1, s__UBA6857 sp016292575, 95.0, 95.75, 0.838; GCA_016292705.1, s__UBA6857 sp016292705, 95.0, 85.33, 0.797; GCA_934511365.1, s__UBA6857 sp934511365, 95.0, 83.72, 0.784; GCA_002438505.1, s__UBA6857 sp002438505, 95.0, 83.24, 0.714; GCA_934552855.1, s__UBA6857 sp934552855, 95.0, 80.59, 0.525; GCA_934561055.1, s__UBA6857 sp934561055, 95.0, 80.13, 0.587; GCA_002451715.1, s__UBA6857 sp002451715, 95.0, 79.98, 0.525; GCA_934525065.1, s__UBA6857 sp934525065, 95.0, 79.67, 0.479; GCA_016292455.1, s__UBA6857 sp016292455, 95.0, 79.34, 0.483; GCA_934541115.1, s__UBA6857 sp934541115, 95.0, 79.24, 0.466; GCA_017452785.1, s__UBA6857 sp017452785, 95.0, 77.73, 0.103; GCA_015066045.1, s__UBA6857 sp015066045, 95.0, 77.5, 0.087; GCA_015066015.1, s__UBA6857 sp015066015, 95.0, 77.47, 0.083; GCA_900767015.1, s__UBA6857 sp900767015, 95.0, 77.43, 0.199; GCA_017517865.1, s__UBA6857 sp017517865, 95.0, 77.36, 0.154; GCA_017474045.1, s__UBA6857 sp017474045, 95.0, 77.33, 0.123; GCA_902792985.1, s__UBA6857 sp902792985, 95.0, 77.24, 0.141; GCA_023667385.1, s__UBA6857 sp023667385, 95.0, 77.22, 0.153; GCA_902786285.1, s__UBA6857 sp902786285, 95.0, 77.2, 0.113; GCA_022779945.1, s__UBA6857 sp022779945, 95.0, 77.14, 0.172; GCA_017473435.1, s__UBA6857 sp017473435, 95.0, 77.09, 0.109; GCA_017434855.1, s__UBA6857 sp017434855, 95.0, 77.03, 0.114; GCA_017555765.1, s__UBA6857 sp017555765, 95.0, 77.0, 0.083; GCA_017397845.1, s__UBA6857 sp017397845, 95.0, 76.97, 0.08; GCA_902761265.1, s__UBA6857 sp902761265, 95.0, 76.96, 0.109; GCA_024404055.1, s__UBA6857 sp024404055, 95.0, 76.93, 0.093; GCA_015066105.1, s__UBA6857 sp015066105, 95.0, 76.91, 0.186; GCA_023665555.1, s__UBA6857 sp023665555, 95.0, 76.89, 0.137; GCA_017396515.1, s__UBA6857 sp017396515, 95.0, 76.84, 0.09; GCA_017454485.1, s__UBA6857 sp017454485, 95.0, 76.81, 0.139; GCA_900555805.1, s__UBA6857 sp900555805, 95.0, 76.8, 0.112; GCA_016290665.1, s__UBA6857 sp016290665, 95.0, 76.77, 0.123; GCA_017436375.1, s__UBA6857 sp017436375, 95.0, 76.74, 0.073; GCA_902774035.1, s__UBA6857 sp902774035, 95.0, 76.67, 0.139; GCA_017425745.1, s__UBA6857 sp017425745, 95.0, 76.66, 0.114; GCA_017516315.1, s__UBA6857 sp017516315, 95.0, 76.62, 0.067; GCA_017435665.1, s__UBA6857 sp017435665, 95.0, 76.61, 0.087; GCA_017472225.1, s__UBA6857 sp017472225, 95.0, 76.55, 0.114; GCA_017631745.1, s__UBA6857 sp017631745, 95.0, 76.51, 0.08; GCA_017522205.1, s__UBA6857 sp017522205, 95.0, 76.46, 0.1; GCA_900768075.1, s__UBA6857 sp900768075, 95.0, 76.36, 0.082; GCA_017544665.1, s__UBA6857 sp017544665, 95.0, 76.15, 0.093; GCA_902772935.1, s__UBA6857 sp902772935, 95.0, 76.01, 0.109	92.17	11
GF12OOE_3_bin.119	d__Bacteria;p__Bacillota_A;c__Clostridia;o__Oscillospirales;f__Acutalibacteraceae;g__UBA737;s__	N/A	N/A	N/A	N/A	N/A	GCA_900768035.1	d__Bacteria;p__Bacillota_A;c__Clostridia;o__Oscillospirales;f__Acutalibacteraceae;g__UBA737;s__UBA737 sp900768035	78.3	0.376	d__Bacteria;p__Bacillota_A;c__Clostridia;o__Oscillospirales;f__Acutalibacteraceae;g__UBA737;s__	taxonomic classification defined by topology and ANI	classification based on placement in class-level tree	GCA_017516445.1, s__UBA737 sp017516445, 95.0, 78.83, 0.269; GCA_017622555.1, s__UBA737 sp017622555, 95.0, 78.16, 0.347; GCA_017623315.1, s__UBA737 sp017623315, 95.0, 78.09, 0.285; GCA_015066165.1, s__UBA737 sp015066165, 95.0, 78.05, 0.335; GCA_015066095.1, s__UBA737 sp015066095, 95.0, 78.03, 0.368; GCA_017549565.1, s__UBA737 sp017549565, 95.0, 78.03, 0.343; GCA_017624675.1, s__UBA737 sp017624675, 95.0, 78.03, 0.264; GCA_017516965.1, s__UBA737 sp017516965, 95.0, 78.02, 0.136; GCA_017403265.1, s__UBA737 sp017403265, 95.0, 78.0, 0.343; GCA_017537195.1, s__UBA737 sp017537195, 95.0, 77.87, 0.244; GCA_015066445.1, s__UBA737 sp015066445, 95.0, 77.86, 0.298; GCA_015066005.1, s__UBA737 sp015066005, 95.0, 77.8, 0.318; GCA_017439585.1, s__UBA737 sp017439585, 95.0, 77.7, 0.269; GCA_017416285.1, s__UBA737 sp017416285, 95.0, 77.67, 0.293; GCA_017503305.1, s__UBA737 sp017503305, 95.0, 77.66, 0.236; GCA_017513195.1, s__UBA737 sp017513195, 95.0, 77.52, 0.161; GCA_017403065.1, s__UBA737 sp017403065, 95.0, 77.46, 0.211; GCA_017537365.1, s__UBA737 sp017537365, 95.0, 77.32, 0.298; GCA_934446475.1, s__UBA737 sp934446475, 95.0, 77.23, 0.058; GCA_017502965.1, s__UBA737 sp017502965, 95.0, 77.14, 0.129; GCA_016303035.1, s__UBA737 sp016303035, 95.0, 77.12, 0.062; GCA_017434895.1, s__UBA737 sp017434895, 95.0, 77.12, 0.178; GCA_017472575.1, s__UBA737 sp017472575, 95.0, 77.09, 0.12; GCA_015066515.1, s__UBA737 sp015066515, 95.0, 77.05, 0.165; GCA_900554525.1, s__UBA737 sp900554525, 95.0, 77.02, 0.021; GCA_017939855.1, s__UBA737 sp017939855, 95.0, 76.98, 0.079; GCA_015065685.1, s__UBA737 sp015065685, 95.0, 76.97, 0.219; GCA_024404195.1, s__UBA737 sp024404195, 95.0, 76.96, 0.153; GCA_017437005.1, s__UBA737 sp017437005, 95.0, 76.95, 0.157; GCA_900769375.1, s__UBA737 sp900769375, 95.0, 76.93, 0.103; GCA_015065725.1, s__UBA737 sp015065725, 95.0, 76.91, 0.19; GCA_017390725.1, s__UBA737 sp017390725, 95.0, 76.88, 0.186; GCA_944384855.1, s__UBA737 sp944384855, 95.0, 76.76, 0.12; GCA_905211675.1, s__UBA737 sp905211675, 95.0, 76.73, 0.14; GCA_017442225.1, s__UBA737 sp017442225, 95.0, 76.71, 0.165; GCA_017507805.1, s__UBA737 sp017507805, 95.0, 76.71, 0.207; GCA_017441045.1, s__UBA737 sp017441045, 95.0, 76.69, 0.062; GCA_024404145.1, s__UBA737 sp024404145, 95.0, 76.68, 0.12; GCA_904502215.1, s__UBA737 sp904502215, 95.0, 76.65, 0.194; GCA_934463035.1, s__UBA737 sp934463035, 95.0, 76.63, 0.07; GCA_017431035.1, s__UBA737 sp017431035, 95.0, 76.62, 0.112; GCA_017615405.1, s__UBA737 sp017615405, 95.0, 76.61, 0.04; GCA_902762875.1, s__UBA737 sp902762875, 95.0, 76.61, 0.186; GCA_900547305.1, s__UBA737 sp900547305, 95.0, 76.6, 0.12; GCA_017554125.1, s__UBA737 sp017554125, 95.0, 76.6, 0.025; GCA_017549905.1, s__UBA737 sp017549905, 95.0, 76.59, 0.186; GCA_002371985.1, s__UBA737 sp002371985, 95.0, 76.58, 0.095; GCA_002315685.1, s__UBA737 sp002315685, 95.0, 76.55, 0.132; GCA_902766855.1, s__UBA737 sp902766855, 95.0, 76.51, 0.017; GCA_017466905.1, s__UBA737 sp017466905, 95.0, 76.49, 0.132; GCA_904501875.1, s__UBA737 sp904501875, 95.0, 76.49, 0.149; GCA_017391425.1, s__UBA737 sp017391425, 95.0, 76.48, 0.128; GCA_015065645.1, s__UBA737 sp015065645, 95.0, 76.46, 0.136; GCA_900754145.1, s__UBA737 sp900754145, 95.0, 76.44, 0.083; GCA_934486755.1, s__UBA737 sp934486755, 95.0, 76.41, 0.112; GCA_002451855.1, s__UBA737 sp002451855, 95.0, 76.41, 0.083; GCA_017559885.1, s__UBA737 sp017559885, 95.0, 76.41, 0.124; GCA_017465085.1, s__UBA737 sp017465085, 95.0, 76.4, 0.116; GCA_016287385.1, s__UBA737 sp016287385, 95.0, 76.39, 0.045; GCA_900549755.1, s__UBA737 sp900549755, 95.0, 76.39, 0.091; GCA_024404125.1, s__UBA737 sp024404125, 95.0, 76.38, 0.124; GCA_002315765.1, s__UBA737 sp002315765, 95.0, 76.37, 0.128; GCA_017529165.1, s__UBA737 sp017529165, 95.0, 76.35, 0.062; GCA_945875045.1, s__UBA737 sp945875045, 95.0, 76.35, 0.083; GCA_017524165.1, s__UBA737 sp017524165, 95.0, 76.35, 0.041; GCA_024404325.1, s__UBA737 sp024404325, 95.0, 76.33, 0.145; GCA_017439845.1, s__UBA737 sp017439845, 95.0, 76.26, 0.073; GCA_934454655.1, s__UBA737 sp934454655, 95.0, 76.22, 0.095; GCA_017481865.1, s__UBA737 sp017481865, 95.0, 76.16, 0.19; GCA_017554405.1, s__UBA737 sp017554405, 95.0, 76.16, 0.029; GCA_934491515.1, s__UBA737 sp934491515, 95.0, 76.14, 0.062; GCA_016302625.1, s__UBA737 sp016302625, 95.0, 76.12, 0.083; GCA_002431945.1, s__UBA737 sp002431945, 95.0, 76.1, 0.099; GCA_002363095.1, s__UBA737 sp002363095, 95.0, 76.03, 0.091; GCA_902802375.1, s__UBA737 sp902802375, 95.0, 76.0, 0.083; GCA_900543215.1, s__UBA737 sp900543215, 95.0, 75.98, 0.079; GCA_024404235.1, s__UBA737 sp024404235, 95.0, 75.96, 0.041; GCA_017537245.1, s__UBA737 sp017537245, 95.0, 75.96, 0.149; GCA_900547445.1, s__UBA737 sp900547445, 95.0, 75.96, 0.128; GCA_905236975.1, s__UBA737 sp905236975, 95.0, 75.94, 0.029; GCA_934486705.1, s__UBA737 sp934486705, 95.0, 75.91, 0.091; GCA_905193585.1, s__UBA737 sp905193585, 95.0, 75.88, 0.099; GCA_934466515.1, s__UBA737 sp934466515, 95.0, 75.88, 0.079; GCA_944380885.1, s__UBA737 sp944380885, 95.0, 75.85, 0.091; GCA_934454845.1, s__UBA737 sp934454845, 95.0, 75.8, 0.095; GCA_944376655.1, s__UBA737 sp944376655, 95.0, 75.78, 0.062; GCA_900549055.1, s__UBA737 sp900549055, 95.0, 75.77, 0.079; GCA_902796165.1, s__UBA737 sp902796165, 95.0, 75.74, 0.074; GCA_934457415.1, s__UBA737 sp934457415, 95.0, 75.71, 0.095; GCA_934445035.1, s__UBA737 sp934445035, 95.0, 75.68, 0.091; GCA_902766755.1, s__UBA737 sp902766755, 95.0, 75.64, 0.07; GCA_900547095.1, s__UBA737 sp900547095, 95.0, 75.57, 0.07; GCA_017618135.1, s__UBA737 sp017618135, 95.0, 75.57, 0.083; GCA_934477125.1, s__UBA737 sp934477125, 95.0, 75.51, 0.079; GCA_002297415.1, s__UBA737 sp002297415, 95.0, 75.46, 0.066; GCA_944384845.1, s__UBA737 sp944384845, 95.0, 75.44, 0.054; GCA_934445015.1, s__UBA737 sp934445015, 95.0, 75.41, 0.099; GCA_017423885.1, s__UBA737 sp017423885, 95.0, 75.16, 0.025	66.89	11
GF12OOE_3_bin.121	d__Bacteria;p__Bacillota_A;c__Clostridia;o__Oscillospirales;f__UMGS1384;g__UMGS1384;s__UMGS1384 sp018384365	GCA_018384365.1	95	d__Bacteria;p__Bacillota_A;c__Clostridia;o__Oscillospirales;f__UMGS1384;g__UMGS1384;s__UMGS1384 sp018384365	97.67	0.804	GCA_018384365.1	d__Bacteria;p__Bacillota_A;c__Clostridia;o__Oscillospirales;f__UMGS1384;g__UMGS1384;s__UMGS1384 sp018384365	97.67	0.804	d__Bacteria;p__Bacillota_A;c__Clostridia;o__Oscillospirales;f__UMGS1384;g__UMGS1384;s__	taxonomic classification defined by topology and ANI	topological placement and ANI have congruent species assignments	GCA_944376195.1, s__UMGS1384 sp944376195, 95.0, 79.59, 0.405; GCA_900551265.1, s__UMGS1384 sp900551265, 95.0, 79.07, 0.399; GCA_015067705.1, s__UMGS1384 sp015067705, 95.0, 78.82, 0.324	78.99	11
GF12OOE_3_bin.123	d__Bacteria;p__Bacillota_A;c__Clostridia;o__Christensenellales;f__CAG-74;g__SFTH01;s__	N/A	N/A	N/A	N/A	N/A	GCA_017938785.1	d__Bacteria;p__Bacillota_A;c__Clostridia;o__Christensenellales;f__CAG-74;g__SFTH01;s__SFTH01 sp017938785	81.11	0.609	d__Bacteria;p__Bacillota_A;c__Clostridia;o__Christensenellales;f__CAG-74;g__SFTH01;s__	taxonomic classification defined by topology and ANI	classification based on placement in class-level tree	GCA_004563405.1, s__SFTH01 sp004563405, 95.0, 81.84, 0.657; GCA_004557125.1, s__SFTH01 sp004557125, 95.0, 81.75, 0.63; GCA_004554085.1, s__SFTH01 sp004554085, 95.0, 81.39, 0.635; GCA_017481065.1, s__SFTH01 sp017481065, 95.0, 80.19, 0.622; GCA_934670175.1, s__SFTH01 sp934670175, 95.0, 78.95, 0.461; GCA_934663625.1, s__SFTH01 sp934663625, 95.0, 78.89, 0.352; GCA_934645275.1, s__SFTH01 sp934645275, 95.0, 78.3, 0.252; GCA_019419995.1, s__SFTH01 sp019419995, 95.0, 77.63, 0.257	52.06	11
GF12OOE_3_bin.126	d__Bacteria;p__Bacillota_A;c__Clostridia;o__Christensenellales;f__CAG-74;g__;s__	N/A	N/A	N/A	N/A	N/A	N/A	N/A	N/A	N/A	d__Bacteria;p__Bacillota_A;c__Clostridia;o__Christensenellales;f__CAG-74;g__;s__	taxonomic novelty determined using RED	classification based on placement in class-level tree	N/A	87.43	11
GF12OOE_3_bin.127	d__Bacteria;p__Bacillota_A;c__Clostridia;o__Lachnospirales;f__Lachnospiraceae;g__Acetatifactor;s__	N/A	N/A	N/A	N/A	N/A	N/A	N/A	N/A	N/A	d__Bacteria;p__Bacillota_A;c__Clostridia;o__Lachnospirales;f__Lachnospiraceae;g__Acetatifactor;s__	ANI	classification based on placement in class-level tree	GCA_022769665.1, s__Acetatifactor sp022769665, 95.0, 78.31, 0.233; GCA_934402315.1, s__Acetatifactor sp934402315, 95.0, 78.25, 0.169; GCA_934402375.1, s__Acetatifactor sp934402375, 95.0, 78.15, 0.184; GCA_016293615.1, s__Acetatifactor sp016293615, 95.0, 78.02, 0.189; GCA_024403365.1, s__Acetatifactor sp024403365, 95.0, 78.0, 0.177; GCA_945621435.1, s__Acetatifactor sp945621435, 95.0, 78.0, 0.232; GCA_934436245.1, s__Acetatifactor sp934436245, 95.0, 77.99, 0.112; GCA_002431915.1, s__Acetatifactor sp002431915, 95.0, 77.96, 0.104; GCA_934436435.1, s__Acetatifactor sp934436435, 95.0, 77.95, 0.119; GCA_900755865.1, s__Acetatifactor sp900755865, 95.0, 77.93, 0.184; GCA_003447295.1, s__Acetatifactor sp003447295, 95.0, 77.81, 0.103; GCA_018385425.1, s__Acetatifactor sp018385425, 95.0, 77.79, 0.194; GCA_015056975.1, s__Acetatifactor sp015056975, 95.0, 77.76, 0.168; GCF_009695995.1, s__Acetatifactor intestinalis, 95.0, 77.68, 0.149; GCA_016303085.1, s__Acetatifactor sp016303085, 95.0, 77.6, 0.185; GCA_900772845.1, s__Acetatifactor sp900772845, 95.0, 77.6, 0.124; GCA_015057005.1, s__Acetatifactor sp015057005, 95.0, 77.55, 0.11; GCA_900554205.1, s__Acetatifactor sp900554205, 95.0, 77.5, 0.153; GCA_015056915.1, s__Acetatifactor sp015056915, 95.0, 77.49, 0.162; GCA_017624835.1, s__Acetatifactor sp017624835, 95.0, 77.49, 0.168; GCA_017513625.1, s__Acetatifactor sp017513625, 95.0, 77.49, 0.13; GCA_003584705.1, s__Acetatifactor sp900066565, 95.0, 77.45, 0.15; GCA_900771995.1, s__Acetatifactor sp900771995, 95.0, 77.43, 0.132; GCA_944384205.1, s__Acetatifactor sp944384205, 95.0, 77.43, 0.164; GCA_934426825.1, s__Acetatifactor sp934426825, 95.0, 77.38, 0.154; GCA_934394665.1, s__Acetatifactor sp934394665, 95.0, 77.36, 0.137; GCA_910589655.1, s__Acetatifactor sp910589655, 95.0, 77.34, 0.141; GCA_945609985.1, s__Acetatifactor sp945609985, 95.0, 77.3, 0.159; GCA_904501885.1, s__Acetatifactor sp904501885, 95.0, 77.26, 0.144; GCA_017397645.1, s__Acetatifactor sp017397645, 95.0, 77.26, 0.116; GCA_910586835.1, s__Acetatifactor sp910586835, 95.0, 77.24, 0.205; GCA_910578815.1, s__Acetatifactor sp910578815, 95.0, 77.24, 0.179; GCA_015056885.1, s__Acetatifactor sp015056885, 95.0, 77.22, 0.145; GCA_902796105.1, s__Acetatifactor sp902796105, 95.0, 77.19, 0.069; GCA_024699575.1, s__Acetatifactor sp024699575, 95.0, 77.16, 0.077; GCA_017620975.1, s__Acetatifactor sp017620975, 95.0, 77.15, 0.134; GCA_910585665.1, s__Acetatifactor sp910585665, 95.0, 77.13, 0.093; GCA_017559435.1, s__Acetatifactor sp017559435, 95.0, 77.12, 0.118; GCA_009177215.1, s__Acetatifactor sp009177215, 95.0, 77.12, 0.13; GCA_910576125.1, s__Acetatifactor sp910576125, 95.0, 77.05, 0.12; GCA_023664365.1, s__Acetatifactor muris_B, 95.0, 77.04, 0.201; GCA_900766575.1, s__Acetatifactor sp900766575, 95.0, 76.96, 0.11; GCA_934394815.1, s__Acetatifactor sp934394815, 95.0, 76.93, 0.128; GCA_910577035.1, s__Acetatifactor sp910577035, 95.0, 76.92, 0.162; GCA_910585805.1, s__Acetatifactor sp910585805, 95.0, 76.91, 0.12; GCA_944381545.1, s__Acetatifactor sp944381545, 95.0, 76.9, 0.121; GCA_910586485.1, s__Acetatifactor sp910586485, 95.0, 76.9, 0.194; GCA_023663285.1, s__Acetatifactor sp023663285, 95.0, 76.9, 0.154; GCA_023667765.1, s__Acetatifactor sp023667765, 95.0, 76.88, 0.169; GCA_022797995.1, s__Acetatifactor sp022797995, 95.0, 76.87, 0.091; GCA_017476665.1, s__Acetatifactor sp017476665, 95.0, 76.87, 0.12; GCA_022511385.1, s__Acetatifactor sp022511385, 95.0, 76.87, 0.133; GCA_023664665.1, s__Acetatifactor sp023664665, 95.0, 76.86, 0.138; GCA_023667395.1, s__Acetatifactor sp023667395, 95.0, 76.85, 0.123; GCA_023664345.1, s__Acetatifactor sp023664345, 95.0, 76.84, 0.141; GCA_017621075.1, s__Acetatifactor sp017621075, 95.0, 76.84, 0.131; GCA_910578215.1, s__Acetatifactor sp910578215, 95.0, 76.83, 0.163; GCA_910589035.1, s__Acetatifactor sp910589035, 95.0, 76.82, 0.128; GCA_017478245.1, s__Acetatifactor sp017478245, 95.0, 76.82, 0.115; GCA_022511465.1, s__Acetatifactor sp022511465, 95.0, 76.81, 0.103; GCA_910584235.1, s__Acetatifactor sp910584235, 95.0, 76.81, 0.11; GCA_910579755.1, s__Acetatifactor sp910579755, 95.0, 76.8, 0.155; GCA_910577665.1, s__Acetatifactor sp910577665, 95.0, 76.79, 0.121; GCF_024623325.1, s__Acetatifactor muris, 95.0, 76.77, 0.156; GCA_017465845.1, s__Acetatifactor sp017465845, 95.0, 76.77, 0.116; GCA_910586215.1, s__Acetatifactor sp910586215, 95.0, 76.77, 0.121; GCA_021200695.1, s__Acetatifactor sp021200695, 95.0, 76.77, 0.094; GCA_900760705.1, s__Acetatifactor sp900760705, 95.0, 76.76, 0.119; GCA_023664305.1, s__Acetatifactor sp023664305, 95.0, 76.76, 0.163; GCA_910584435.1, s__Acetatifactor sp910584435, 95.0, 76.75, 0.121; GCA_022793065.1, s__Acetatifactor sp022793065, 95.0, 76.69, 0.103; GCA_019114005.1, s__Acetatifactor stercoripullorum, 95.0, 76.68, 0.143; GCA_910585425.1, s__Acetatifactor sp910585425, 95.0, 76.67, 0.108; GCA_910584865.1, s__Acetatifactor sp910584865, 95.0, 76.67, 0.134; GCA_023663635.1, s__Acetatifactor muris_A, 95.0, 76.64, 0.086; GCA_944383825.1, s__Acetatifactor sp944383825, 95.0, 76.64, 0.111; GCA_023662875.1, s__Acetatifactor sp023662875, 95.0, 76.61, 0.179; GCA_910586775.1, s__Acetatifactor sp910586775, 95.0, 76.58, 0.137; GCA_023663505.1, s__Acetatifactor sp023663505, 95.0, 76.56, 0.112; GCA_910586515.1, s__Acetatifactor sp910586515, 95.0, 76.56, 0.111; GCA_910577185.1, s__Acetatifactor sp910577185, 95.0, 76.56, 0.136; GCA_910588225.1, s__Acetatifactor sp910588225, 95.0, 76.55, 0.129; GCA_017624175.1, s__Acetatifactor sp017624175, 95.0, 76.53, 0.112; GCA_910578995.1, s__Acetatifactor sp910578995, 95.0, 76.51, 0.099; GCA_910580225.1, s__Acetatifactor sp910580225, 95.0, 76.5, 0.133; GCA_002368865.1, s__Acetatifactor sp002368865, 95.0, 76.49, 0.063; GCA_003612485.1, s__Acetatifactor sp003612485, 95.0, 76.48, 0.141; GCA_017480445.1, s__Acetatifactor sp017480445, 95.0, 76.47, 0.08; GCA_002490995.1, s__Acetatifactor sp002490995, 95.0, 76.44, 0.106; GCA_023665475.1, s__Acetatifactor sp023665475, 95.0, 76.4, 0.128; GCA_934433135.1, s__Acetatifactor sp934433135, 95.0, 76.4, 0.085; GCA_910587755.1, s__Acetatifactor sp910587755, 95.0, 76.39, 0.081; GCA_910585615.1, s__Acetatifactor sp910585615, 95.0, 76.38, 0.093; GCA_910578185.1, s__Acetatifactor sp910578185, 95.0, 76.38, 0.117; GCA_023663735.1, s__Acetatifactor sp023663735, 95.0, 76.3, 0.103; GCA_022799755.1, s__Acetatifactor sp022799755, 95.0, 76.22, 0.107; GCA_910587555.1, s__Acetatifactor sp910587555, 95.0, 76.11, 0.111; GCA_934394515.1, s__Acetatifactor sp934394515, 95.0, 76.05, 0.092; GCA_022511425.1, s__Acetatifactor sp022511425, 95.0, 76.02, 0.11; GCA_910586435.1, s__Acetatifactor sp910586435, 95.0, 75.9, 0.11	93.15	11
GF12OOE_3_bin.130	d__Bacteria;p__Bacillota_A;c__Clostridia;o__Oscillospirales;f__Oscillospiraceae;g__Avoscillospira;s__	N/A	N/A	N/A	N/A	N/A	N/A	N/A	N/A	N/A	d__Bacteria;p__Bacillota_A;c__Clostridia;o__Oscillospirales;f__Oscillospiraceae;g__Avoscillospira;s__	ANI	classification based on placement in class-level tree	GCA_016296235.1, s__Avoscillospira sp016296235, 95.0, 81.64, 0.456; GCA_945864925.1, s__Avoscillospira sp945864925, 95.0, 81.3, 0.493; GCA_018713205.1, s__Avoscillospira stercorigallinarum, 95.0, 79.58, 0.369; GCA_018712245.1, s__Avoscillospira avicola, 95.0, 79.01, 0.346; GCA_018712905.1, s__Avoscillospira stercoripullorum, 95.0, 78.81, 0.245; GCA_944386905.1, s__Avoscillospira sp944386905, 95.0, 78.51, 0.255; GCA_017440525.1, s__Avoscillospira sp017440525, 95.0, 78.04, 0.255; GCA_017938625.1, s__Avoscillospira sp017938625, 95.0, 77.93, 0.248	54.02	11
GF12OOE_3_bin.131	d__Bacteria;p__Bacillota_A;c__Clostridia;o__Oscillospirales;f__Oscillospiraceae;g__Faecousia;s__	N/A	N/A	N/A	N/A	N/A	N/A	N/A	N/A	N/A	d__Bacteria;p__Bacillota_A;c__Clostridia;o__Oscillospirales;f__Oscillospiraceae;g__Faecousia;s__	ANI	classification based on placement in class-level tree	GCA_022786995.1, s__Faecousia sp022786995, 95.0, 81.48, 0.488; GCA_022786965.1, s__Faecousia sp022786965, 95.0, 80.41, 0.464; GCA_017622995.1, s__Faecousia sp017622995, 95.0, 80.06, 0.319; GCA_022775085.1, s__Faecousia sp022775085, 95.0, 80.01, 0.448; GCA_934589705.1, s__Faecousia sp934589705, 95.0, 79.69, 0.365; GCA_900762245.1, s__Faecousia sp900762245, 95.0, 79.66, 0.323; GCA_022772525.1, s__Faecousia sp022772525, 95.0, 79.59, 0.426; GCA_017398105.1, s__Faecousia sp017398105, 95.0, 79.52, 0.386; GCA_944387685.1, s__Faecousia sp944387685, 95.0, 79.41, 0.299; GCA_004555705.1, s__Faecousia sp004555705, 95.0, 79.34, 0.291; GCA_002437585.1, s__Faecousia sp002437585, 95.0, 79.34, 0.335; GCA_017436785.1, s__Faecousia sp017436785, 95.0, 79.32, 0.349; GCA_017461445.1, s__Faecousia sp017461445, 95.0, 79.31, 0.367; GCA_004562395.1, s__Faecousia sp004562395, 95.0, 79.28, 0.333; GCA_900544945.1, s__Faecousia sp900544945, 95.0, 79.25, 0.359; GCA_002436765.1, s__Faecousia sp002436765, 95.0, 79.16, 0.291; GCA_017473225.1, s__Faecousia sp017473225, 95.0, 79.13, 0.235; GCA_017505505.1, s__Faecousia sp017505505, 95.0, 79.13, 0.322; GCA_934569225.1, s__Faecousia sp934569225, 95.0, 79.11, 0.313; GCA_944387145.1, s__Faecousia sp944387145, 95.0, 79.1, 0.313; GCA_018712645.1, s__Faecousia faecavium, 95.0, 79.1, 0.323; GCA_017409205.1, s__Faecousia sp017409205, 95.0, 79.08, 0.247; GCA_944387615.1, s__Faecousia sp944387615, 95.0, 79.06, 0.289; GCA_017622295.1, s__Faecousia sp017622295, 95.0, 79.04, 0.251; GCA_017457285.1, s__Faecousia sp017457285, 95.0, 79.04, 0.208; GCA_944382965.1, s__Faecousia sp944382965, 95.0, 79.04, 0.315; GCA_002362625.1, s__Faecousia sp002362625, 95.0, 79.03, 0.269; GCA_934630985.1, s__Faecousia sp934630985, 95.0, 79.02, 0.283; GCA_900770015.1, s__Faecousia sp900770015, 95.0, 79.01, 0.251; GCA_000434635.1, s__Faecousia sp000434635, 95.0, 79.0, 0.323; GCA_015067615.1, s__Faecousia sp015067615, 95.0, 78.99, 0.319; GCA_022777455.1, s__Faecousia sp022777455, 95.0, 78.96, 0.293; GCA_945875335.1, s__Faecousia sp945875335, 95.0, 78.94, 0.301; GCA_018715835.1, s__Faecousia intestinavium, 95.0, 78.9, 0.285; GCA_900546075.1, s__Faecousia sp900546075, 95.0, 78.89, 0.317; GCA_900549495.1, s__Faecousia sp900549495, 95.0, 78.88, 0.213; GCA_017465745.1, s__Faecousia sp017465745, 95.0, 78.87, 0.267; GCA_945482615.1, s__Faecousia sp945482615, 95.0, 78.85, 0.251; GCA_934569215.1, s__Faecousia sp934569215, 95.0, 78.84, 0.277; GCA_900763965.1, s__Faecousia sp900763965, 95.0, 78.83, 0.293; GCA_017939025.1, s__Faecousia sp017939025, 95.0, 78.8, 0.285; GCA_944387635.1, s__Faecousia sp944387635, 95.0, 78.79, 0.307; GCA_944385535.1, s__Faecousia sp944385535, 95.0, 78.77, 0.347; GCA_017516785.1, s__Faecousia sp017516785, 95.0, 78.73, 0.241; GCA_900554625.1, s__Faecousia sp900554625, 95.0, 78.72, 0.237; GCA_021153265.1, s__Faecousia sp021153265, 95.0, 78.72, 0.267; GCA_015068305.1, s__Faecousia sp015068305, 95.0, 78.68, 0.273; GCA_945486035.1, s__Faecousia sp945486035, 95.0, 78.67, 0.259; GCA_017440925.1, s__Faecousia sp017440925, 95.0, 78.66, 0.221; GCA_017435525.1, s__Faecousia sp017435525, 95.0, 78.63, 0.219; GCA_934589225.1, s__Faecousia sp934589225, 95.0, 78.57, 0.263; GCA_934569045.1, s__Faecousia sp934569045, 95.0, 78.55, 0.283; GCA_002493965.1, s__Faecousia sp002493965, 95.0, 78.52, 0.317; GCA_015068125.1, s__Faecousia sp015068125, 95.0, 78.52, 0.18; GCA_944385545.1, s__Faecousia sp944385545, 95.0, 78.51, 0.277; GCA_934589525.1, s__Faecousia sp934589525, 95.0, 78.5, 0.259; GCA_018712825.1, s__Faecousia excrementipullorum, 95.0, 78.49, 0.223; GCA_944387125.1, s__Faecousia sp944387125, 95.0, 78.49, 0.319; GCA_002362145.1, s__Faecousia sp002362145, 95.0, 78.49, 0.253; GCA_934572365.1, s__Faecousia sp934572365, 95.0, 78.47, 0.286; GCA_018710805.1, s__Faecousia faecipullorum, 95.0, 78.46, 0.265; GCA_017555395.1, s__Faecousia sp017555395, 95.0, 78.45, 0.219; GCA_021771675.1, s__Faecousia sp021771675, 95.0, 78.43, 0.303; GCA_934567355.1, s__Faecousia sp934567355, 95.0, 78.41, 0.231; GCA_017456645.1, s__Faecousia sp017456645, 95.0, 78.39, 0.174; GCA_900556935.1, s__Faecousia sp900556935, 95.0, 78.39, 0.239; GCA_016302405.1, s__Faecousia sp016302405, 95.0, 78.35, 0.223; GCA_900540635.1, s__Faecousia sp900540635, 95.0, 78.34, 0.285; GCA_900549705.1, s__Faecousia sp900549705, 95.0, 78.28, 0.247; GCA_945873295.1, s__Faecousia sp945873295, 95.0, 78.25, 0.219; GCA_934565795.1, s__Faecousia sp934565795, 95.0, 78.23, 0.231; GCA_934589065.1, s__Faecousia sp934589065, 95.0, 78.23, 0.261; GCA_018713285.1, s__Faecousia excrementigallinarum, 95.0, 78.2, 0.231; GCA_017620525.1, s__Faecousia sp017620525, 95.0, 78.2, 0.175; GCA_934591845.1, s__Faecousia sp934591845, 95.0, 78.19, 0.229; GCA_020025615.1, s__Faecousia sp020025615, 95.0, 78.15, 0.233; GCA_015067605.1, s__Faecousia sp015067605, 95.0, 78.11, 0.173; GCA_900553805.1, s__Faecousia sp900553805, 95.0, 78.1, 0.211; GCA_017624715.1, s__Faecousia sp017624715, 95.0, 78.03, 0.191; GCA_934593275.1, s__Faecousia sp934593275, 95.0, 78.02, 0.233; GCF_018918045.1, s__Faecousia sp018918045, 95.0, 77.99, 0.227; GCA_934565415.1, s__Faecousia sp934565415, 95.0, 77.97, 0.255; GCA_900769845.1, s__Faecousia sp900769845, 95.0, 77.92, 0.175; GCA_015068155.1, s__Faecousia sp015068155, 95.0, 77.89, 0.177; GCA_900547405.1, s__Faecousia sp900547405, 95.0, 77.89, 0.247; GCA_934591635.1, s__Faecousia sp934591635, 95.0, 77.89, 0.142; GCA_022774865.1, s__Faecousia sp022774865, 95.0, 77.87, 0.239; GCA_015068225.1, s__Faecousia sp015068225, 95.0, 77.75, 0.176; GCA_017632035.1, s__Faecousia sp017632035, 95.0, 77.73, 0.16; GCA_017473455.1, s__Faecousia sp017473455, 95.0, 77.69, 0.163; GCA_900752285.1, s__Faecousia sp900752285, 95.0, 77.65, 0.143; GCA_017398625.1, s__Faecousia sp017398625, 95.0, 77.6, 0.179; GCA_017936985.1, s__Faecousia sp017936985, 95.0, 77.52, 0.12; GCA_015067945.1, s__Faecousia sp015067945, 95.0, 77.51, 0.189; GCA_017537045.1, s__Faecousia sp017537045, 95.0, 77.5, 0.183; GCA_020025535.1, s__Faecousia sp020025535, 95.0, 77.44, 0.135; GCA_017408725.1, s__Faecousia sp017408725, 95.0, 77.42, 0.149; GCA_017646545.1, s__Faecousia sp017646545, 95.0, 77.12, 0.201; GCA_020025545.1, s__Faecousia sp020025545, 95.0, 77.07, 0.123; GCA_934569195.1, s__Faecousia sp934569195, 95.0, 76.47, 0.122	59.09	11
GF12OOE_3_bin.138	d__Bacteria;p__Bacillota_A;c__Clostridia;o__Oscillospirales;f__Ruminococcaceae;g__UMGS1889;s__	N/A	N/A	N/A	N/A	N/A	N/A	N/A	N/A	N/A	d__Bacteria;p__Bacillota_A;c__Clostridia;o__Oscillospirales;f__Ruminococcaceae;g__UMGS1889;s__	taxonomic classification defined by topology and ANI	classification based on placement in class-level tree	GCA_017828975.1, s__UMGS1889 sp017828975, 95.0, 90.88, 0.815; GCA_016302225.1, s__UMGS1889 sp016302225, 95.0, 89.69, 0.791; GCA_945877315.1, s__UMGS1889 sp945877315, 95.0, 89.17, 0.72; GCA_900556055.1, s__UMGS1889 sp900556055, 95.0, 79.54, 0.434	96.88	11
GF12OOE_3_bin.139	d__Bacteria;p__Bacillota_A;c__Clostridia;o__Oscillospirales;f__Ruminococcaceae;g__WRAV01;s__	N/A	N/A	N/A	N/A	N/A	GCA_009777635.1	d__Bacteria;p__Bacillota_A;c__Clostridia;o__Oscillospirales;f__Ruminococcaceae;g__WRAV01;s__WRAV01 sp009777635	75.67	0.036	d__Bacteria;p__Bacillota_A;c__Clostridia;o__Oscillospirales;f__Ruminococcaceae;g__WRAV01;s__	taxonomic classification defined by topology and ANI	classification based on placement in class-level tree	GCA_018434245.1, s__WRAV01 sp018434245, 95.0, 76.51, 0.062; GCA_009784625.1, s__WRAV01 sp009784625, 95.0, 76.21, 0.056; GCA_009780025.1, s__WRAV01 sp009780025, 95.0, 76.19, 0.037; GCA_009776345.1, s__WRAV01 sp009776345, 95.0, 75.4, 0.039	91.42	11
GF12OOE_3_bin.141	d__Bacteria;p__Bacillota_A;c__Clostridia;o__Oscillospirales;f__Ruminococcaceae;g__SFIE01;s__	N/A	N/A	N/A	N/A	N/A	GCA_004555405.1	d__Bacteria;p__Bacillota_A;c__Clostridia;o__Oscillospirales;f__Ruminococcaceae;g__SFIE01;s__SFIE01 sp004555405	80.02	0.425	d__Bacteria;p__Bacillota_A;c__Clostridia;o__Oscillospirales;f__Ruminococcaceae;g__SFIE01;s__	taxonomic classification defined by topology and ANI	classification based on placement in class-level tree	N/A	97.04	11
GF12OOE_3_bin.142	d__Bacteria;p__Bacillota;c__Bacilli;o__Bacillales;f__DSM-1321;g__Pradoshia;s__Pradoshia sp001183965	GCF_001183965.1	95	d__Bacteria;p__Bacillota;c__Bacilli;o__Bacillales;f__DSM-1321;g__Pradoshia;s__Pradoshia sp001183965	99.23	1	GCF_001183965.1	d__Bacteria;p__Bacillota;c__Bacilli;o__Bacillales;f__DSM-1321;g__Pradoshia;s__Pradoshia sp001183965	99.23	1	d__Bacteria;p__Bacillota;c__Bacilli;o__Bacillales;f__DSM-1321;g__Pradoshia;s__	taxonomic classification defined by topology and ANI	topological placement and ANI have congruent species assignments	GCF_002946355.1, s__Pradoshia eiseniae, 95.0, 83.26, 0.79; GCA_904501845.1, s__Pradoshia sp904501845, 95.0, 83.15, 0.698; GCF_008935075.1, s__Pradoshia sp001685035, 95.0, 78.35, 0.293	68.48	11
GF12OOE_3_bin.144	d__Bacteria;p__Bacillota_A;c__Clostridia;o__Oscillospirales;f__Oscillospiraceae;g__Limivicinus;s__	N/A	N/A	N/A	N/A	N/A	GCA_022787565.1	d__Bacteria;p__Bacillota_A;c__Clostridia;o__Oscillospirales;f__Oscillospiraceae;g__Limivicinus;s__Limivicinus sp022787565	90.77	0.914	d__Bacteria;p__Bacillota_A;c__Clostridia;o__Oscillospirales;f__Oscillospiraceae;g__Limivicinus;s__	taxonomic classification defined by topology and ANI	classification based on placement in class-level tree	GCA_022782265.1, s__Limivicinus sp022782265, 95.0, 88.05, 0.886; GCA_020025675.1, s__Limivicinus sp020025675, 95.0, 83.97, 0.114; GCA_900316255.1, s__Limivicinus sp900316255, 95.0, 80.86, 0.371; GCA_902774015.1, s__Limivicinus sp902774015, 95.0, 80.2, 0.429; GCA_017432615.1, s__Limivicinus sp017432615, 95.0, 80.19, 0.114; GCA_902787755.1, s__Limivicinus sp902787755, 95.0, 79.93, 0.457; GCA_944385125.1, s__Limivicinus sp944385125, 95.0, 79.91, 0.457; GCA_017434755.1, s__Limivicinus sp017434755, 95.0, 79.89, 0.086; GCA_902775355.1, s__Limivicinus sp902775355, 95.0, 79.86, 0.486; GCA_900319835.1, s__Limivicinus sp900319835, 95.0, 79.85, 0.4; GCA_020025655.1, s__Limivicinus sp020025655, 95.0, 79.81, 0.114; GCA_017465025.1, s__Limivicinus sp017465025, 95.0, 79.74, 0.286; GCA_900320465.1, s__Limivicinus sp900320465, 95.0, 79.7, 0.286; GCA_900547315.1, s__Limivicinus sp900547315, 95.0, 79.68, 0.286; GCA_900320595.1, s__Limivicinus sp900320595, 95.0, 79.61, 0.4; GCA_905233595.1, s__Limivicinus sp905233595, 95.0, 79.6, 0.343; GCA_017428565.1, s__Limivicinus sp017428565, 95.0, 79.56, 0.486; GCA_900319935.1, s__Limivicinus sp900319935, 95.0, 79.56, 0.4; GCA_017470325.1, s__Limivicinus sp017470325, 95.0, 79.53, 0.514; GCA_900316205.1, s__Limivicinus sp900316205, 95.0, 79.48, 0.486; GCA_944387735.1, s__Limivicinus sp944387735, 95.0, 79.46, 0.314; GCA_902778115.1, s__Limivicinus sp902778115, 95.0, 79.43, 0.486; GCA_002320035.1, s__Limivicinus sp002320035, 95.0, 79.41, 0.4; GCA_024685535.1, s__Limivicinus sp024685535, 95.0, 79.41, 0.057; GCA_900321275.1, s__Limivicinus sp900321275, 95.0, 79.38, 0.343; GCA_902765595.1, s__Limivicinus sp002350825, 95.0, 79.34, 0.543; GCA_902785905.1, s__Limivicinus sp902785905, 95.0, 79.3, 0.371; GCA_018711755.1, s__Limivicinus faecipullorum, 95.0, 79.26, 0.457; GCA_902795045.1, s__Limivicinus sp902795045, 95.0, 79.2, 0.343; GCA_002450075.1, s__Limivicinus sp002450075, 95.0, 79.19, 0.314; GCA_902790375.1, s__Limivicinus sp902790375, 95.0, 79.18, 0.4; GCA_002493305.1, s__Limivicinus sp002493305, 95.0, 79.17, 0.2; GCA_020025715.1, s__Limivicinus sp020025715, 95.0, 79.14, 0.171; GCA_902778285.1, s__Limivicinus sp902778285, 95.0, 79.13, 0.543; GCA_004560305.1, s__Limivicinus sp004560305, 95.0, 79.13, 0.571; GCA_902785115.1, s__Limivicinus sp902785115, 95.0, 79.09, 0.371; GCA_902783825.1, s__Limivicinus sp902783825, 95.0, 79.09, 0.229; GCA_900319635.1, s__Limivicinus sp900319635, 95.0, 79.07, 0.486; GCA_905233785.1, s__Limivicinus sp905233785, 95.0, 79.02, 0.371; GCA_900754515.1, s__Limivicinus sp900754515, 95.0, 79.0, 0.257; GCA_902761635.1, s__Limivicinus sp902761635, 95.0, 78.98, 0.286; GCA_902791215.1, s__Limivicinus sp902791215, 95.0, 78.96, 0.371; GCA_900549545.1, s__Limivicinus sp900549545, 95.0, 78.87, 0.343; GCA_902801295.1, s__Limivicinus sp902801295, 95.0, 78.86, 0.486; GCA_900319275.1, s__Limivicinus sp900319275, 95.0, 78.86, 0.286; GCA_017545165.1, s__Limivicinus sp017545165, 95.0, 78.81, 0.286; GCA_900319465.1, s__Limivicinus sp900319465, 95.0, 78.75, 0.486; GCA_902799075.1, s__Limivicinus sp902799075, 95.0, 78.75, 0.429; GCA_017398685.1, s__Limivicinus sp017398685, 95.0, 78.67, 0.314; GCA_900549645.1, s__Limivicinus sp900549645, 95.0, 78.66, 0.457; GCA_934572335.1, s__Limivicinus sp934572335, 95.0, 78.64, 0.4; GCA_024690695.1, s__Limivicinus sp024690695, 95.0, 78.63, 0.371; GCA_902802215.1, s__Limivicinus sp902802215, 95.0, 78.51, 0.343; GCA_902793285.1, s__Limivicinus sp902793285, 95.0, 78.47, 0.286; GCA_902778275.1, s__Limivicinus sp902778275, 95.0, 78.46, 0.571; GCA_902775985.1, s__Limivicinus sp902775985, 95.0, 78.44, 0.457; GCA_900319695.1, s__Limivicinus sp900319695, 95.0, 78.44, 0.314; GCA_902761055.1, s__Limivicinus sp902761055, 95.0, 78.44, 0.229; GCA_902786615.1, s__Limivicinus sp902786615, 95.0, 78.43, 0.4; GCA_017552325.1, s__Limivicinus sp017552325, 95.0, 78.42, 0.429; GCA_017449185.1, s__Limivicinus sp017449185, 95.0, 78.4, 0.2; GCA_944385175.1, s__Limivicinus sp944385175, 95.0, 78.31, 0.343; GCA_002371675.1, s__Limivicinus sp002371675, 95.0, 78.23, 0.343; GCA_900546515.1, s__Limivicinus sp900546515, 95.0, 78.14, 0.314; GCA_934573735.1, s__Limivicinus sp934573735, 95.0, 78.1, 0.429; GCA_017627975.1, s__Limivicinus sp017627975, 95.0, 78.1, 0.086; GCA_017469115.1, s__Limivicinus sp017469115, 95.0, 78.06, 0.114; GCA_900549865.1, s__Limivicinus sp900549865, 95.0, 78.03, 0.371; GCA_017430985.1, s__Limivicinus sp017430985, 95.0, 78.03, 0.429; GCA_017458085.1, s__Limivicinus sp017458085, 95.0, 78.0, 0.486; GCA_002315275.1, s__Limivicinus sp002315275, 95.0, 77.91, 0.086; GCA_017550765.1, s__Limivicinus sp017550765, 95.0, 77.9, 0.286; GCA_944385705.1, s__Limivicinus sp944385705, 95.0, 77.85, 0.371; GCA_934572325.1, s__Limivicinus sp934572325, 95.0, 77.85, 0.229; GCA_900549485.1, s__Limivicinus sp900549485, 95.0, 77.84, 0.143; GCA_017458065.1, s__Limivicinus sp017458065, 95.0, 77.83, 0.286; GCA_934591725.1, s__Limivicinus sp934591725, 95.0, 77.82, 0.171; GCA_017477695.1, s__Limivicinus sp017477695, 95.0, 77.79, 0.4; GCA_017395085.1, s__Limivicinus sp017395085, 95.0, 77.75, 0.143; GCA_002431965.1, s__Limivicinus sp002431965, 95.0, 77.72, 0.257; GCA_902798545.1, s__Limivicinus sp902798545, 95.0, 77.71, 0.171; GCA_003150355.1, s__Limivicinus sp003150355, 95.0, 77.69, 0.171; GCA_934573855.1, s__Limivicinus sp934573855, 95.0, 77.61, 0.429; GCA_017535865.1, s__Limivicinus sp017535865, 95.0, 77.52, 0.343; GCA_024691985.1, s__Limivicinus sp024691985, 95.0, 77.51, 0.371; GCA_934572355.1, s__Limivicinus sp934572355, 95.0, 77.51, 0.171; GCA_934589325.1, s__Limivicinus sp934589325, 95.0, 77.42, 0.314; GCA_017632775.1, s__Limivicinus sp017632775, 95.0, 77.41, 0.086; GCA_017518225.1, s__Limivicinus sp017518225, 95.0, 77.37, 0.371; GCA_017447645.1, s__Limivicinus sp017447645, 95.0, 77.35, 0.229; GCA_902766405.1, s__Limivicinus sp902766405, 95.0, 77.33, 0.343; GCA_902789745.1, s__Limivicinus sp902789745, 95.0, 77.17, 0.229; GCA_017403885.1, s__Limivicinus sp017403885, 95.0, 77.09, 0.257; GCA_934590505.1, s__Limivicinus sp934590505, 95.0, 76.99, 0.286; GCA_902779945.1, s__Limivicinus sp902779945, 95.0, 76.83, 0.314; GCA_024403095.1, s__Limivicinus sp024403095, 95.0, 76.75, 0.114; GCA_934565615.1, s__Limivicinus sp934565615, 95.0, 76.61, 0.343; GCA_017410425.1, s__Limivicinus sp017410425, 95.0, 76.4, 0.229; GCA_017444665.1, s__Limivicinus sp017444665, 95.0, 76.25, 0.171	35.37	11
GF12OOE_3_bin.145	d__Bacteria;p__Bacillota_A;c__Clostridia;o__Oscillospirales;f__Ruminococcaceae;g__Ruminococcus_C;s__	N/A	N/A	N/A	N/A	N/A	N/A	N/A	N/A	N/A	d__Bacteria;p__Bacillota_A;c__Clostridia;o__Oscillospirales;f__Ruminococcaceae;g__Ruminococcus_C;s__	ANI	classification based on placement in class-level tree	GCA_017472145.1, s__Ruminococcus_C sp017472145, 95.0, 79.72, 0.145; GCA_910579955.1, s__Ruminococcus_C sp910579955, 95.0, 79.71, 0.327; GCA_900765125.1, s__Ruminococcus_C sp900765125, 95.0, 79.44, 0.309; GCA_944386525.1, s__Ruminococcus_C sp944386525, 95.0, 78.99, 0.173; GCA_019417865.1, s__Ruminococcus_C sp019417865, 95.0, 78.71, 0.045; GCA_017623515.1, s__Ruminococcus_C sp017623515, 95.0, 78.54, 0.245; GCA_019417665.1, s__Ruminococcus_C sp019417665, 95.0, 77.9, 0.073; GCA_000980705.1, s__Ruminococcus_C sp000980705, 95.0, 77.77, 0.045; GCA_934463425.1, s__Ruminococcus_C sp934463425, 95.0, 77.68, 0.045; GCA_017480865.1, s__Ruminococcus_C sp017480865, 95.0, 77.67, 0.182; GCA_900545285.1, s__Ruminococcus_C sp900545285, 95.0, 77.5, 0.045; GCA_000433635.1, s__Ruminococcus_C sp000433635, 95.0, 77.17, 0.045; GCA_016297675.1, s__Ruminococcus_C sp016297675, 95.0, 77.06, 0.036; GCA_021203985.1, s__Ruminococcus_C sp021203985, 95.0, 76.92, 0.009; GCA_017465305.1, s__Ruminococcus_C sp017465305, 95.0, 76.88, 0.027; GCF_000468015.1, s__Ruminococcus_C callidus, 95.0, 76.72, 0.055; GCA_022769365.1, s__Ruminococcus_C sp022769365, 95.0, 75.96, 0.036; GCF_020709055.1, s__Ruminococcus_C sp000437175, 95.0, 75.94, 0.055; GCA_000437255.1, s__Ruminococcus_C sp000437255, 95.0, 75.77, 0.045; GCA_900770195.1, s__Ruminococcus_C sp900770195, 95.0, 75.53, 0.055; GCA_021201755.1, s__Ruminococcus_C sp021201755, 95.0, 74.55, 0.036	46.3	11
GF12OOE_3_bin.148	d__Bacteria;p__Bacillota_A;c__Clostridia;o__Monoglobales;f__Monoglobaceae;g__Ructibacterium;s__	N/A	N/A	N/A	N/A	N/A	GCA_017625185.1	d__Bacteria;p__Bacillota_A;c__Clostridia;o__Monoglobales;f__Monoglobaceae;g__Ructibacterium;s__Ructibacterium sp017625185	80.67	0.678	d__Bacteria;p__Bacillota_A;c__Clostridia;o__Monoglobales;f__Monoglobaceae;g__Ructibacterium;s__	taxonomic classification defined by topology and ANI	classification based on placement in class-level tree	GCA_017397725.1, s__Ructibacterium sp017397725, 95.0, 78.86, 0.22; GCA_017546205.1, s__Ructibacterium sp017546205, 95.0, 78.24, 0.187; GCA_905205855.1, s__Ructibacterium sp905205855, 95.0, 78.01, 0.063; GCA_934454115.1, s__Ructibacterium sp934454115, 95.0, 78.0, 0.117; GCF_014982785.1, s__Ructibacterium gallinarum, 95.0, 77.46, 0.102; GCA_900550775.1, s__Ructibacterium sp900550775, 95.0, 77.33, 0.115	95.87	11
GF12OOE_3_bin.151	d__Bacteria;p__Bacillota_A;c__Clostridia;o__Lachnospirales;f__Lachnospiraceae;g__RGIG4034;s__RGIG4034 sp016293925	GCA_016293925.1	95	d__Bacteria;p__Bacillota_A;c__Clostridia;o__Lachnospirales;f__Lachnospiraceae;g__RGIG4034;s__RGIG4034 sp016293925	98.75	0.543	GCA_016293925.1	d__Bacteria;p__Bacillota_A;c__Clostridia;o__Lachnospirales;f__Lachnospiraceae;g__RGIG4034;s__RGIG4034 sp016293925	98.75	0.543	d__Bacteria;p__Bacillota_A;c__Clostridia;o__Lachnospirales;f__Lachnospiraceae;g__RGIG4034;s__	taxonomic classification defined by topology and ANI	topological placement and ANI have congruent species assignments	GCA_017463255.1, s__RGIG4034 sp017463255, 95.0, 76.47, 0.011	33.8	11
GF12OOE_3_bin.172	d__Bacteria;p__Bacillota_A;c__Clostridia;o__UBA1381;f__UBA1381;g__RGIG9115;s__	N/A	N/A	N/A	N/A	N/A	GCA_017935675.1	d__Bacteria;p__Bacillota_A;c__Clostridia;o__UBA1381;f__UBA1381;g__RGIG9115;s__RGIG9115 sp017935675	85.22	0.551	d__Bacteria;p__Bacillota_A;c__Clostridia;o__UBA1381;f__UBA1381;g__RGIG9115;s__	taxonomic classification defined by topology and ANI	classification based on placement in class-level tree	GCA_934489015.1, s__RGIG9115 sp934489015, 95.0, 78.4, 0.158; GCA_934486495.1, s__RGIG9115 sp934486495, 95.0, 78.03, 0.145; GCA_944391265.1, s__RGIG9115 sp944391265, 95.0, 77.48, 0.077	62.54	11
GF12OOE_3_bin.174	d__Bacteria;p__Bacillota_A;c__Clostridia;o__Monoglobales;f__Monoglobaceae;g__Ructibacterium;s__	N/A	N/A	N/A	N/A	N/A	GCA_905205855.1	d__Bacteria;p__Bacillota_A;c__Clostridia;o__Monoglobales;f__Monoglobaceae;g__Ructibacterium;s__Ructibacterium sp905205855	77.97	0.174	d__Bacteria;p__Bacillota_A;c__Clostridia;o__Monoglobales;f__Monoglobaceae;g__Ructibacterium;s__	taxonomic classification defined by topology and ANI	classification based on placement in class-level tree	GCA_017625185.1, s__Ructibacterium sp017625185, 95.0, 77.71, 0.114; GCA_017546205.1, s__Ructibacterium sp017546205, 95.0, 77.62, 0.117; GCA_017397725.1, s__Ructibacterium sp017397725, 95.0, 77.54, 0.103; GCA_934454115.1, s__Ructibacterium sp934454115, 95.0, 77.54, 0.08; GCA_900550775.1, s__Ructibacterium sp900550775, 95.0, 77.5, 0.066; GCF_014982785.1, s__Ructibacterium gallinarum, 95.0, 77.38, 0.077	96.54	11
GF12OOE_3_bin.183	d__Bacteria;p__Bacillota_A;c__Clostridia;o__UBA1381;f__UBA1381;g__;s__	N/A	N/A	N/A	N/A	N/A	N/A	N/A	N/A	N/A	d__Bacteria;p__Bacillota_A;c__Clostridia;o__UBA1381;f__UBA1381;g__;s__	taxonomic novelty determined using RED	classification based on placement in class-level tree	N/A	90.35	11
GF12OOE_3_bin.187	d__Bacteria;p__Bacillota_A;c__Clostridia;o__UMGS1883;f__UMGS1883;g__UMGS1883;s__	N/A	N/A	N/A	N/A	N/A	N/A	N/A	N/A	N/A	d__Bacteria;p__Bacillota_A;c__Clostridia;o__UMGS1883;f__UMGS1883;g__UMGS1883;s__	ANI	classification based on placement in class-level tree	GCA_934454525.1, s__UMGS1883 sp934454525, 95.0, 78.59, 0.234; GCA_905195005.1, s__UMGS1883 sp905195005, 95.0, 78.58, 0.226; GCA_017505525.1, s__UMGS1883 sp017505525, 95.0, 78.02, 0.089; GCA_017411435.1, s__UMGS1883 sp017411435, 95.0, 77.91, 0.081; GCA_934476455.1, s__UMGS1883 sp934476455, 95.0, 77.66, 0.139; GCA_017466275.1, s__UMGS1883 sp017466275, 95.0, 77.27, 0.116; GCA_015068735.1, s__UMGS1883 sp015068735, 95.0, 77.19, 0.076; GCA_017441965.1, s__UMGS1883 sp017441965, 95.0, 77.17, 0.129; GCA_017451505.1, s__UMGS1883 sp017451505, 95.0, 76.97, 0.105; GCA_900768005.1, s__UMGS1883 sp900768005, 95.0, 76.96, 0.124; GCA_015069065.1, s__UMGS1883 sp015069065, 95.0, 76.88, 0.102	83.18	11
GF12OOE_3_bin.193	d__Bacteria;p__Bacillota_A;c__Clostridia;o__Oscillospirales;f__CAG-382;g__CAKSUT01;s__	N/A	N/A	N/A	N/A	N/A	N/A	N/A	N/A	N/A	d__Bacteria;p__Bacillota_A;c__Clostridia;o__Oscillospirales;f__CAG-382;g__CAKSUT01;s__	taxonomic novelty determined using RED	classification based on placement in class-level tree	N/A	95.57	11
GF12OOE_3_bin.195	d__Bacteria;p__Bacillota_A;c__Clostridia;o__Lachnospirales;f__Lachnospiraceae;g__CAG-194;s__	N/A	N/A	N/A	N/A	N/A	N/A	N/A	N/A	N/A	d__Bacteria;p__Bacillota_A;c__Clostridia;o__Lachnospirales;f__Lachnospiraceae;g__CAG-194;s__	ANI	classification based on placement in class-level tree	GCA_017623815.1, s__CAG-194 sp017623815, 95.0, 77.82, 0.069; GCA_000432915.1, s__CAG-194 sp000432915, 95.0, 77.73, 0.187; GCA_002441865.1, s__CAG-194 sp002441865, 95.0, 77.55, 0.134; GCF_018917935.1, s__CAG-194 sp018917935, 95.0, 77.43, 0.206; GCA_017465095.1, s__CAG-194 sp017465095, 95.0, 77.36, 0.107; GCA_015056905.1, s__CAG-194 sp015056905, 95.0, 76.71, 0.099; GCA_017461865.1, s__CAG-194 sp017461865, 95.0, 76.61, 0.111; GCA_017482005.1, s__CAG-194 sp017482005, 95.0, 76.38, 0.073	49.93	11
GF12OOE_3_bin.198	d__Bacteria;p__Bacillota_A;c__Clostridia;o__Oscillospirales;f__UBA644;g__Geddesella;s__	N/A	N/A	N/A	N/A	N/A	GCA_904398665.1	d__Bacteria;p__Bacillota_A;c__Clostridia;o__Oscillospirales;f__UBA644;g__Geddesella;s__Geddesella stercoravicola	77.84	0.292	d__Bacteria;p__Bacillota_A;c__Clostridia;o__Oscillospirales;f__UBA644;g__Geddesella;s__	taxonomic classification defined by topology and ANI	classification based on placement in class-level tree	GCA_934481505.1, s__Geddesella sp934481505, 95.0, 79.75, 0.25; GCA_934501435.1, s__Geddesella sp934501435, 95.0, 77.85, 0.5; GCA_934486965.1, s__Geddesella sp934486965, 95.0, 77.21, 0.375	50.35	11
GF12OOE_3_bin.20	d__Bacteria;p__Actinomycetota;c__Coriobacteriia;o__Coriobacteriales;f__QAMH01;g__W2P13-069;s__	N/A	N/A	N/A	N/A	N/A	GCA_004553405.1	d__Bacteria;p__Actinomycetota;c__Coriobacteriia;o__Coriobacteriales;f__QAMH01;g__W2P13-069;s__W2P13-069 sp004553405	94.86	0.579	d__Bacteria;p__Actinomycetota;c__Coriobacteriia;o__Coriobacteriales;f__QAMH01;g__W2P13-069;s__	taxonomic classification defined by topology and ANI	classification based on placement in class-level tree	GCA_934646835.1, s__W2P13-069 sp934646835, 95.0, 81.67, 0.662	72.89	11
GF12OOE_3_bin.200	d__Bacteria;p__Bacillota_A;c__Clostridia;o__Peptostreptococcales;f__Anaerovoracaceae;g__CAKQOE01;s__	N/A	N/A	N/A	N/A	N/A	GCA_934255545.1	d__Bacteria;p__Bacillota_A;c__Clostridia;o__Peptostreptococcales;f__Anaerovoracaceae;g__CAKQOE01;s__CAKQOE01 sp934255545	78.16	0.323	d__Bacteria;p__Bacillota_A;c__Clostridia;o__Peptostreptococcales;f__Anaerovoracaceae;g__CAKQOE01;s__	taxonomic classification defined by topology and ANI	classification based on placement in class-level tree	N/A	48.68	11
GF12OOE_3_bin.29	d__Bacteria;p__Bacillota_A;c__Clostridia;o__Christensenellales;f__CAG-74;g__Limiplasma;s__	N/A	N/A	N/A	N/A	N/A	GCA_017547285.1	d__Bacteria;p__Bacillota_A;c__Clostridia;o__Christensenellales;f__CAG-74;g__Limiplasma;s__Limiplasma sp017547285	83.53	0.685	d__Bacteria;p__Bacillota_A;c__Clostridia;o__Christensenellales;f__CAG-74;g__Limiplasma;s__	taxonomic classification defined by topology and ANI	classification based on placement in class-level tree	GCA_016297535.1, s__Limiplasma sp016297535, 95.0, 81.79, 0.601; GCA_017517815.1, s__Limiplasma sp017517815, 95.0, 80.95, 0.387; GCA_017938645.1, s__Limiplasma sp017938645, 95.0, 80.38, 0.43; GCA_017473345.1, s__Limiplasma sp017473345, 95.0, 80.34, 0.408; GCA_017937655.1, s__Limiplasma sp017937655, 95.0, 78.71, 0.251; GCA_017516765.1, s__Limiplasma sp017516765, 95.0, 78.7, 0.241; GCA_018710985.1, s__Limiplasma pullicola, 95.0, 78.63, 0.275; GCA_944349545.1, s__Limiplasma sp944349545, 95.0, 78.61, 0.261; GCA_015056245.1, s__Limiplasma sp015056245, 95.0, 78.57, 0.235; GCA_017501255.1, s__Limiplasma sp017501255, 95.0, 78.55, 0.23; GCA_015056315.1, s__Limiplasma sp015056315, 95.0, 78.46, 0.259; GCA_015056365.1, s__Limiplasma sp015056365, 95.0, 78.44, 0.243; GCA_015056145.1, s__Limiplasma sp015056145, 95.0, 78.33, 0.207; GCA_900553905.1, s__Limiplasma pullistercoris, 95.0, 78.24, 0.245; GCA_900540045.1, s__Limiplasma merdipullorum, 95.0, 78.13, 0.235; GCA_023404345.1, s__Limiplasma sp023404345, 95.0, 78.09, 0.219; GCA_900550955.1, s__Limiplasma sp900550955, 95.0, 78.08, 0.289; GCA_004556545.1, s__Limiplasma sp004556545, 95.0, 78.07, 0.201; GCA_934621505.1, s__Limiplasma sp934621505, 95.0, 77.96, 0.238; GCA_022769795.1, s__Limiplasma sp022769795, 95.0, 77.73, 0.237; GCA_944333375.1, s__Limiplasma sp944333375, 95.0, 77.73, 0.251; GCA_934621485.1, s__Limiplasma sp934621485, 95.0, 77.63, 0.198; GCA_900548145.1, s__Limiplasma sp900548145, 95.0, 77.59, 0.189; GCA_934643535.1, s__Limiplasma sp934643535, 95.0, 77.57, 0.181; GCA_018715175.1, s__Limiplasma stercoravium, 95.0, 77.53, 0.2; GCA_023411375.1, s__Limiplasma sp023411375, 95.0, 77.43, 0.183; GCA_001604115.1, s__Limiplasma sp001604115, 95.0, 76.97, 0.126; GCA_012517815.1, s__Limiplasma sp012517815, 95.0, 76.69, 0.121; GCA_023395615.1, s__Limiplasma sp023395615, 95.0, 76.48, 0.08; GCA_021371895.1, s__Limiplasma sp021371895, 95.0, 76.45, 0.078; GCA_023459675.1, s__Limiplasma sp023459675, 95.0, 76.39, 0.084; GCA_017881705.1, s__Limiplasma sp017881705, 95.0, 76.36, 0.095; GCA_016930575.1, s__Limiplasma sp016930575, 95.0, 76.3, 0.087; GCA_012729115.1, s__Limiplasma sp012729115, 95.0, 76.23, 0.082; GCA_001604105.1, s__Limiplasma sp001604105, 95.0, 76.21, 0.069; GCA_009783365.1, s__Limiplasma sp009783365, 95.0, 76.2, 0.04; GCA_012523405.1, s__Limiplasma sp012523405, 95.0, 76.02, 0.077	82.82	11
GF12OOE_3_bin.32	d__Bacteria;p__Bacillota_A;c__Clostridia;o__Oscillospirales;f__Oscillospiraceae;g__Faecousia;s__	N/A	N/A	N/A	N/A	N/A	GCA_900770015.1	d__Bacteria;p__Bacillota_A;c__Clostridia;o__Oscillospirales;f__Oscillospiraceae;g__Faecousia;s__Faecousia sp900770015	81.24	0.412	d__Bacteria;p__Bacillota_A;c__Clostridia;o__Oscillospirales;f__Oscillospiraceae;g__Faecousia;s__	taxonomic classification defined by topology and ANI	classification based on placement in class-level tree	GCA_945875335.1, s__Faecousia sp945875335, 95.0, 80.32, 0.43; GCA_022777455.1, s__Faecousia sp022777455, 95.0, 80.23, 0.412; GCA_934567355.1, s__Faecousia sp934567355, 95.0, 79.88, 0.362; GCA_900553805.1, s__Faecousia sp900553805, 95.0, 79.88, 0.312; GCA_900762245.1, s__Faecousia sp900762245, 95.0, 79.75, 0.229; GCA_017473225.1, s__Faecousia sp017473225, 95.0, 79.7, 0.231; GCA_022786995.1, s__Faecousia sp022786995, 95.0, 79.66, 0.314; GCA_017622295.1, s__Faecousia sp017622295, 95.0, 79.62, 0.24; GCA_022786965.1, s__Faecousia sp022786965, 95.0, 79.5, 0.287; GCA_004562395.1, s__Faecousia sp004562395, 95.0, 79.45, 0.263; GCA_900763965.1, s__Faecousia sp900763965, 95.0, 79.42, 0.27; GCA_934565795.1, s__Faecousia sp934565795, 95.0, 79.38, 0.337; GCA_900549705.1, s__Faecousia sp900549705, 95.0, 79.38, 0.31; GCA_900547405.1, s__Faecousia sp900547405, 95.0, 79.32, 0.262; GCA_017461445.1, s__Faecousia sp017461445, 95.0, 79.29, 0.312; GCA_017398105.1, s__Faecousia sp017398105, 95.0, 79.28, 0.271; GCA_944387635.1, s__Faecousia sp944387635, 95.0, 79.24, 0.263; GCA_022775085.1, s__Faecousia sp022775085, 95.0, 79.23, 0.315; GCA_017622995.1, s__Faecousia sp017622995, 95.0, 79.22, 0.324; GCA_900544945.1, s__Faecousia sp900544945, 95.0, 79.19, 0.26; GCA_017516785.1, s__Faecousia sp017516785, 95.0, 79.18, 0.196; GCA_017457285.1, s__Faecousia sp017457285, 95.0, 79.16, 0.23; GCA_934630985.1, s__Faecousia sp934630985, 95.0, 79.16, 0.235; GCA_017465745.1, s__Faecousia sp017465745, 95.0, 79.14, 0.296; GCA_934569045.1, s__Faecousia sp934569045, 95.0, 79.14, 0.294; GCA_934589525.1, s__Faecousia sp934589525, 95.0, 79.12, 0.308; GCA_021771675.1, s__Faecousia sp021771675, 95.0, 79.11, 0.41; GCA_900549495.1, s__Faecousia sp900549495, 95.0, 79.09, 0.316; GCA_015067615.1, s__Faecousia sp015067615, 95.0, 79.07, 0.276; GCF_018918045.1, s__Faecousia sp018918045, 95.0, 79.06, 0.249; GCA_000434635.1, s__Faecousia sp000434635, 95.0, 79.06, 0.263; GCA_017456645.1, s__Faecousia sp017456645, 95.0, 79.04, 0.226; GCA_018712645.1, s__Faecousia faecavium, 95.0, 79.04, 0.237; GCA_934589225.1, s__Faecousia sp934589225, 95.0, 79.03, 0.303; GCA_021153265.1, s__Faecousia sp021153265, 95.0, 79.02, 0.249; GCA_900546075.1, s__Faecousia sp900546075, 95.0, 79.01, 0.249; GCA_017436785.1, s__Faecousia sp017436785, 95.0, 79.0, 0.254; GCA_002437585.1, s__Faecousia sp002437585, 95.0, 78.99, 0.26; GCA_944382965.1, s__Faecousia sp944382965, 95.0, 78.97, 0.226; GCA_018710805.1, s__Faecousia faecipullorum, 95.0, 78.95, 0.254; GCA_900540635.1, s__Faecousia sp900540635, 95.0, 78.94, 0.341; GCA_934565415.1, s__Faecousia sp934565415, 95.0, 78.93, 0.263; GCA_934589705.1, s__Faecousia sp934589705, 95.0, 78.91, 0.272; GCA_004555705.1, s__Faecousia sp004555705, 95.0, 78.9, 0.274; GCA_944385535.1, s__Faecousia sp944385535, 95.0, 78.84, 0.265; GCA_017624715.1, s__Faecousia sp017624715, 95.0, 78.83, 0.188; GCA_022772525.1, s__Faecousia sp022772525, 95.0, 78.79, 0.299; GCA_015068155.1, s__Faecousia sp015068155, 95.0, 78.76, 0.184; GCA_015068125.1, s__Faecousia sp015068125, 95.0, 78.75, 0.228; GCA_017435525.1, s__Faecousia sp017435525, 95.0, 78.75, 0.192; GCA_017409205.1, s__Faecousia sp017409205, 95.0, 78.73, 0.235; GCA_022774865.1, s__Faecousia sp022774865, 95.0, 78.73, 0.231; GCA_934569225.1, s__Faecousia sp934569225, 95.0, 78.71, 0.247; GCA_020025615.1, s__Faecousia sp020025615, 95.0, 78.7, 0.266; GCA_015067605.1, s__Faecousia sp015067605, 95.0, 78.7, 0.161; GCA_002436765.1, s__Faecousia sp002436765, 95.0, 78.7, 0.267; GCA_018715835.1, s__Faecousia intestinavium, 95.0, 78.68, 0.256; GCA_017555395.1, s__Faecousia sp017555395, 95.0, 78.65, 0.238; GCA_934591845.1, s__Faecousia sp934591845, 95.0, 78.59, 0.262; GCA_934572365.1, s__Faecousia sp934572365, 95.0, 78.58, 0.257; GCA_017939025.1, s__Faecousia sp017939025, 95.0, 78.55, 0.177; GCA_900752285.1, s__Faecousia sp900752285, 95.0, 78.55, 0.19; GCA_944387145.1, s__Faecousia sp944387145, 95.0, 78.54, 0.235; GCA_934593275.1, s__Faecousia sp934593275, 95.0, 78.52, 0.24; GCA_934589065.1, s__Faecousia sp934589065, 95.0, 78.51, 0.251; GCA_018712825.1, s__Faecousia excrementipullorum, 95.0, 78.5, 0.208; GCA_015068305.1, s__Faecousia sp015068305, 95.0, 78.49, 0.251; GCA_944387615.1, s__Faecousia sp944387615, 95.0, 78.48, 0.229; GCA_944387685.1, s__Faecousia sp944387685, 95.0, 78.48, 0.249; GCA_020025545.1, s__Faecousia sp020025545, 95.0, 78.47, 0.158; GCA_934591635.1, s__Faecousia sp934591635, 95.0, 78.45, 0.2; GCA_018713285.1, s__Faecousia excrementigallinarum, 95.0, 78.44, 0.209; GCA_015067495.1, s__Faecousia sp015067495, 95.0, 78.44, 0.179; GCA_944385545.1, s__Faecousia sp944385545, 95.0, 78.43, 0.229; GCA_017398625.1, s__Faecousia sp017398625, 95.0, 78.41, 0.212; GCA_017632035.1, s__Faecousia sp017632035, 95.0, 78.38, 0.193; GCA_945486035.1, s__Faecousia sp945486035, 95.0, 78.35, 0.235; GCA_015068225.1, s__Faecousia sp015068225, 95.0, 78.34, 0.206; GCA_934569215.1, s__Faecousia sp934569215, 95.0, 78.33, 0.258; GCA_944387125.1, s__Faecousia sp944387125, 95.0, 78.31, 0.231; GCA_015067945.1, s__Faecousia sp015067945, 95.0, 78.31, 0.179; GCA_900769845.1, s__Faecousia sp900769845, 95.0, 78.3, 0.159; GCA_002493965.1, s__Faecousia sp002493965, 95.0, 78.3, 0.199; GCA_900556935.1, s__Faecousia sp900556935, 95.0, 78.25, 0.247; GCA_002362625.1, s__Faecousia sp002362625, 95.0, 78.21, 0.217; GCA_017440925.1, s__Faecousia sp017440925, 95.0, 78.2, 0.206; GCA_017505505.1, s__Faecousia sp017505505, 95.0, 78.19, 0.245; GCA_002362145.1, s__Faecousia sp002362145, 95.0, 78.16, 0.251; GCA_945873295.1, s__Faecousia sp945873295, 95.0, 78.07, 0.238; GCA_900554625.1, s__Faecousia sp900554625, 95.0, 77.94, 0.186; GCA_017537045.1, s__Faecousia sp017537045, 95.0, 77.93, 0.168; GCA_020025535.1, s__Faecousia sp020025535, 95.0, 77.85, 0.153; GCA_016302405.1, s__Faecousia sp016302405, 95.0, 77.81, 0.254; GCA_017620525.1, s__Faecousia sp017620525, 95.0, 77.76, 0.149; GCA_017473455.1, s__Faecousia sp017473455, 95.0, 77.67, 0.145; GCA_934569195.1, s__Faecousia sp934569195, 95.0, 77.6, 0.114; GCA_017936985.1, s__Faecousia sp017936985, 95.0, 77.5, 0.124; GCA_017646545.1, s__Faecousia sp017646545, 95.0, 77.4, 0.205; GCA_017408725.1, s__Faecousia sp017408725, 95.0, 77.35, 0.127	84.15	11
GF12OOE_3_bin.34	d__Bacteria;p__Bacillota_A;c__Clostridia;o__Lachnospirales;f__Lachnospiraceae;g__SIG307;s__	N/A	N/A	N/A	N/A	N/A	N/A	N/A	N/A	N/A	d__Bacteria;p__Bacillota_A;c__Clostridia;o__Lachnospirales;f__Lachnospiraceae;g__SIG307;s__	ANI	classification based on placement in class-level tree	GCA_017556805.1, s__SIG307 sp017556805, 95.0, 80.34, 0.432; GCA_945622055.1, s__SIG307 sp945622055, 95.0, 80.3, 0.342; GCA_017938405.1, s__SIG307 sp017938405, 95.0, 80.19, 0.445; GCA_017503735.1, s__SIG307 sp017503735, 95.0, 80.15, 0.446; GCA_017465475.1, s__SIG307 sp017465475, 95.0, 79.99, 0.419; GCA_015057365.1, s__SIG307 sp015057365, 95.0, 79.95, 0.464; GCA_017463035.1, s__SIG307 sp017463035, 95.0, 79.85, 0.448; GCA_910579465.1, s__SIG307 sp910579465, 95.0, 78.81, 0.292; GCA_910577175.1, s__SIG307 sp910577175, 95.0, 78.81, 0.312; GCA_022510665.1, s__SIG307 sp022510665, 95.0, 78.76, 0.353	91.44	11
GF12OOE_3_bin.37	d__Bacteria;p__Bacillota_B;c__Dehalobacteriia;o__UBA7702;f__UBA7702;g__UBA7702;s__	N/A	N/A	N/A	N/A	N/A	GCA_934702375.1	d__Bacteria;p__Bacillota_B;c__Dehalobacteriia;o__UBA7702;f__UBA7702;g__UBA7702;s__UBA7702 sp934702375	79.11	0.323	d__Bacteria;p__Bacillota_B;c__Dehalobacteriia;o__UBA7702;f__UBA7702;g__UBA7702;s__	taxonomic classification defined by topology and ANI	classification based on placement in class-level tree	GCA_902796855.1, s__UBA7702 sp902796855, 95.0, 79.66, 0.381; GCA_902766525.1, s__UBA7702 sp902766525, 95.0, 79.0, 0.383; GCA_002482535.1, s__UBA7702 sp002482535, 95.0, 77.86, 0.331	93.92	11
GF12OOE_3_bin.4	d__Bacteria;p__Actinomycetota;c__Coriobacteriia;o__Coriobacteriales;f__Eggerthellaceae;g__CAKUOV01;s__	N/A	N/A	N/A	N/A	N/A	N/A	N/A	N/A	N/A	d__Bacteria;p__Actinomycetota;c__Coriobacteriia;o__Coriobacteriales;f__Eggerthellaceae;g__CAKUOV01;s__	taxonomic novelty determined using RED	classification based on placement in class-level tree	N/A	84.31	11
GF12OOE_3_bin.41	d__Bacteria;p__Bacillota_A;c__Clostridia;o__Oscillospirales;f__Oscillospiraceae;g__RUG11142;s__	N/A	N/A	N/A	N/A	N/A	GCA_944385195.1	d__Bacteria;p__Bacillota_A;c__Clostridia;o__Oscillospirales;f__Oscillospiraceae;g__RUG11142;s__RUG11142 sp944385195	80	0.477	d__Bacteria;p__Bacillota_A;c__Clostridia;o__Oscillospirales;f__Oscillospiraceae;g__RUG11142;s__	taxonomic classification defined by topology and ANI	classification based on placement in class-level tree	GCA_902766215.1, s__RUG11142 sp902766215, 95.0, 78.77, 0.321	76.78	11
GF12OOE_3_bin.42	d__Bacteria;p__Bacillota_A;c__Clostridia;o__Christensenellales;f__CAG-74;g__Limiplasma;s__	N/A	N/A	N/A	N/A	N/A	GCA_017938645.1	d__Bacteria;p__Bacillota_A;c__Clostridia;o__Christensenellales;f__CAG-74;g__Limiplasma;s__Limiplasma sp017938645	83.29	0.573	d__Bacteria;p__Bacillota_A;c__Clostridia;o__Christensenellales;f__CAG-74;g__Limiplasma;s__	taxonomic classification defined by topology and ANI	classification based on placement in class-level tree	GCA_017517815.1, s__Limiplasma sp017517815, 95.0, 82.48, 0.467; GCA_017473345.1, s__Limiplasma sp017473345, 95.0, 81.9, 0.55; GCA_017547285.1, s__Limiplasma sp017547285, 95.0, 80.67, 0.424; GCA_016297535.1, s__Limiplasma sp016297535, 95.0, 80.18, 0.465; GCA_944349545.1, s__Limiplasma sp944349545, 95.0, 79.2, 0.374; GCA_018710985.1, s__Limiplasma pullicola, 95.0, 79.14, 0.362; GCA_900553905.1, s__Limiplasma pullistercoris, 95.0, 79.04, 0.343; GCA_017516765.1, s__Limiplasma sp017516765, 95.0, 79.0, 0.248; GCA_944333375.1, s__Limiplasma sp944333375, 95.0, 78.9, 0.353; GCA_017937655.1, s__Limiplasma sp017937655, 95.0, 78.88, 0.298; GCA_900540045.1, s__Limiplasma merdipullorum, 95.0, 78.86, 0.352; GCA_015056245.1, s__Limiplasma sp015056245, 95.0, 78.85, 0.263; GCA_017501255.1, s__Limiplasma sp017501255, 95.0, 78.73, 0.252; GCA_015056315.1, s__Limiplasma sp015056315, 95.0, 78.72, 0.277; GCA_015056365.1, s__Limiplasma sp015056365, 95.0, 78.72, 0.285; GCA_900550955.1, s__Limiplasma sp900550955, 95.0, 78.7, 0.336; GCA_023404345.1, s__Limiplasma sp023404345, 95.0, 78.58, 0.289; GCA_022769795.1, s__Limiplasma sp022769795, 95.0, 78.37, 0.315; GCA_900548145.1, s__Limiplasma sp900548145, 95.0, 78.34, 0.241; GCA_015056145.1, s__Limiplasma sp015056145, 95.0, 78.28, 0.228; GCA_004556545.1, s__Limiplasma sp004556545, 95.0, 78.22, 0.241; GCA_934621485.1, s__Limiplasma sp934621485, 95.0, 78.18, 0.25; GCA_934643535.1, s__Limiplasma sp934643535, 95.0, 78.14, 0.254; GCA_934621505.1, s__Limiplasma sp934621505, 95.0, 78.12, 0.302; GCA_018715175.1, s__Limiplasma stercoravium, 95.0, 77.73, 0.281; GCA_023411375.1, s__Limiplasma sp023411375, 95.0, 77.34, 0.229; GCA_012517815.1, s__Limiplasma sp012517815, 95.0, 77.1, 0.181; GCA_023395615.1, s__Limiplasma sp023395615, 95.0, 76.7, 0.101; GCA_001604115.1, s__Limiplasma sp001604115, 95.0, 76.69, 0.153; GCA_012729115.1, s__Limiplasma sp012729115, 95.0, 76.64, 0.097; GCA_017881705.1, s__Limiplasma sp017881705, 95.0, 76.59, 0.141; GCA_016930575.1, s__Limiplasma sp016930575, 95.0, 76.44, 0.123; GCA_023459675.1, s__Limiplasma sp023459675, 95.0, 76.43, 0.116; GCA_021371895.1, s__Limiplasma sp021371895, 95.0, 76.42, 0.128; GCA_012523405.1, s__Limiplasma sp012523405, 95.0, 76.08, 0.094; GCA_001604105.1, s__Limiplasma sp001604105, 95.0, 76.08, 0.079; GCA_009783365.1, s__Limiplasma sp009783365, 95.0, 75.95, 0.066	72.99	11
GF12OOE_3_bin.47	d__Bacteria;p__Spirochaetota;c__Spirochaetia;o__Treponematales;f__Treponemataceae;g__Treponema_D;s__Treponema_D sp900770075	GCA_900770075.1	95	d__Bacteria;p__Spirochaetota;c__Spirochaetia;o__Treponematales;f__Treponemataceae;g__Treponema_D;s__Treponema_D sp900770075	95.12	0.933	GCA_900770075.1	d__Bacteria;p__Spirochaetota;c__Spirochaetia;o__Treponematales;f__Treponemataceae;g__Treponema_D;s__Treponema_D sp900770075	95.12	0.933	d__Bacteria;p__Spirochaetota;c__Spirochaetia;o__Treponematales;f__Treponemataceae;g__Treponema_D;s__	taxonomic classification defined by topology and ANI	topological placement and ANI have congruent species assignments	GCA_024691105.1, s__Treponema_D sp024691105, 95.0, 81.17, 0.017; GCF_900167025.1, s__Treponema_D berlinense, 95.0, 80.57, 0.567; GCA_018066075.1, s__Treponema_D sp018066075, 95.0, 80.35, 0.017; GCA_017430385.1, s__Treponema_D sp017430385, 95.0, 79.95, 0.067; GCA_016287815.1, s__Treponema_D sp016287815, 95.0, 79.66, 0.067; GCA_002392405.1, s__Treponema_D sp002392405, 95.0, 79.39, 0.083; GCA_002369025.1, s__Treponema_D sp002369025, 95.0, 79.14, 0.033; GCA_024697295.1, s__Treponema_D sp024697295, 95.0, 79.05, 0.083; GCA_024402475.1, s__Treponema_D sp024402475, 95.0, 78.69, 0.017; GCA_945873775.1, s__Treponema_D sp945873775, 95.0, 78.69, 0.017; GCA_002394465.1, s__Treponema_D sp002394465, 95.0, 78.69, 0.017; GCA_016296655.1, s__Treponema_D sp016296655, 95.0, 78.35, 0.117; GCA_002477955.1, s__Treponema_D sp002477955, 95.0, 78.31, 0.483; GCA_016293495.1, s__Treponema_D sp016293495, 95.0, 78.26, 0.05; GCA_900769985.1, s__Treponema_D sp900769985, 95.0, 78.13, 0.05; GCA_022510905.1, s__Treponema_D sp022510905, 95.0, 77.92, 0.033; GCA_016283615.1, s__Treponema_D sp016283615, 95.0, 77.89, 0.167; GCA_017934745.1, s__Treponema_D sp017934745, 95.0, 77.87, 0.083; GCA_017161305.1, s__Treponema_D ruminis, 95.0, 77.83, 0.1; GCA_017464425.1, s__Treponema_D sp017464425, 95.0, 77.69, 0.083; GCA_017469785.1, s__Treponema_D sp017469785, 95.0, 77.54, 0.15; GCA_017961705.1, s__Treponema_D sp017961705, 95.0, 77.52, 0.05; GCA_016297415.1, s__Treponema_D sp016297415, 95.0, 77.46, 0.15; GCA_018064525.1, s__Treponema_D sp018064525, 95.0, 77.41, 0.05; GCA_003447785.1, s__Treponema_D sp003447785, 95.0, 77.38, 0.133; GCA_017534445.1, s__Treponema_D sp017534445, 95.0, 77.36, 0.033; GCA_017450535.1, s__Treponema_D sp017450535, 95.0, 77.34, 0.1; GCA_002368605.1, s__Treponema_D sp002368605, 95.0, 77.29, 0.067; GCA_017484285.1, s__Treponema_D sp017484285, 95.0, 77.28, 0.1; GCA_017614295.1, s__Treponema_D sp017614295, 95.0, 77.23, 0.033; GCF_900497595.1, s__Treponema_D pectinovorum, 95.0, 77.23, 0.117; GCA_905233535.1, s__Treponema_D sp905233535, 95.0, 77.17, 0.017; GCA_002404895.1, s__Treponema_D sp002404895, 95.0, 77.13, 0.133; GCA_002296965.1, s__Treponema_D sp002296965, 95.0, 77.1, 0.017; GCA_017525605.1, s__Treponema_D sp017525605, 95.0, 77.03, 0.067; GCF_014737315.1, s__Treponema_D zioleckii, 95.0, 76.96, 0.15; GCA_022510925.1, s__Treponema_D sp022510925, 95.0, 76.92, 0.017; GCA_017468745.1, s__Treponema_D sp017468745, 95.0, 76.92, 0.017; GCA_902778325.1, s__Treponema_D sp902778325, 95.0, 76.91, 0.067; GCA_017395545.1, s__Treponema_D sp017395545, 95.0, 76.89, 0.067; GCA_002396325.1, s__Treponema_D sp002396325, 95.0, 76.89, 0.033; GCF_017893965.1, s__Treponema_D parvum, 95.0, 76.89, 0.033; GCA_024695625.1, s__Treponema_D sp024695625, 95.0, 76.77, 0.05; GCF_000255555.1, s__Treponema_D saccharophilum, 95.0, 76.73, 0.05; GCA_017449265.1, s__Treponema_D sp017449265, 95.0, 76.71, 0.05; GCA_016294035.1, s__Treponema_D sp016294035, 95.0, 76.69, 0.067; GCA_024698325.1, s__Treponema_D sp024698325, 95.0, 76.44, 0.117; GCA_902785455.1, s__Treponema_D sp902785455, 95.0, 76.38, 0.083; GCF_000195275.1, s__Treponema_D succinifaciens, 95.0, 76.37, 0.067; GCA_024691265.1, s__Treponema_D sp024691265, 95.0, 76.27, 0.083; GCA_945877425.1, s__Treponema_D sp945877425, 95.0, 76.27, 0.05; GCA_002394685.1, s__Treponema_D sp002394685, 95.0, 76.02, 0.067; GCA_018064905.1, s__Treponema_D sp018064905, 95.0, 76.01, 0.1; GCA_002449305.1, s__Treponema_D sp002449305, 95.0, 75.94, 0.05; GCA_934691925.1, s__Treponema_D sp934691925, 95.0, 75.83, 0.117; GCA_024696245.1, s__Treponema_D sp024696245, 95.0, 75.8, 0.083; GCA_016282835.1, s__Treponema_D sp016282835, 95.0, 75.8, 0.033; GCF_900167145.1, s__Treponema_D porcinum, 95.0, 75.79, 0.117; GCA_002399405.1, s__Treponema_D sp002399405, 95.0, 75.78, 0.033; GCA_905236315.1, s__Treponema_D sp905236315, 95.0, 75.77, 0.033; GCA_002448445.1, s__Treponema_D sp002448445, 95.0, 75.69, 0.033; GCA_002373205.1, s__Treponema_D sp002373205, 95.0, 75.69, 0.033; GCA_017449285.1, s__Treponema_D sp017449285, 95.0, 75.66, 0.1; GCA_902803735.1, s__Treponema_D sp902803735, 95.0, 75.64, 0.05; GCA_015061465.1, s__Treponema_D bryantii_D, 95.0, 75.57, 0.05; GCA_002393835.1, s__Treponema_D sp002393835, 95.0, 75.39, 0.083; GCF_014202035.1, s__Treponema_D rectale, 95.0, 75.3, 0.1; GCA_934725225.1, s__Treponema_D sp934725225, 95.0, 75.27, 0.05; GCA_017412405.1, s__Treponema_D sp017412405, 95.0, 75.26, 0.067; GCA_022640795.1, s__Treponema_D sp022640795, 95.0, 75.26, 0.017; GCF_016117655.1, s__Treponema_D peruense, 95.0, 75.23, 0.05; GCA_902766125.1, s__Treponema_D sp902766125, 95.0, 75.1, 0.067; GCA_024687165.1, s__Treponema_D sp024687165, 95.0, 75.0, 0.083; GCA_902803415.1, s__Treponema_D sp902803415, 95.0, 74.73, 0.017; GCA_905236465.1, s__Treponema_D sp905236465, 95.0, 74.68, 0.033; GCF_000468115.1, s__Treponema_D socranskii, 95.0, 74.68, 0.017; GCA_902797305.1, s__Treponema_D sp902797305, 95.0, 74.65, 0.001; GCA_017476165.1, s__Treponema_D sp017476165, 95.0, 74.62, 0.017; GCA_900767955.1, s__Treponema_D sp900767955, 95.0, 74.61, 0.033; GCA_002314445.1, s__Treponema_D sp002314445, 95.0, 74.6, 0.017; GCA_016296205.1, s__Treponema_D sp016296205, 95.0, 74.56, 0.017; GCA_002319875.1, s__Treponema_D sp002319875, 95.0, 74.55, 0.05; GCA_023231445.1, s__Treponema_D sp023231445, 95.0, 74.54, 0.017; GCA_018385415.1, s__Treponema_D sp018385415, 95.0, 74.52, 0.033; GCA_002393865.1, s__Treponema_D sp002393865, 95.0, 74.5, 0.017; GCA_902766345.1, s__Treponema_D sp902766345, 95.0, 74.49, 0.017; GCA_024689365.1, s__Treponema_D sp024689365, 95.0, 74.46, 0.017; GCA_902772975.1, s__Treponema_D sp902772975, 95.0, 74.44, 0.033; GCA_003455655.1, s__Treponema_D sp003455655, 95.0, 74.44, 0.017; GCA_024695475.1, s__Treponema_D sp024695475, 95.0, 74.44, 0.001; GCA_014804085.1, s__Treponema_D sp014804085, 95.0, 74.42, 0.017; GCA_024699235.1, s__Treponema_D sp024699235, 95.0, 74.41, 0.033; GCA_022510885.1, s__Treponema_D sp022510885, 95.0, 74.41, 0.017; GCF_017893945.1, s__Treponema_D parvum_A, 95.0, 74.38, 0.017; GCA_000413015.1, s__Treponema_D paredis, 95.0, 74.38, 0.001; GCA_017938365.1, s__Treponema_D sp017938365, 95.0, 74.36, 0.017	34.16	11
GF12OOE_3_bin.60	d__Bacteria;p__Bacillota_A;c__Clostridia;o__Christensenellales;f__CAG-74;g__SFTH01;s__	N/A	N/A	N/A	N/A	N/A	N/A	N/A	N/A	N/A	d__Bacteria;p__Bacillota_A;c__Clostridia;o__Christensenellales;f__CAG-74;g__SFTH01;s__	ANI	classification based on placement in class-level tree	GCA_004554085.1, s__SFTH01 sp004554085, 95.0, 79.11, 0.432; GCA_017938785.1, s__SFTH01 sp017938785, 95.0, 79.03, 0.453; GCA_017481065.1, s__SFTH01 sp017481065, 95.0, 78.88, 0.365; GCA_004557125.1, s__SFTH01 sp004557125, 95.0, 78.8, 0.405; GCA_934663625.1, s__SFTH01 sp934663625, 95.0, 78.77, 0.311; GCA_004563405.1, s__SFTH01 sp004563405, 95.0, 78.6, 0.405; GCA_934670175.1, s__SFTH01 sp934670175, 95.0, 78.05, 0.331; GCA_019419995.1, s__SFTH01 sp019419995, 95.0, 77.85, 0.149; GCA_934645275.1, s__SFTH01 sp934645275, 95.0, 77.35, 0.155	50.61	11
GF12OOE_3_bin.68	d__Bacteria;p__Bacillota;c__Bacilli;o__Bacillales;f__DSM-1321;g__Bacillus_AD;s__	N/A	N/A	N/A	N/A	N/A	GCF_014712675.1	d__Bacteria;p__Bacillota;c__Bacilli;o__Bacillales;f__DSM-1321;g__Bacillus_AD;s__Bacillus_AD faecalis	81.92	0.562	d__Bacteria;p__Bacillota;c__Bacilli;o__Bacillales;f__DSM-1321;g__Bacillus_AD;s__	taxonomic classification defined by topology and ANI	classification based on placement in class-level tree	GCF_902374955.1, s__Bacillus_AD massilioanorexius, 95.0, 78.06, 0.17; GCF_000380245.2, s__Bacillus_AD massiliogorillae, 95.0, 77.74, 0.19; GCF_001243895.1, s__Bacillus_AD testis, 95.0, 77.74, 0.124; GCA_934215995.1, s__Bacillus_AD sp934215995, 95.0, 77.22, 0.097	71.6	11
GF12OOE_3_bin.7	d__Bacteria;p__Bacillota_A;c__Clostridia;o__Peptostreptococcales;f__Anaerovoracaceae;g__Lentihominibacter;s__	N/A	N/A	N/A	N/A	N/A	GCA_017416795.1	d__Bacteria;p__Bacillota_A;c__Clostridia;o__Peptostreptococcales;f__Anaerovoracaceae;g__Lentihominibacter;s__Lentihominibacter sp017416795	78.87	0.223	d__Bacteria;p__Bacillota_A;c__Clostridia;o__Peptostreptococcales;f__Anaerovoracaceae;g__Lentihominibacter;s__	taxonomic classification defined by topology and ANI	classification based on placement in class-level tree	GCA_902362435.1, s__Lentihominibacter sp900066305, 95.0, 78.55, 0.094; GCA_017457585.1, s__Lentihominibacter sp017457585, 95.0, 78.35, 0.04; GCA_934247125.1, s__Lentihominibacter sp934247125, 95.0, 78.26, 0.077; GCA_018714925.1, s__Lentihominibacter excrementigallinarum, 95.0, 78.19, 0.058; GCA_902763505.1, s__Lentihominibacter sp902763505, 95.0, 78.02, 0.036; GCA_934281605.1, s__Lentihominibacter sp934281605, 95.0, 77.94, 0.077; GCA_902786815.1, s__Lentihominibacter sp902786815, 95.0, 77.91, 0.026; GCA_024689085.1, s__Lentihominibacter sp024689085, 95.0, 77.9, 0.029; GCA_022763735.1, s__Lentihominibacter sp022763735, 95.0, 77.84, 0.149; GCA_900543485.1, s__Lentihominibacter excrementipullorum, 95.0, 77.72, 0.053; GCA_022780965.1, s__Lentihominibacter sp022780965, 95.0, 77.69, 0.061; GCA_018065295.1, s__Lentihominibacter sp018065295, 95.0, 77.62, 0.065; GCA_012513435.1, s__Lentihominibacter sp012513435, 95.0, 77.53, 0.101; GCA_022775805.1, s__Lentihominibacter sp022775805, 95.0, 77.49, 0.058; GCA_022773945.1, s__Lentihominibacter sp022773945, 95.0, 77.49, 0.067; GCA_017404365.1, s__Lentihominibacter sp017404365, 95.0, 77.47, 0.034; GCA_017431785.1, s__Lentihominibacter sp017431785, 95.0, 77.43, 0.034; GCF_014385065.1, s__Lentihominibacter hominis, 95.0, 77.36, 0.122; GCA_017438285.1, s__Lentihominibacter sp017438285, 95.0, 77.33, 0.033; GCA_021769545.1, s__Lentihominibacter sp021769545, 95.0, 77.24, 0.062; GCA_934255435.1, s__Lentihominibacter sp934255435, 95.0, 77.23, 0.062; GCA_015058145.1, s__Lentihominibacter sp015058145, 95.0, 77.16, 0.028; GCA_902787725.1, s__Lentihominibacter sp902787725, 95.0, 77.15, 0.035; GCF_014306095.1, s__Lentihominibacter faecis, 95.0, 77.1, 0.089; GCA_017433375.1, s__Lentihominibacter sp017433375, 95.0, 77.0, 0.017; GCA_902796875.1, s__Lentihominibacter sp902796875, 95.0, 76.99, 0.01; GCA_024403185.1, s__Lentihominibacter sp024403185, 95.0, 76.9, 0.058; GCA_905193765.1, s__Lentihominibacter sp905193765, 95.0, 76.89, 0.07; GCA_024403155.1, s__Lentihominibacter sp024403155, 95.0, 76.62, 0.075; GCA_934277495.1, s__Lentihominibacter sp934277495, 95.0, 76.61, 0.065; GCA_910585135.1, s__Lentihominibacter sp910585135, 95.0, 76.6, 0.077; GCA_015058205.1, s__Lentihominibacter sp015058205, 95.0, 76.44, 0.026; GCA_002310095.1, s__Lentihominibacter sp002310095, 95.0, 76.44, 0.026; GCA_900542385.1, s__Lentihominibacter excrementavium, 95.0, 76.34, 0.094; GCA_017459895.1, s__Lentihominibacter sp017459895, 95.0, 76.28, 0.024; GCA_017431395.1, s__Lentihominibacter sp017431395, 95.0, 76.17, 0.019; GCA_902766185.1, s__Lentihominibacter sp902766185, 95.0, 75.9, 0.017; GCA_902795135.1, s__Lentihominibacter sp902795135, 95.0, 75.9, 0.041; GCA_902797095.1, s__Lentihominibacter sp902797095, 95.0, 75.81, 0.01; GCA_902797195.1, s__Lentihominibacter sp902797195, 95.0, 75.79, 0.023; GCA_902772685.1, s__Lentihominibacter sp902772685, 95.0, 75.76, 0.019; GCA_017432345.1, s__Lentihominibacter sp017432345, 95.0, 75.39, 0.038	63.75	11
GF12OOE_3_bin.80	d__Bacteria;p__Bacillota_A;c__Clostridia;o__Oscillospirales;f__Oscillospiraceae;g__Faecousia;s__Faecousia sp004556205	GCA_004556205.1	95	d__Bacteria;p__Bacillota_A;c__Clostridia;o__Oscillospirales;f__Oscillospiraceae;g__Faecousia;s__Faecousia sp004556205	97.26	0.812	GCA_004556205.1	d__Bacteria;p__Bacillota_A;c__Clostridia;o__Oscillospirales;f__Oscillospiraceae;g__Faecousia;s__Faecousia sp004556205	97.26	0.812	d__Bacteria;p__Bacillota_A;c__Clostridia;o__Oscillospirales;f__Oscillospiraceae;g__Faecousia;s__	taxonomic classification defined by topology and ANI	topological placement and ANI have congruent species assignments	GCA_016302005.1, s__Faecousia sp016302005, 95.0, 83.99, 0.595; GCA_900769995.1, s__Faecousia sp900769995, 95.0, 79.38, 0.369; GCA_905233385.1, s__Faecousia sp905233385, 95.0, 79.35, 0.414; GCA_017429835.1, s__Faecousia sp017429835, 95.0, 79.33, 0.405; GCA_017405865.1, s__Faecousia sp017405865, 95.0, 79.15, 0.393; GCA_900544705.1, s__Faecousia sp900544705, 95.0, 79.02, 0.384; GCA_900551495.1, s__Faecousia sp900551495, 95.0, 79.02, 0.36; GCA_900546415.1, s__Faecousia sp900546415, 95.0, 78.75, 0.36; GCA_934622035.1, s__Faecousia sp934622035, 95.0, 78.71, 0.351; GCA_934630495.1, s__Faecousia sp934630495, 95.0, 78.68, 0.423; GCA_905235655.1, s__Faecousia sp905235655, 95.0, 78.64, 0.366; GCA_934636045.1, s__Faecousia sp934636045, 95.0, 78.54, 0.375; GCA_934668285.1, s__Faecousia sp934668285, 95.0, 78.48, 0.312; GCA_900762005.1, s__Faecousia sp900762005, 95.0, 78.4, 0.277; GCA_900548795.1, s__Faecousia sp900548795, 95.0, 78.39, 0.333; GCA_017577345.1, s__Faecousia sp017577345, 95.0, 78.33, 0.318; GCA_900554705.1, s__Faecousia sp900554705, 95.0, 78.31, 0.324; GCA_003525905.1, s__Faecousia sp003525905, 95.0, 78.3, 0.304; GCA_934667815.1, s__Faecousia sp934667815, 95.0, 78.29, 0.36; GCA_934667865.1, s__Faecousia sp934667865, 95.0, 78.28, 0.211; GCA_945635805.1, s__Faecousia sp945635805, 95.0, 78.23, 0.274; GCA_015067565.1, s__Faecousia sp015067565, 95.0, 78.05, 0.211; GCA_015068235.1, s__Faecousia sp015068235, 95.0, 77.95, 0.232; GCA_905215665.1, s__Faecousia sp905215665, 95.0, 77.91, 0.202; GCA_016296045.1, s__Faecousia sp016296045, 95.0, 77.88, 0.277; GCA_934645175.1, s__Faecousia sp934645175, 95.0, 77.79, 0.229; GCA_934654755.1, s__Faecousia sp934654755, 95.0, 77.67, 0.223; GCA_017456645.1, s__Faecousia sp017456645, 95.0, 77.62, 0.048; GCA_017481325.1, s__Faecousia sp017481325, 95.0, 77.6, 0.167; GCA_902795195.1, s__Faecousia sp902795195, 95.0, 77.44, 0.176; GCA_017399355.1, s__Faecousia sp017399355, 95.0, 77.36, 0.208; GCA_900315595.1, s__Faecousia sp900315595, 95.0, 77.27, 0.131; GCA_017429325.1, s__Faecousia sp017429325, 95.0, 77.2, 0.08; GCA_004555705.1, s__Faecousia sp004555705, 95.0, 77.19, 0.071; GCA_024404825.1, s__Faecousia sp024404825, 95.0, 77.17, 0.134; GCA_022774865.1, s__Faecousia sp022774865, 95.0, 77.12, 0.051; GCA_934569215.1, s__Faecousia sp934569215, 95.0, 77.09, 0.062; GCA_017425545.1, s__Faecousia sp017425545, 95.0, 77.09, 0.089; GCA_021199635.1, s__Faecousia sp021199635, 95.0, 77.06, 0.062; GCA_018712825.1, s__Faecousia excrementipullorum, 95.0, 77.05, 0.062; GCA_902795095.1, s__Faecousia sp902795095, 95.0, 77.04, 0.077; GCA_000434635.1, s__Faecousia sp000434635, 95.0, 77.02, 0.089; GCA_900316335.1, s__Faecousia sp900316335, 95.0, 77.01, 0.146; GCA_900544405.1, s__Faecousia sp900544405, 95.0, 77.0, 0.068; GCA_017936205.1, s__Faecousia sp017936205, 95.0, 76.97, 0.077; GCA_017622295.1, s__Faecousia sp017622295, 95.0, 76.94, 0.06; GCA_017543225.1, s__Faecousia sp017543225, 95.0, 76.92, 0.092; GCA_016282135.1, s__Faecousia sp016282135, 95.0, 76.86, 0.089; GCA_934569225.1, s__Faecousia sp934569225, 95.0, 76.83, 0.119; GCA_015067725.1, s__Faecousia sp015067725, 95.0, 76.81, 0.06; GCA_015068305.1, s__Faecousia sp015068305, 95.0, 76.79, 0.062; GCA_016302015.1, s__Faecousia sp016302015, 95.0, 76.77, 0.167; GCA_018712145.1, s__Faecousia faecigallinarum, 95.0, 76.76, 0.036; GCA_934615645.1, s__Faecousia sp934615645, 95.0, 76.72, 0.131; GCA_017473455.1, s__Faecousia sp017473455, 95.0, 76.71, 0.036; GCA_934569195.1, s__Faecousia sp934569195, 95.0, 76.71, 0.057; GCA_016292255.1, s__Faecousia sp016292255, 95.0, 76.7, 0.122; GCA_015068455.1, s__Faecousia sp015068455, 95.0, 76.69, 0.131; GCA_015067585.1, s__Faecousia sp015067585, 95.0, 76.69, 0.08; GCA_945487445.1, s__Faecousia sp945487445, 95.0, 76.65, 0.065; GCA_017391305.1, s__Faecousia sp017391305, 95.0, 76.64, 0.113; GCA_017457285.1, s__Faecousia sp017457285, 95.0, 76.62, 0.054; GCA_902767915.1, s__Faecousia sp902767915, 95.0, 76.59, 0.101; GCA_017632035.1, s__Faecousia sp017632035, 95.0, 76.56, 0.062; GCA_015067605.1, s__Faecousia sp015067605, 95.0, 76.52, 0.054; GCA_018713285.1, s__Faecousia excrementigallinarum, 95.0, 76.52, 0.045; GCA_934572365.1, s__Faecousia sp934572365, 95.0, 76.51, 0.062; GCA_900545515.1, s__Faecousia sp000435995, 95.0, 76.48, 0.054; GCA_934589155.1, s__Faecousia sp934589155, 95.0, 76.48, 0.077; GCA_017461445.1, s__Faecousia sp017461445, 95.0, 76.48, 0.062; GCA_017614755.1, s__Faecousia sp017614755, 95.0, 76.47, 0.092; GCA_015068225.1, s__Faecousia sp015068225, 95.0, 76.46, 0.065; GCA_022781505.1, s__Faecousia sp022781505, 95.0, 76.44, 0.074; GCA_017540945.1, s__Faecousia sp017540945, 95.0, 76.4, 0.101; GCA_017537045.1, s__Faecousia sp017537045, 95.0, 76.38, 0.06; GCA_017473225.1, s__Faecousia sp017473225, 95.0, 76.34, 0.089; GCA_018715805.1, s__Faecousia intestinigallinarum, 95.0, 76.33, 0.057; GCA_905205195.1, s__Faecousia sp900762935, 95.0, 76.32, 0.092; GCA_017541995.1, s__Faecousia sp017541995, 95.0, 76.29, 0.113; GCA_900546075.1, s__Faecousia sp900546075, 95.0, 76.28, 0.098; GCA_022770345.1, s__Faecousia sp022770345, 95.0, 76.25, 0.044; GCA_934565775.1, s__Faecousia sp934565775, 95.0, 76.24, 0.071; GCA_020025595.1, s__Faecousia sp020025595, 95.0, 76.24, 0.065; GCA_020025545.1, s__Faecousia sp020025545, 95.0, 76.23, 0.054; GCA_017419715.1, s__Faecousia sp017419715, 95.0, 76.22, 0.083; GCA_017612935.1, s__Faecousia sp017612935, 95.0, 76.19, 0.065; GCA_944385535.1, s__Faecousia sp944385535, 95.0, 76.17, 0.077; GCA_019418025.1, s__Faecousia sp019418025, 95.0, 76.15, 0.074; GCA_902767395.1, s__Faecousia sp902767395, 95.0, 76.14, 0.06; GCA_002372735.1, s__Faecousia sp002372735, 95.0, 76.04, 0.045; GCA_017519005.1, s__Faecousia sp017519005, 95.0, 76.02, 0.098; GCA_910589155.1, s__Faecousia sp910589155, 95.0, 75.97, 0.077; GCA_900544975.1, s__Faecousia sp900544975, 95.0, 75.8, 0.057; GCA_945486035.1, s__Faecousia sp945486035, 95.0, 75.76, 0.039; GCA_020025575.1, s__Faecousia sp020025575, 95.0, 75.73, 0.033; GCA_020025535.1, s__Faecousia sp020025535, 95.0, 75.7, 0.06; GCA_020025515.1, s__Faecousia sp020025515, 95.0, 75.67, 0.039; GCA_017936985.1, s__Faecousia sp017936985, 95.0, 75.65, 0.033; GCA_900546915.1, s__Faecousia gallistercoris, 95.0, 75.5, 0.033	72.06	11
GF12OOE_3_bin.84	d__Bacteria;p__Bacillota_A;c__Clostridia;o__Christensenellales;f__CAG-74;g__UBA11524;s__	N/A	N/A	N/A	N/A	N/A	GCA_017471885.1	d__Bacteria;p__Bacillota_A;c__Clostridia;o__Christensenellales;f__CAG-74;g__UBA11524;s__UBA11524 sp017471885	82.71	0.612	d__Bacteria;p__Bacillota_A;c__Clostridia;o__Christensenellales;f__CAG-74;g__UBA11524;s__	taxonomic classification defined by topology and ANI	classification based on placement in class-level tree	GCA_017938695.1, s__UBA11524 sp017938695, 95.0, 80.11, 0.426; GCA_017936765.1, s__UBA11524 sp017936765, 95.0, 79.7, 0.421; GCA_017463245.1, s__UBA11524 sp017463245, 95.0, 79.65, 0.429; GCA_017502305.1, s__UBA11524 sp017502305, 95.0, 79.54, 0.38; GCA_015056415.1, s__UBA11524 sp015056415, 95.0, 79.43, 0.366; GCA_015056325.1, s__UBA11524 sp015056325, 95.0, 79.38, 0.35; GCA_900769075.1, s__UBA11524 sp900769075, 95.0, 79.23, 0.339; GCA_017481825.1, s__UBA11524 sp017481825, 95.0, 79.04, 0.344; GCA_017513475.1, s__UBA11524 sp017513475, 95.0, 78.99, 0.314; GCA_017397765.1, s__UBA11524 sp017397765, 95.0, 78.76, 0.352; GCA_015056085.1, s__UBA11524 sp015056085, 95.0, 78.72, 0.281; GCA_017516305.1, s__UBA11524 sp017516305, 95.0, 78.65, 0.322; GCA_017399225.1, s__UBA11524 sp017399225, 95.0, 78.51, 0.377; GCA_017410455.1, s__UBA11524 sp017410455, 95.0, 78.45, 0.347; GCA_015056155.1, s__UBA11524 sp015056155, 95.0, 78.34, 0.355; GCA_022510815.1, s__UBA11524 sp022510815, 95.0, 78.08, 0.317; GCA_017465155.1, s__UBA11524 sp017465155, 95.0, 78.08, 0.287; GCA_000437595.1, s__UBA11524 sp000437595, 95.0, 76.89, 0.183	66.61	11
GF12OOE_3_bin.87	d__Bacteria;p__Bacillota_A;c__Clostridia;o__Christensenellales;f__CAG-74;g__Limiplasma;s__	N/A	N/A	N/A	N/A	N/A	GCA_017938645.1	d__Bacteria;p__Bacillota_A;c__Clostridia;o__Christensenellales;f__CAG-74;g__Limiplasma;s__Limiplasma sp017938645	82.48	0.593	d__Bacteria;p__Bacillota_A;c__Clostridia;o__Christensenellales;f__CAG-74;g__Limiplasma;s__	taxonomic classification defined by topology and ANI	classification based on placement in class-level tree	GCA_017517815.1, s__Limiplasma sp017517815, 95.0, 82.64, 0.476; GCA_017473345.1, s__Limiplasma sp017473345, 95.0, 81.87, 0.503; GCA_017547285.1, s__Limiplasma sp017547285, 95.0, 80.31, 0.411; GCA_016297535.1, s__Limiplasma sp016297535, 95.0, 79.78, 0.399; GCA_900553905.1, s__Limiplasma pullistercoris, 95.0, 78.74, 0.265; GCA_018710985.1, s__Limiplasma pullicola, 95.0, 78.71, 0.301; GCA_900540045.1, s__Limiplasma merdipullorum, 95.0, 78.68, 0.271; GCA_015056245.1, s__Limiplasma sp015056245, 95.0, 78.49, 0.229; GCA_900550955.1, s__Limiplasma sp900550955, 95.0, 78.49, 0.285; GCA_944349545.1, s__Limiplasma sp944349545, 95.0, 78.44, 0.271; GCA_944333375.1, s__Limiplasma sp944333375, 95.0, 78.32, 0.28; GCA_017937655.1, s__Limiplasma sp017937655, 95.0, 78.32, 0.249; GCA_017516765.1, s__Limiplasma sp017516765, 95.0, 78.31, 0.228; GCA_015056315.1, s__Limiplasma sp015056315, 95.0, 78.29, 0.23; GCA_017501255.1, s__Limiplasma sp017501255, 95.0, 78.16, 0.232; GCA_015056365.1, s__Limiplasma sp015056365, 95.0, 78.06, 0.24; GCA_004556545.1, s__Limiplasma sp004556545, 95.0, 78.03, 0.204; GCA_022769795.1, s__Limiplasma sp022769795, 95.0, 77.99, 0.25; GCA_023404345.1, s__Limiplasma sp023404345, 95.0, 77.87, 0.238; GCA_900548145.1, s__Limiplasma sp900548145, 95.0, 77.79, 0.207; GCA_015056145.1, s__Limiplasma sp015056145, 95.0, 77.69, 0.182; GCA_934621485.1, s__Limiplasma sp934621485, 95.0, 77.65, 0.225; GCA_934643535.1, s__Limiplasma sp934643535, 95.0, 77.64, 0.192; GCA_934621505.1, s__Limiplasma sp934621505, 95.0, 77.5, 0.247; GCA_018715175.1, s__Limiplasma stercoravium, 95.0, 77.22, 0.218; GCA_023411375.1, s__Limiplasma sp023411375, 95.0, 76.91, 0.198; GCA_001604115.1, s__Limiplasma sp001604115, 95.0, 76.89, 0.098; GCA_012517815.1, s__Limiplasma sp012517815, 95.0, 76.78, 0.149; GCA_023395615.1, s__Limiplasma sp023395615, 95.0, 76.59, 0.069; GCA_012729115.1, s__Limiplasma sp012729115, 95.0, 76.16, 0.059; GCA_001604105.1, s__Limiplasma sp001604105, 95.0, 76.12, 0.05; GCA_012523405.1, s__Limiplasma sp012523405, 95.0, 76.07, 0.074; GCA_023459675.1, s__Limiplasma sp023459675, 95.0, 76.06, 0.081; GCA_017881705.1, s__Limiplasma sp017881705, 95.0, 76.01, 0.087; GCA_016930575.1, s__Limiplasma sp016930575, 95.0, 75.96, 0.081; GCA_021371895.1, s__Limiplasma sp021371895, 95.0, 75.93, 0.081; GCA_009783365.1, s__Limiplasma sp009783365, 95.0, 75.52, 0.037	61.59	11
GF12OOE_3_bin.9	d__Bacteria;p__Bacillota_A;c__Clostridia;o__Oscillospirales;f__Acutalibacteraceae;g__UMGS1491;s__UMGS1491 sp934695425	GCA_934695425.1	95	d__Bacteria;p__Bacillota_A;c__Clostridia;o__Oscillospirales;f__Acutalibacteraceae;g__UMGS1491;s__UMGS1491 sp934695425	96.72	0.846	GCA_934695425.1	d__Bacteria;p__Bacillota_A;c__Clostridia;o__Oscillospirales;f__Acutalibacteraceae;g__UMGS1491;s__UMGS1491 sp934695425	96.72	0.846	d__Bacteria;p__Bacillota_A;c__Clostridia;o__Oscillospirales;f__Acutalibacteraceae;g__UMGS1491;s__	taxonomic classification defined by topology and ANI	topological placement and ANI have congruent species assignments	GCA_934692675.1, s__UMGS1491 sp934692675, 95.0, 89.11, 0.788; GCA_934725425.1, s__UMGS1491 sp934725425, 95.0, 88.32, 0.814; GCA_900552265.1, s__UMGS1491 sp900552265, 95.0, 79.93, 0.181; GCA_900757335.1, s__UMGS1491 sp900757335, 95.0, 79.62, 0.154; GCA_900554335.1, s__UMGS1491 sp900554335, 95.0, 78.84, 0.117; GCA_944380895.1, s__UMGS1491 sp944380895, 95.0, 78.77, 0.112; GCA_905211185.1, s__UMGS1491 sp905211185, 95.0, 78.71, 0.102; GCA_934718145.1, s__UMGS1491 sp934718145, 95.0, 78.67, 0.121; GCA_944384825.1, s__UMGS1491 sp944384825, 95.0, 78.01, 0.123; GCA_017406805.1, s__UMGS1491 sp017406805, 95.0, 77.91, 0.159; GCA_934728355.1, s__UMGS1491 sp934728355, 95.0, 77.77, 0.123; GCA_017432165.1, s__UMGS1491 sp017432165, 95.0, 77.54, 0.175; GCA_934726435.1, s__UMGS1491 sp934726435, 95.0, 77.17, 0.141; GCA_934725345.1, s__UMGS1491 sp934725345, 95.0, 76.96, 0.094; GCA_934675165.1, s__UMGS1491 sp934675165, 95.0, 76.87, 0.145; GCA_900554775.1, s__UMGS1491 sp900554775, 95.0, 76.84, 0.098; GCA_023458915.1, s__UMGS1491 sp023458915, 95.0, 76.82, 0.112; GCA_934702115.1, s__UMGS1491 sp934702115, 95.0, 76.69, 0.101; GCA_017431755.1, s__UMGS1491 sp017431755, 95.0, 76.66, 0.225; GCA_934700635.1, s__UMGS1491 sp934700635, 95.0, 76.06, 0.103; GCA_017414725.1, s__UMGS1491 sp017414725, 95.0, 75.67, 0.039	81.35	11
GF12OOE_3_bin.90	d__Bacteria;p__Bacillota_A;c__Clostridia;o__Oscillospirales;f__Acutalibacteraceae;g__UMGS1224;s__	N/A	N/A	N/A	N/A	N/A	GCA_017480265.1	d__Bacteria;p__Bacillota_A;c__Clostridia;o__Oscillospirales;f__Acutalibacteraceae;g__UMGS1224;s__UMGS1224 sp017480265	76.53	0.118	d__Bacteria;p__Bacillota_A;c__Clostridia;o__Oscillospirales;f__Acutalibacteraceae;g__UMGS1224;s__	taxonomic classification defined by topology and ANI	classification based on placement in class-level tree	GCA_900549775.1, s__UMGS1224 sp900549775, 95.0, 76.86, 0.097	47.96	11
GF12OOE_3_bin.92	d__Bacteria;p__Bacillota_A;c__Clostridia;o__Christensenellales;f__CAG-74;g__RUG563;s__RUG563 sp015056015	GCA_015056015.1	95	d__Bacteria;p__Bacillota_A;c__Clostridia;o__Christensenellales;f__CAG-74;g__RUG563;s__RUG563 sp015056015	97.51	0.861	GCA_015056015.1	d__Bacteria;p__Bacillota_A;c__Clostridia;o__Christensenellales;f__CAG-74;g__RUG563;s__RUG563 sp015056015	97.51	0.861	d__Bacteria;p__Bacillota_A;c__Clostridia;o__Christensenellales;f__CAG-74;g__RUG563;s__	taxonomic classification defined by topology and ANI	topological placement and ANI have congruent species assignments	GCA_017395685.1, s__RUG563 sp017395685, 95.0, 81.46, 0.453; GCA_015056125.1, s__RUG563 sp015056125, 95.0, 80.88, 0.46; GCA_015056265.1, s__RUG563 sp015056265, 95.0, 80.29, 0.427; GCA_017397895.1, s__RUG563 sp017397895, 95.0, 79.66, 0.349; GCA_934630705.1, s__RUG563 sp934630705, 95.0, 79.31, 0.347; GCA_017517465.1, s__RUG563 sp017517465, 95.0, 79.15, 0.323; GCA_017434775.1, s__RUG563 sp017434775, 95.0, 79.1, 0.316; GCA_934667105.1, s__RUG563 sp934667105, 95.0, 79.08, 0.387; GCA_017437265.1, s__RUG563 sp017437265, 95.0, 79.05, 0.349; GCA_017470945.1, s__RUG563 sp017470945, 95.0, 78.92, 0.304; GCA_017448975.1, s__RUG563 sp017448975, 95.0, 78.84, 0.227; GCA_902773895.1, s__RUG563 sp902773895, 95.0, 78.78, 0.341; GCA_017470095.1, s__RUG563 sp017470095, 95.0, 78.71, 0.28; GCA_017524615.1, s__RUG563 sp017524615, 95.0, 78.63, 0.344; GCA_902801765.1, s__RUG563 sp902801765, 95.0, 78.6, 0.263; GCA_902761755.1, s__RUG563 sp902761755, 95.0, 78.58, 0.312; GCA_902764565.1, s__RUG563 sp902764565, 95.0, 78.57, 0.258; GCA_905234985.1, s__RUG563 sp905234985, 95.0, 78.47, 0.274; GCA_900320085.1, s__RUG563 sp900320085, 95.0, 78.33, 0.261; GCA_017620455.1, s__RUG563 sp017620455, 95.0, 78.3, 0.311; GCA_902793245.1, s__RUG563 sp902793245, 95.0, 78.29, 0.214; GCA_905236495.1, s__RUG563 sp905236495, 95.0, 78.28, 0.369; GCA_017541205.1, s__RUG563 sp017541205, 95.0, 78.25, 0.229; GCA_017525805.1, s__RUG563 sp017525805, 95.0, 78.21, 0.275; GCA_017550745.1, s__RUG563 sp017550745, 95.0, 78.14, 0.235; GCA_902795275.1, s__RUG563 sp902795275, 95.0, 78.1, 0.254; GCA_017530275.1, s__RUG563 sp017530275, 95.0, 78.1, 0.26; GCA_017443295.1, s__RUG563 sp017443295, 95.0, 78.05, 0.25; GCA_017509065.1, s__RUG563 sp017509065, 95.0, 77.88, 0.238; GCA_902788445.1, s__RUG563 sp902788445, 95.0, 77.8, 0.24; GCA_934632155.1, s__RUG563 sp934632155, 95.0, 77.58, 0.232	79.7	11
GF12OOE_3_bin.93	d__Bacteria;p__Bacillota_A;c__Clostridia;o__Oscillospirales;f__Ruminococcaceae;g__CAG-115;s__	N/A	N/A	N/A	N/A	N/A	GCA_934446355.1	d__Bacteria;p__Bacillota_A;c__Clostridia;o__Oscillospirales;f__Ruminococcaceae;g__CAG-115;s__CAG-115 sp934446355	80.47	0.549	d__Bacteria;p__Bacillota_A;c__Clostridia;o__Oscillospirales;f__Ruminococcaceae;g__CAG-115;s__	taxonomic classification defined by topology and ANI	classification based on placement in class-level tree	GCA_945873955.1, s__CAG-115 sp945873955, 95.0, 82.57, 0.728; GCA_022766785.1, s__CAG-115 sp022766785, 95.0, 82.32, 0.642; GCA_017829075.1, s__CAG-115 sp017829075, 95.0, 82.09, 0.698; GCA_934481355.1, s__CAG-115 sp934481355, 95.0, 81.45, 0.531; GCA_934448295.1, s__CAG-115 sp934448295, 95.0, 81.13, 0.599; GCA_934466475.1, s__CAG-115 sp934466475, 95.0, 80.97, 0.475; GCA_900768125.1, s__CAG-115 sp900768125, 95.0, 80.97, 0.562; GCA_934454435.1, s__CAG-115 sp934454435, 95.0, 80.81, 0.512; GCA_934456315.1, s__CAG-115 sp934456315, 95.0, 80.72, 0.481; GCA_900542145.1, s__CAG-115 sp003507295, 95.0, 80.58, 0.58; GCA_934446565.1, s__CAG-115 sp934446565, 95.0, 80.57, 0.469; GCA_000432175.1, s__CAG-115 sp000432175, 95.0, 80.51, 0.617; GCA_003531585.1, s__CAG-115 sp003531585, 95.0, 80.44, 0.531; GCA_934457235.1, s__CAG-115 sp934457235, 95.0, 79.78, 0.556; GCA_934481445.1, s__CAG-115 sp934481445, 95.0, 79.27, 0.302; GCA_017461565.1, s__CAG-115 sp017461565, 95.0, 79.07, 0.216; GCA_900766795.1, s__CAG-115 sp900766795, 95.0, 78.74, 0.346; GCA_015067175.1, s__CAG-115 sp015067175, 95.0, 78.62, 0.272; GCA_934462925.1, s__CAG-115 sp934462925, 95.0, 78.3, 0.377; GCA_003516865.1, s__CAG-115 sp003516865, 95.0, 78.25, 0.13; GCA_004554555.1, s__CAG-115 sp004554555, 95.0, 78.24, 0.167; GCA_934446455.1, s__CAG-115 sp934446455, 95.0, 78.22, 0.315; GCA_017465665.1, s__CAG-115 sp017465665, 95.0, 78.04, 0.284; GCA_004555855.1, s__CAG-115 sp004555855, 95.0, 78.04, 0.191; GCA_015067375.1, s__CAG-115 sp015067375, 95.0, 78.02, 0.253; GCA_017847835.1, s__CAG-115 sp017847835, 95.0, 78.0, 0.21; GCA_017848155.1, s__CAG-115 sp017848155, 95.0, 77.94, 0.235; GCA_022766825.1, s__CAG-115 sp022766825, 95.0, 77.92, 0.08; GCA_910579125.1, s__CAG-115 sp910579125, 95.0, 77.73, 0.222; GCA_014799395.1, s__CAG-115 sp014799395, 95.0, 77.7, 0.259; GCA_945829235.1, s__CAG-115 sp945829235, 95.0, 77.61, 0.216; GCA_023664705.1, s__CAG-115 sp023664705, 95.0, 77.5, 0.259; GCA_900768705.1, s__CAG-115 sp900768705, 95.0, 77.47, 0.173; GCA_004555635.1, s__CAG-115 sp004555635, 95.0, 77.45, 0.204; GCA_017440445.1, s__CAG-115 sp017440445, 95.0, 77.35, 0.167; GCA_910587135.1, s__CAG-115 sp910587135, 95.0, 77.21, 0.216; GCA_002425305.1, s__CAG-115 sp002425305, 95.0, 77.11, 0.099; GCA_002304735.1, s__CAG-115 sp002304735, 95.0, 77.07, 0.117; GCA_910577365.1, s__CAG-115 sp910577365, 95.0, 76.96, 0.191; GCA_910587465.1, s__CAG-115 sp910587465, 95.0, 76.94, 0.173; GCA_022508965.1, s__CAG-115 sp022508965, 95.0, 76.74, 0.16; GCA_014799385.1, s__CAG-115 sp014799385, 95.0, 76.65, 0.123; GCA_002492075.1, s__CAG-115 sp002492075, 95.0, 76.54, 0.154; GCA_022508925.1, s__CAG-115 sp022508925, 95.0, 76.48, 0.16; GCA_022508945.1, s__CAG-115 sp022508945, 95.0, 76.43, 0.093; GCA_022508885.1, s__CAG-115 sp022508885, 95.0, 76.31, 0.167	59.48	11
GF12OOE_4_bin.10	d__Bacteria;p__Bacillota_A;c__Clostridia;o__Oscillospirales;f__Ruminococcaceae;g__JALELV01;s__JALELV01 sp022768545	GCA_022768545.1	95	d__Bacteria;p__Bacillota_A;c__Clostridia;o__Oscillospirales;f__Ruminococcaceae;g__JALELV01;s__JALELV01 sp022768545	97.81	0.904	GCA_022768545.1	d__Bacteria;p__Bacillota_A;c__Clostridia;o__Oscillospirales;f__Ruminococcaceae;g__JALELV01;s__JALELV01 sp022768545	97.81	0.904	d__Bacteria;p__Bacillota_A;c__Clostridia;o__Oscillospirales;f__Ruminococcaceae;g__;s__	taxonomic classification defined by topology and ANI	topological placement and ANI have congruent species assignments	N/A	76.21	11
GF12OOE_4_bin.105	d__Bacteria;p__Bacillota_A;c__Clostridia;o__Christensenellales;f__CAG-74;g__SFTH01;s__	N/A	N/A	N/A	N/A	N/A	GCA_004554085.1	d__Bacteria;p__Bacillota_A;c__Clostridia;o__Christensenellales;f__CAG-74;g__SFTH01;s__SFTH01 sp004554085	91.96	0.793	d__Bacteria;p__Bacillota_A;c__Clostridia;o__Christensenellales;f__CAG-74;g__SFTH01;s__	taxonomic classification defined by topology and ANI	classification based on placement in class-level tree	GCA_004557125.1, s__SFTH01 sp004557125, 95.0, 90.29, 0.738; GCA_004563405.1, s__SFTH01 sp004563405, 95.0, 84.23, 0.595; GCA_017938785.1, s__SFTH01 sp017938785, 95.0, 80.72, 0.486; GCA_017481065.1, s__SFTH01 sp017481065, 95.0, 80.57, 0.449; GCA_934670175.1, s__SFTH01 sp934670175, 95.0, 80.03, 0.387; GCA_934663625.1, s__SFTH01 sp934663625, 95.0, 78.85, 0.292; GCA_934645275.1, s__SFTH01 sp934645275, 95.0, 78.03, 0.278; GCA_019419995.1, s__SFTH01 sp019419995, 95.0, 77.7, 0.213	71.98	11
GF12OOE_4_bin.120	d__Bacteria;p__Bacillota_A;c__Clostridia;o__Peptostreptococcales;f__Anaerovoracaceae;g__;s__	N/A	N/A	N/A	N/A	N/A	N/A	N/A	N/A	N/A	d__Bacteria;p__Bacillota_A;c__Clostridia;o__Peptostreptococcales;f__Anaerovoracaceae;g__;s__	taxonomic novelty determined using RED	classification based on placement in class-level tree	N/A	82.96	11
GF12OOE_4_bin.121	d__Bacteria;p__Bacillota_A;c__Clostridia;o__Oscillospirales;f__Oscillospiraceae;g__Faecousia;s__	N/A	N/A	N/A	N/A	N/A	N/A	N/A	N/A	N/A	d__Bacteria;p__Bacillota_A;c__Clostridia;o__Oscillospirales;f__Oscillospiraceae;g__Faecousia;s__	taxonomic classification defined by topology and ANI	classification based on placement in class-level tree	GCA_016302005.1, s__Faecousia sp016302005, 95.0, 84.11, 0.695; GCA_004556205.1, s__Faecousia sp004556205, 95.0, 83.13, 0.691; GCA_905233385.1, s__Faecousia sp905233385, 95.0, 81.25, 0.479; GCA_017429835.1, s__Faecousia sp017429835, 95.0, 80.87, 0.418; GCA_017405865.1, s__Faecousia sp017405865, 95.0, 80.76, 0.417; GCA_900546415.1, s__Faecousia sp900546415, 95.0, 80.69, 0.478; GCA_900548795.1, s__Faecousia sp900548795, 95.0, 80.67, 0.492; GCA_934622035.1, s__Faecousia sp934622035, 95.0, 80.59, 0.43; GCA_900544705.1, s__Faecousia sp900544705, 95.0, 80.41, 0.432; GCA_934636045.1, s__Faecousia sp934636045, 95.0, 80.38, 0.449; GCA_900551495.1, s__Faecousia sp900551495, 95.0, 80.35, 0.476; GCA_934668285.1, s__Faecousia sp934668285, 95.0, 80.33, 0.496; GCA_905235655.1, s__Faecousia sp905235655, 95.0, 80.28, 0.55; GCA_934630495.1, s__Faecousia sp934630495, 95.0, 80.26, 0.417; GCA_003525905.1, s__Faecousia sp003525905, 95.0, 80.24, 0.418; GCA_934667815.1, s__Faecousia sp934667815, 95.0, 80.14, 0.394; GCA_900769995.1, s__Faecousia sp900769995, 95.0, 79.9, 0.522; GCA_900554705.1, s__Faecousia sp900554705, 95.0, 79.67, 0.382; GCA_905215665.1, s__Faecousia sp905215665, 95.0, 79.66, 0.405; GCA_945635805.1, s__Faecousia sp945635805, 95.0, 79.65, 0.56; GCA_934667865.1, s__Faecousia sp934667865, 95.0, 79.48, 0.403; GCA_017577345.1, s__Faecousia sp017577345, 95.0, 79.26, 0.409; GCA_934654755.1, s__Faecousia sp934654755, 95.0, 78.84, 0.288; GCA_934645175.1, s__Faecousia sp934645175, 95.0, 78.82, 0.284; GCA_017399355.1, s__Faecousia sp017399355, 95.0, 78.77, 0.274; GCA_900762005.1, s__Faecousia sp900762005, 95.0, 78.71, 0.307; GCA_015067565.1, s__Faecousia sp015067565, 95.0, 78.62, 0.26; GCA_945487445.1, s__Faecousia sp945487445, 95.0, 78.49, 0.15; GCA_016296045.1, s__Faecousia sp016296045, 95.0, 78.44, 0.327; GCA_902795095.1, s__Faecousia sp902795095, 95.0, 78.41, 0.187; GCA_017481325.1, s__Faecousia sp017481325, 95.0, 78.34, 0.282; GCA_900315595.1, s__Faecousia sp900315595, 95.0, 78.31, 0.205; GCA_015068235.1, s__Faecousia sp015068235, 95.0, 78.3, 0.204; GCA_900316335.1, s__Faecousia sp900316335, 95.0, 78.28, 0.198; GCA_015068455.1, s__Faecousia sp015068455, 95.0, 78.26, 0.207; GCA_902795195.1, s__Faecousia sp902795195, 95.0, 78.25, 0.261; GCA_021199635.1, s__Faecousia sp021199635, 95.0, 78.02, 0.121; GCA_900546915.1, s__Faecousia gallistercoris, 95.0, 78.02, 0.082; GCA_017425545.1, s__Faecousia sp017425545, 95.0, 77.94, 0.217; GCA_024404825.1, s__Faecousia sp024404825, 95.0, 77.86, 0.241; GCA_016302015.1, s__Faecousia sp016302015, 95.0, 77.85, 0.28; GCA_902767915.1, s__Faecousia sp902767915, 95.0, 77.84, 0.128; GCA_017429325.1, s__Faecousia sp017429325, 95.0, 77.82, 0.13; GCA_900544975.1, s__Faecousia sp900544975, 95.0, 77.76, 0.106; GCA_934569225.1, s__Faecousia sp934569225, 95.0, 77.73, 0.157; GCA_022781505.1, s__Faecousia sp022781505, 95.0, 77.73, 0.133; GCA_900544405.1, s__Faecousia sp900544405, 95.0, 77.64, 0.118; GCA_020025515.1, s__Faecousia sp020025515, 95.0, 77.63, 0.08; GCA_019418025.1, s__Faecousia sp019418025, 95.0, 77.63, 0.099; GCA_017391305.1, s__Faecousia sp017391305, 95.0, 77.61, 0.14; GCA_016282135.1, s__Faecousia sp016282135, 95.0, 77.59, 0.149; GCA_934589155.1, s__Faecousia sp934589155, 95.0, 77.59, 0.134; GCA_017473225.1, s__Faecousia sp017473225, 95.0, 77.56, 0.136; GCA_017419715.1, s__Faecousia sp017419715, 95.0, 77.55, 0.126; GCA_015067585.1, s__Faecousia sp015067585, 95.0, 77.55, 0.129; GCA_000434635.1, s__Faecousia sp000434635, 95.0, 77.52, 0.157; GCA_022774865.1, s__Faecousia sp022774865, 95.0, 77.5, 0.145; GCA_934615645.1, s__Faecousia sp934615645, 95.0, 77.49, 0.199; GCA_015067725.1, s__Faecousia sp015067725, 95.0, 77.47, 0.083; GCA_910589155.1, s__Faecousia sp910589155, 95.0, 77.46, 0.079; GCA_900545515.1, s__Faecousia sp000435995, 95.0, 77.45, 0.1; GCA_018712825.1, s__Faecousia excrementipullorum, 95.0, 77.42, 0.101; GCA_017519005.1, s__Faecousia sp017519005, 95.0, 77.39, 0.16; GCA_002372735.1, s__Faecousia sp002372735, 95.0, 77.32, 0.14; GCA_900546075.1, s__Faecousia sp900546075, 95.0, 77.32, 0.136; GCA_017622295.1, s__Faecousia sp017622295, 95.0, 77.32, 0.114; GCA_016292255.1, s__Faecousia sp016292255, 95.0, 77.31, 0.161; GCA_944385535.1, s__Faecousia sp944385535, 95.0, 77.3, 0.119; GCA_022770345.1, s__Faecousia sp022770345, 95.0, 77.29, 0.101; GCA_017540945.1, s__Faecousia sp017540945, 95.0, 77.29, 0.154; GCA_934569215.1, s__Faecousia sp934569215, 95.0, 77.28, 0.126; GCA_934565775.1, s__Faecousia sp934565775, 95.0, 77.24, 0.116; GCA_017456645.1, s__Faecousia sp017456645, 95.0, 77.23, 0.12; GCA_017936205.1, s__Faecousia sp017936205, 95.0, 77.21, 0.098; GCA_004555705.1, s__Faecousia sp004555705, 95.0, 77.21, 0.099; GCA_017541995.1, s__Faecousia sp017541995, 95.0, 77.21, 0.164; GCA_018715805.1, s__Faecousia intestinigallinarum, 95.0, 77.2, 0.097; GCA_018713285.1, s__Faecousia excrementigallinarum, 95.0, 77.11, 0.098; GCA_015068225.1, s__Faecousia sp015068225, 95.0, 77.09, 0.095; GCA_017543225.1, s__Faecousia sp017543225, 95.0, 77.04, 0.135; GCA_020025545.1, s__Faecousia sp020025545, 95.0, 77.0, 0.084; GCA_017457285.1, s__Faecousia sp017457285, 95.0, 77.0, 0.107; GCA_017461445.1, s__Faecousia sp017461445, 95.0, 76.96, 0.112; GCA_020025575.1, s__Faecousia sp020025575, 95.0, 76.95, 0.063; GCA_018712145.1, s__Faecousia faecigallinarum, 95.0, 76.92, 0.087; GCA_934569195.1, s__Faecousia sp934569195, 95.0, 76.86, 0.109; GCA_934572365.1, s__Faecousia sp934572365, 95.0, 76.85, 0.126; GCA_945486035.1, s__Faecousia sp945486035, 95.0, 76.85, 0.068; GCA_017612935.1, s__Faecousia sp017612935, 95.0, 76.79, 0.096; GCA_905205195.1, s__Faecousia sp900762935, 95.0, 76.77, 0.113; GCA_020025595.1, s__Faecousia sp020025595, 95.0, 76.73, 0.084; GCA_902767395.1, s__Faecousia sp902767395, 95.0, 76.72, 0.129; GCA_020025535.1, s__Faecousia sp020025535, 95.0, 76.71, 0.069; GCA_017614755.1, s__Faecousia sp017614755, 95.0, 76.71, 0.108; GCA_015068305.1, s__Faecousia sp015068305, 95.0, 76.7, 0.093; GCA_017632035.1, s__Faecousia sp017632035, 95.0, 76.56, 0.082; GCA_015067605.1, s__Faecousia sp015067605, 95.0, 76.51, 0.071; GCA_017537045.1, s__Faecousia sp017537045, 95.0, 76.51, 0.066; GCA_017473455.1, s__Faecousia sp017473455, 95.0, 76.3, 0.055; GCA_017936985.1, s__Faecousia sp017936985, 95.0, 76.24, 0.042	95.47	11
GF12OOE_4_bin.125	d__Bacteria;p__Bacteroidota;c__Bacteroidia;o__Bacteroidales;f__UBA3663;g__UBA3663;s__	N/A	N/A	N/A	N/A	N/A	GCA_004557315.1	d__Bacteria;p__Bacteroidota;c__Bacteroidia;o__Bacteroidales;f__UBA3663;g__UBA3663;s__UBA3663 sp004557315	94.87	0.785	d__Bacteria;p__Bacteroidota;c__Bacteroidia;o__Bacteroidales;f__UBA3663;g__UBA3663;s__	taxonomic classification defined by topology and ANI	classification based on placement in class-level tree	GCA_016293065.1, s__UBA3663 sp016293065, 95.0, 86.69, 0.666; GCA_018065085.1, s__UBA3663 sp018065085, 95.0, 78.47, 0.206; GCA_902776605.1, s__UBA3663 sp902776605, 95.0, 77.75, 0.125; GCA_900319235.1, s__UBA3663 sp900319235, 95.0, 77.68, 0.15; GCA_905235375.1, s__UBA3663 sp905235375, 95.0, 77.64, 0.164; GCA_017548545.1, s__UBA3663 sp017548545, 95.0, 77.34, 0.133; GCA_017561935.1, s__UBA3663 sp017561935, 95.0, 77.31, 0.13; GCA_002315795.1, s__UBA3663 sp002315795, 95.0, 77.31, 0.129; GCA_024694125.1, s__UBA3663 sp024694125, 95.0, 77.27, 0.121; GCA_902779265.1, s__UBA3663 sp902779265, 95.0, 77.17, 0.116; GCA_017618715.1, s__UBA3663 sp017618715, 95.0, 77.07, 0.119; GCA_017632695.1, s__UBA3663 sp017632695, 95.0, 77.05, 0.094; GCA_016286775.1, s__UBA3663 sp016286775, 95.0, 76.98, 0.138; GCA_017449065.1, s__UBA3663 sp017449065, 95.0, 76.76, 0.107; GCA_002373755.1, s__UBA3663 sp002373755, 95.0, 76.57, 0.099; GCA_905236195.1, s__UBA3663 sp905236195, 95.0, 76.41, 0.071	76.46	11
GF12OOE_4_bin.126	d__Bacteria;p__Bacteroidota;c__Bacteroidia;o__Bacteroidales;f__UBA932;g__Cryptobacteroides;s__Cryptobacteroides sp016293535	GCA_016293535.1	95	d__Bacteria;p__Bacteroidota;c__Bacteroidia;o__Bacteroidales;f__UBA932;g__Cryptobacteroides;s__Cryptobacteroides sp016293535	97.23	0.882	GCA_016293535.1	d__Bacteria;p__Bacteroidota;c__Bacteroidia;o__Bacteroidales;f__UBA932;g__Cryptobacteroides;s__Cryptobacteroides sp016293535	97.23	0.882	d__Bacteria;p__Bacteroidota;c__Bacteroidia;o__Bacteroidales;f__UBA932;g__Cryptobacteroides;s__	taxonomic classification defined by topology and ANI	topological placement and ANI have congruent species assignments	GCA_017442315.1, s__Cryptobacteroides sp017442315, 95.0, 80.14, 0.015; GCA_017694885.1, s__Cryptobacteroides faecipullorum, 95.0, 78.74, 0.015; GCA_934725015.1, s__Cryptobacteroides sp934725015, 95.0, 78.58, 0.059; GCA_017473705.1, s__Cryptobacteroides sp017473705, 95.0, 78.09, 0.044; GCA_024398335.1, s__Cryptobacteroides sp024398335, 95.0, 77.94, 0.088; GCA_024402115.1, s__Cryptobacteroides sp024402115, 95.0, 77.84, 0.206; GCA_934675095.1, s__Cryptobacteroides sp934675095, 95.0, 77.82, 0.074; GCA_020026355.1, s__Cryptobacteroides sp020026355, 95.0, 77.73, 0.059; GCA_944325505.1, s__Cryptobacteroides sp944325505, 95.0, 77.64, 0.029; GCA_944322805.1, s__Cryptobacteroides sp944322805, 95.0, 77.53, 0.044; GCA_944325465.1, s__Cryptobacteroides sp944325465, 95.0, 77.51, 0.044; GCA_018064725.1, s__Cryptobacteroides sp018064725, 95.0, 77.5, 0.206; GCA_017938925.1, s__Cryptobacteroides sp017938925, 95.0, 77.45, 0.088; GCA_017937885.1, s__Cryptobacteroides sp017937885, 95.0, 77.43, 0.044; GCA_022774085.1, s__Cryptobacteroides sp022774085, 95.0, 77.41, 0.059; GCA_022777205.1, s__Cryptobacteroides sp022777205, 95.0, 77.41, 0.162; GCA_002439805.1, s__Cryptobacteroides sp002439805, 95.0, 77.39, 0.118; GCA_002298075.1, s__Cryptobacteroides sp002298075, 95.0, 77.25, 0.044; GCA_900760425.1, s__Cryptobacteroides sp900760425, 95.0, 77.19, 0.074; GCA_021443565.1, s__Cryptobacteroides sp021443565, 95.0, 77.19, 0.088; GCA_017962705.1, s__Cryptobacteroides sp017962705, 95.0, 77.08, 0.015; GCA_024398095.1, s__Cryptobacteroides sp024398095, 95.0, 77.02, 0.206; GCA_004554455.1, s__Cryptobacteroides sp004554455, 95.0, 77.01, 0.221; GCA_015060255.1, s__Cryptobacteroides sp015060255, 95.0, 76.95, 0.088; GCA_017961345.1, s__Cryptobacteroides sp017961345, 95.0, 76.94, 0.044; GCA_017695115.1, s__Cryptobacteroides avicola, 95.0, 76.93, 0.029; GCA_945870315.1, s__Cryptobacteroides sp945870315, 95.0, 76.92, 0.015; GCA_017546585.1, s__Cryptobacteroides sp017546585, 95.0, 76.91, 0.059; GCA_009774765.1, s__Cryptobacteroides sp009774765, 95.0, 76.87, 0.059; GCA_002314885.1, s__Cryptobacteroides sp002314885, 95.0, 76.76, 0.221; GCA_945874815.1, s__Cryptobacteroides sp945874815, 95.0, 76.73, 0.029; GCA_017502125.1, s__Cryptobacteroides sp017502125, 95.0, 76.72, 0.118; GCA_902787255.1, s__Cryptobacteroides sp902787255, 95.0, 76.71, 0.044; GCA_002440085.1, s__Cryptobacteroides sp002440085, 95.0, 76.69, 0.029; GCA_902784785.1, s__Cryptobacteroides sp902784785, 95.0, 76.68, 0.044; GCA_944322565.1, s__Cryptobacteroides sp944322565, 95.0, 76.68, 0.074; GCA_022771245.1, s__Cryptobacteroides sp022771245, 95.0, 76.66, 0.118; GCA_017546275.1, s__Cryptobacteroides sp017546275, 95.0, 76.62, 0.029; GCA_945827785.1, s__Cryptobacteroides sp945827785, 95.0, 76.6, 0.074; GCA_017694995.1, s__Cryptobacteroides faecavium, 95.0, 76.59, 0.029; GCA_017472115.1, s__Cryptobacteroides sp017472115, 95.0, 76.59, 0.044; GCA_017694785.1, s__Cryptobacteroides intestinigallinarum, 95.0, 76.58, 0.059; GCA_017437125.1, s__Cryptobacteroides sp017437125, 95.0, 76.57, 0.103; GCA_017555445.1, s__Cryptobacteroides sp017555445, 95.0, 76.55, 0.059; GCA_015060385.1, s__Cryptobacteroides sp015060385, 95.0, 76.53, 0.103; GCA_945874155.1, s__Cryptobacteroides sp945874155, 95.0, 76.52, 0.162; GCA_015060455.1, s__Cryptobacteroides sp015060455, 95.0, 76.51, 0.074; GCA_944323825.1, s__Cryptobacteroides sp944323825, 95.0, 76.46, 0.074; GCA_018066125.1, s__Cryptobacteroides sp018066125, 95.0, 76.44, 0.074; GCA_017631875.1, s__Cryptobacteroides sp017631875, 95.0, 76.43, 0.103; GCA_017471965.1, s__Cryptobacteroides sp017471965, 95.0, 76.38, 0.059; GCA_017399865.1, s__Cryptobacteroides sp017399865, 95.0, 76.33, 0.103; GCA_024398155.1, s__Cryptobacteroides sp024398155, 95.0, 76.3, 0.147; GCA_017415715.1, s__Cryptobacteroides sp017415715, 95.0, 76.28, 0.088; GCA_017465225.1, s__Cryptobacteroides sp017465225, 95.0, 76.27, 0.059; GCA_017560825.1, s__Cryptobacteroides sp017560825, 95.0, 76.25, 0.059; GCA_017452265.1, s__Cryptobacteroides sp017452265, 95.0, 76.22, 0.147; GCA_944322925.1, s__Cryptobacteroides sp944322925, 95.0, 76.18, 0.044; GCA_017561265.1, s__Cryptobacteroides sp017561265, 95.0, 76.17, 0.059; GCA_017630215.1, s__Cryptobacteroides sp017630215, 95.0, 76.17, 0.044; GCA_944322715.1, s__Cryptobacteroides sp944322715, 95.0, 76.16, 0.059; GCA_015060405.1, s__Cryptobacteroides sp015060405, 95.0, 76.11, 0.132; GCA_024401635.1, s__Cryptobacteroides sp024401635, 95.0, 76.01, 0.059; GCA_902795445.1, s__Cryptobacteroides sp902795445, 95.0, 76.01, 0.088; GCA_944326355.1, s__Cryptobacteroides sp944326355, 95.0, 75.96, 0.132; GCA_944326325.1, s__Cryptobacteroides sp944326325, 95.0, 75.96, 0.044; GCA_002438905.1, s__Cryptobacteroides sp002438905, 95.0, 75.95, 0.088; GCA_017399905.1, s__Cryptobacteroides sp017399905, 95.0, 75.94, 0.074; GCA_023667095.1, s__Cryptobacteroides sp023667095, 95.0, 75.93, 0.044; GCA_017694755.1, s__Cryptobacteroides merdavium, 95.0, 75.82, 0.088; GCA_900546395.1, s__Cryptobacteroides sp900546395, 95.0, 75.8, 0.015; GCA_024401675.1, s__Cryptobacteroides sp024401675, 95.0, 75.71, 0.074; GCA_017695015.1, s__Cryptobacteroides faecigallinarum, 95.0, 75.71, 0.029; GCA_017506825.1, s__Cryptobacteroides sp017506825, 95.0, 75.7, 0.029; GCA_017694655.1, s__Cryptobacteroides merdigallinarum, 95.0, 75.66, 0.088; GCA_017626555.1, s__Cryptobacteroides sp017626555, 95.0, 75.65, 0.088; GCA_015060335.1, s__Cryptobacteroides sp015060335, 95.0, 75.55, 0.059; GCA_017626355.1, s__Cryptobacteroides sp017626355, 95.0, 75.54, 0.044; GCA_017556765.1, s__Cryptobacteroides sp017556765, 95.0, 75.49, 0.059; GCA_015060395.1, s__Cryptobacteroides sp015060395, 95.0, 75.45, 0.074; GCA_910585445.1, s__Cryptobacteroides sp910585445, 95.0, 75.44, 0.059; GCA_017398335.1, s__Cryptobacteroides sp017398335, 95.0, 75.38, 0.044; GCA_017695065.1, s__Cryptobacteroides excrementipullorum, 95.0, 75.29, 0.044; GCA_021153285.1, s__Cryptobacteroides sp021153285, 95.0, 75.29, 0.044; GCA_017694845.1, s__Cryptobacteroides intestinavium, 95.0, 75.22, 0.044; GCA_944323805.1, s__Cryptobacteroides sp944323805, 95.0, 75.01, 0.015; GCA_017474265.1, s__Cryptobacteroides sp017474265, 95.0, 74.9, 0.074; GCA_017695025.1, s__Cryptobacteroides excrementavium, 95.0, 74.65, 0.029; GCA_017694835.1, s__Cryptobacteroides gallistercoris, 95.0, 74.61, 0.044; GCA_900545245.1, s__Cryptobacteroides sp900545245, 95.0, 74.6, 0.029; GCA_944322585.1, s__Cryptobacteroides sp944322585, 95.0, 74.59, 0.029; GCA_944326375.1, s__Cryptobacteroides sp944326375, 95.0, 74.56, 0.044; GCA_944325965.1, s__Cryptobacteroides sp944325965, 95.0, 74.56, 0.015; GCA_944323245.1, s__Cryptobacteroides sp944323245, 95.0, 74.52, 0.074; GCA_944323295.1, s__Cryptobacteroides sp944323295, 95.0, 74.52, 0.029; GCA_944326305.1, s__Cryptobacteroides sp944326305, 95.0, 74.48, 0.029; GCA_904501835.1, s__Cryptobacteroides sp904501835, 95.0, 74.36, 0.002	41.77	11
GF12OOE_4_bin.130	d__Bacteria;p__Bacillota_A;c__Clostridia;o__Peptostreptococcales;f__Anaerovoracaceae;g__RGIG7179;s__	N/A	N/A	N/A	N/A	N/A	GCA_016302925.1	d__Bacteria;p__Bacillota_A;c__Clostridia;o__Peptostreptococcales;f__Anaerovoracaceae;g__RGIG7179;s__RGIG7179 sp016302925	90.01	0.646	d__Bacteria;p__Bacillota_A;c__Clostridia;o__Peptostreptococcales;f__Anaerovoracaceae;g__RGIG7179;s__	taxonomic classification defined by topology and ANI	classification based on placement in class-level tree	GCA_022770665.1, s__RGIG7179 sp022770665, 95.0, 83.65, 0.632; GCA_022793795.1, s__RGIG7179 sp022793795, 95.0, 78.59, 0.237; GCA_017556505.1, s__RGIG7179 sp017556505, 95.0, 78.3, 0.31; GCA_017537495.1, s__RGIG7179 sp017537495, 95.0, 78.11, 0.234	74.42	11
GF12OOE_4_bin.135	d__Bacteria;p__Spirochaetota;c__Spirochaetia;o__Sphaerochaetales;f__Sphaerochaetaceae;g__Bullifex;s__	N/A	N/A	N/A	N/A	N/A	N/A	N/A	N/A	N/A	d__Bacteria;p__Spirochaetota;c__Spirochaetia;o__Sphaerochaetales;f__Sphaerochaetaceae;g__Bullifex;s__	ANI	classification based on placement in class-level tree	GCA_944388965.1, s__Bullifex sp944388965, 95.0, 80.32, 0.013; GCA_017694495.1, s__Bullifex pullistercoris, 95.0, 80.27, 0.013; GCA_944390045.1, s__Bullifex sp944390045, 95.0, 80.19, 0.013; GCA_944392695.1, s__Bullifex sp944392695, 95.0, 80.14, 0.026; GCA_944393005.1, s__Bullifex sp944393005, 95.0, 80.11, 0.026; GCA_944390025.1, s__Bullifex sp944390025, 95.0, 80.11, 0.013; GCA_944390865.1, s__Bullifex sp944390865, 95.0, 80.03, 0.013; GCA_022788185.1, s__Bullifex sp022788185, 95.0, 78.61, 0.039; GCA_024698005.1, s__Bullifex sp024698005, 95.0, 77.78, 0.039; GCF_009695635.1, s__Bullifex porci, 95.0, 77.58, 0.171; GCA_017478205.1, s__Bullifex sp017478205, 95.0, 77.39, 0.039; GCA_001604265.1, s__Bullifex sp001604265, 95.0, 77.38, 0.026; GCA_900769955.1, s__Bullifex sp900769955, 95.0, 77.2, 0.066	35.91	11
GF12OOE_4_bin.139	d__Bacteria;p__Bacillota_A;c__Clostridia;o__Peptostreptococcales;f__Anaerovoracaceae;g__CAG-238;s__	N/A	N/A	N/A	N/A	N/A	GCA_022787405.1	d__Bacteria;p__Bacillota_A;c__Clostridia;o__Peptostreptococcales;f__Anaerovoracaceae;g__CAG-238;s__CAG-238 sp022787405	89.78	0.726	d__Bacteria;p__Bacillota_A;c__Clostridia;o__Peptostreptococcales;f__Anaerovoracaceae;g__CAG-238;s__	taxonomic classification defined by topology and ANI	classification based on placement in class-level tree	GCA_016302545.1, s__CAG-238 sp016302545, 95.0, 84.71, 0.752; GCA_945828095.1, s__CAG-238 sp945828095, 95.0, 84.29, 0.654; GCA_945644815.1, s__CAG-238 sp945644815, 95.0, 81.89, 0.698; GCA_927797855.1, s__CAG-238 sp927797855, 95.0, 80.71, 0.646; GCA_900754805.1, s__CAG-238 sp900754805, 95.0, 79.07, 0.153; GCA_934233735.1, s__CAG-238 sp934233735, 95.0, 78.85, 0.166; GCA_000435615.1, s__CAG-238 sp000435615, 95.0, 78.71, 0.193; GCA_017436705.1, s__CAG-238 sp017436705, 95.0, 78.67, 0.258; GCA_934277655.1, s__CAG-238 sp934277655, 95.0, 78.58, 0.142; GCA_017397825.1, s__CAG-238 sp017397825, 95.0, 78.39, 0.249; GCA_002439735.1, s__CAG-238 sp002439735, 95.0, 78.36, 0.107; GCA_934271235.1, s__CAG-238 sp934271235, 95.0, 77.94, 0.103; GCA_900551415.1, s__CAG-238 sp900551415, 95.0, 77.75, 0.096; GCA_900542245.1, s__CAG-238 sp900542245, 95.0, 77.66, 0.137	87.53	11
GF12OOE_4_bin.14	d__Bacteria;p__Bacillota_A;c__Clostridia;o__Oscillospirales;f__Oscillospiraceae;g__Dysosmobacter;s__	N/A	N/A	N/A	N/A	N/A	N/A	N/A	N/A	N/A	d__Bacteria;p__Bacillota_A;c__Clostridia;o__Oscillospirales;f__Oscillospiraceae;g__Dysosmobacter;s__	taxonomic classification defined by topology and ANI	classification based on placement in class-level tree	GCA_945876285.1, s__Dysosmobacter sp945876285, 95.0, 90.71, 0.704; GCA_017937405.1, s__Dysosmobacter sp017937405, 95.0, 90.17, 0.718; GCF_021531435.1, s__Dysosmobacter valericigenes_B, 95.0, 88.39, 0.77; GCA_945862785.1, s__Dysosmobacter sp945862785, 95.0, 86.26, 0.626; GCF_021531915.1, s__Dysosmobacter valericigenes_A, 95.0, 84.53, 0.664; GCA_900770295.1, s__Dysosmobacter sp900770295, 95.0, 84.24, 0.683; GCA_945873695.1, s__Dysosmobacter sp945873695, 95.0, 84.04, 0.534; GCA_945864305.1, s__Dysosmobacter sp945864305, 95.0, 83.67, 0.641; GCA_021771635.1, s__Dysosmobacter sp021771635, 95.0, 83.08, 0.641; GCA_004558115.1, s__Dysosmobacter sp004558115, 95.0, 82.91, 0.503; GCA_934590165.1, s__Dysosmobacter sp934590165, 95.0, 82.33, 0.605; GCA_900544955.1, s__Dysosmobacter sp900544955, 95.0, 82.26, 0.553; GCA_021771265.1, s__Dysosmobacter sp021771265, 95.0, 82.18, 0.574; GCA_019118245.1, s__Dysosmobacter excrementigallinarum, 95.0, 81.94, 0.572; GCF_018228705.1, s__Dysosmobacter sp018228705, 95.0, 81.91, 0.639; GCA_019118935.1, s__Dysosmobacter pullicola, 95.0, 81.85, 0.549; GCA_019118505.1, s__Dysosmobacter excrementavium, 95.0, 81.71, 0.559; GCF_016902445.1, s__Dysosmobacter avistercoris, 95.0, 81.66, 0.595; GCA_944382995.1, s__Dysosmobacter sp944382995, 95.0, 81.62, 0.466; GCA_934504065.1, s__Dysosmobacter sp934504065, 95.0, 81.59, 0.528; GCA_944385405.1, s__Dysosmobacter sp944385405, 95.0, 81.51, 0.539; GCA_023406225.1, s__Dysosmobacter sp023406225, 95.0, 81.3, 0.541; GCA_022778785.1, s__Dysosmobacter sp022778785, 95.0, 81.2, 0.518; GCA_944387015.1, s__Dysosmobacter sp944387015, 95.0, 81.16, 0.522; GCF_005121165.3, s__Dysosmobacter welbionis, 95.0, 81.16, 0.593; GCA_900548505.1, s__Dysosmobacter sp900548505, 95.0, 81.06, 0.48; GCA_017469475.1, s__Dysosmobacter sp017469475, 95.0, 80.91, 0.476; GCA_904393855.1, s__Dysosmobacter sp904393855, 95.0, 80.9, 0.428; GCA_019418625.1, s__Dysosmobacter sp019418625, 95.0, 80.84, 0.501; GCA_900551885.1, s__Dysosmobacter sp900551885, 95.0, 80.82, 0.447; GCA_905200545.1, s__Dysosmobacter sp905200545, 95.0, 80.79, 0.562; GCF_000403435.2, s__Dysosmobacter sp000403435, 95.0, 80.71, 0.605; GCA_000436875.1, s__Dysosmobacter sp000436875, 95.0, 80.67, 0.484; GCA_944385455.1, s__Dysosmobacter sp944385455, 95.0, 80.61, 0.422; GCA_900546705.1, s__Dysosmobacter sp900546705, 95.0, 80.6, 0.478; GCA_910584465.1, s__Dysosmobacter sp910584465, 95.0, 80.59, 0.526; GCA_016293265.1, s__Dysosmobacter sp016293265, 95.0, 80.48, 0.451; GCA_910579435.1, s__Dysosmobacter sp910579435, 95.0, 80.32, 0.53; GCA_910585385.1, s__Dysosmobacter sp910585385, 95.0, 80.31, 0.545; GCA_900550685.1, s__Dysosmobacter sp900550685, 95.0, 80.29, 0.409; GCA_910584075.1, s__Dysosmobacter sp910584075, 95.0, 80.28, 0.545; GCA_017482345.1, s__Dysosmobacter sp017482345, 95.0, 80.24, 0.363; GCA_019423635.1, s__Dysosmobacter sp019423635, 95.0, 80.17, 0.522; GCA_022796315.1, s__Dysosmobacter sp022796315, 95.0, 80.15, 0.443; GCA_021769865.1, s__Dysosmobacter sp021769865, 95.0, 80.12, 0.461; GCA_910576865.1, s__Dysosmobacter sp910576865, 95.0, 80.11, 0.53; GCA_910587875.1, s__Dysosmobacter sp910587875, 95.0, 80.08, 0.52; GCA_910574635.1, s__Dysosmobacter sp009774015, 95.0, 80.02, 0.534; GCA_009773995.1, s__Dysosmobacter sp009773995, 95.0, 79.92, 0.476; GCA_910587525.1, s__Dysosmobacter sp910587525, 95.0, 79.92, 0.497; GCA_910586735.1, s__Dysosmobacter sp910586735, 95.0, 79.87, 0.52; GCA_944387035.1, s__Dysosmobacter sp944387035, 95.0, 79.85, 0.441; GCF_014297285.1, s__Dysosmobacter sp001916835, 95.0, 79.74, 0.443; GCA_910588175.1, s__Dysosmobacter sp910588175, 95.0, 79.62, 0.455; GCA_910583785.1, s__Dysosmobacter sp910583785, 95.0, 79.58, 0.478; GCA_015068025.1, s__Dysosmobacter sp015068025, 95.0, 79.57, 0.431; GCA_910583695.1, s__Dysosmobacter sp910583695, 95.0, 79.56, 0.463; GCA_014799855.1, s__Dysosmobacter sp014799855, 95.0, 79.53, 0.301; GCA_910579365.1, s__Dysosmobacter sp910579365, 95.0, 79.51, 0.478; GCA_004553545.1, s__Dysosmobacter sp004553545, 95.0, 79.5, 0.401; GCA_910585165.1, s__Dysosmobacter sp910585165, 95.0, 79.45, 0.451; GCA_910587705.1, s__Dysosmobacter sp910587705, 95.0, 79.44, 0.482; GCA_910575505.1, s__Dysosmobacter sp910575505, 95.0, 79.41, 0.501; GCA_900544615.1, s__Dysosmobacter sp900544615, 95.0, 79.37, 0.409; GCA_015068335.1, s__Dysosmobacter sp015068335, 95.0, 79.34, 0.428; GCA_934636905.1, s__Dysosmobacter sp934636905, 95.0, 79.28, 0.355; GCA_017380995.1, s__Dysosmobacter sp017380995, 95.0, 79.28, 0.336; GCA_019417795.1, s__Dysosmobacter sp019417795, 95.0, 79.26, 0.211; GCA_910575815.1, s__Dysosmobacter sp910575815, 95.0, 79.26, 0.451; GCA_900544105.1, s__Dysosmobacter sp900544105, 95.0, 79.25, 0.382; GCA_944387055.1, s__Dysosmobacter sp944387055, 95.0, 79.19, 0.372; GCA_900763685.1, s__Dysosmobacter sp900763685, 95.0, 79.17, 0.304; GCA_910584995.1, s__Dysosmobacter sp910584995, 95.0, 79.1, 0.432; GCF_018408705.1, s__Dysosmobacter faecalis, 95.0, 79.06, 0.367; GCA_022801815.1, s__Dysosmobacter sp022801815, 95.0, 79.04, 0.307; GCA_017547085.1, s__Dysosmobacter sp017547085, 95.0, 78.91, 0.344; GCA_020025415.1, s__Dysosmobacter sp020025415, 95.0, 78.89, 0.375; GCA_022791135.1, s__Dysosmobacter sp022791135, 95.0, 78.88, 0.355; GCA_934597465.1, s__Dysosmobacter sp934597465, 95.0, 78.76, 0.285; GCA_910588005.1, s__Dysosmobacter sp910588005, 95.0, 78.75, 0.482; GCA_022791875.1, s__Dysosmobacter sp022791875, 95.0, 78.74, 0.353; GCA_910585245.1, s__Dysosmobacter sp910585245, 95.0, 78.73, 0.39; GCA_910578935.1, s__Dysosmobacter sp910578935, 95.0, 78.71, 0.424; GCA_944385475.1, s__Dysosmobacter sp944385475, 95.0, 78.69, 0.338; GCF_900115635.1, s__Dysosmobacter sp900115635, 95.0, 78.62, 0.388; GCA_900542115.1, s__Dysosmobacter sp900542115, 95.0, 78.54, 0.33; GCA_017410185.1, s__Dysosmobacter sp017410185, 95.0, 78.44, 0.284; GCA_022797935.1, s__Dysosmobacter sp022797935, 95.0, 78.39, 0.349; GCA_022652655.1, s__Dysosmobacter sp022652655, 95.0, 78.38, 0.322; GCA_020025475.1, s__Dysosmobacter sp020025475, 95.0, 78.26, 0.273; GCA_022652815.1, s__Dysosmobacter sp022652815, 95.0, 78.19, 0.292; GCA_015067995.1, s__Dysosmobacter sp015067995, 95.0, 78.1, 0.217; GCA_934565855.1, s__Dysosmobacter sp934565855, 95.0, 78.04, 0.259; GCA_934563745.1, s__Dysosmobacter sp934563745, 95.0, 77.99, 0.282; GCA_905234565.1, s__Dysosmobacter sp905234565, 95.0, 77.94, 0.238; GCA_910589315.1, s__Dysosmobacter sp910589315, 95.0, 77.92, 0.259; GCA_024404295.1, s__Dysosmobacter sp024404295, 95.0, 77.56, 0.198; GCA_910576845.1, s__Dysosmobacter sp910576845, 95.0, 77.43, 0.244; GCA_910577405.1, s__Dysosmobacter sp910577405, 95.0, 77.34, 0.232; GCA_022795445.1, s__Dysosmobacter sp022795445, 95.0, 77.19, 0.217	53.07	11
GF12OOE_4_bin.145	d__Bacteria;p__Bacillota_A;c__Clostridia;o__Christensenellales;f__CAG-74;g__UBA11524;s__	N/A	N/A	N/A	N/A	N/A	GCA_900769075.1	d__Bacteria;p__Bacillota_A;c__Clostridia;o__Christensenellales;f__CAG-74;g__UBA11524;s__UBA11524 sp900769075	85.58	0.675	d__Bacteria;p__Bacillota_A;c__Clostridia;o__Christensenellales;f__CAG-74;g__UBA11524;s__	taxonomic classification defined by topology and ANI	classification based on placement in class-level tree	GCA_015056325.1, s__UBA11524 sp015056325, 95.0, 82.7, 0.582; GCA_017397765.1, s__UBA11524 sp017397765, 95.0, 82.47, 0.528; GCA_017513475.1, s__UBA11524 sp017513475, 95.0, 82.37, 0.63; GCA_017410455.1, s__UBA11524 sp017410455, 95.0, 81.36, 0.484; GCA_017399225.1, s__UBA11524 sp017399225, 95.0, 81.32, 0.482; GCA_015056155.1, s__UBA11524 sp015056155, 95.0, 80.92, 0.459; GCA_017481825.1, s__UBA11524 sp017481825, 95.0, 80.76, 0.474; GCA_017516305.1, s__UBA11524 sp017516305, 95.0, 80.61, 0.48; GCA_017465155.1, s__UBA11524 sp017465155, 95.0, 80.4, 0.358; GCA_017938695.1, s__UBA11524 sp017938695, 95.0, 79.82, 0.393; GCA_017463245.1, s__UBA11524 sp017463245, 95.0, 79.76, 0.389; GCA_017502305.1, s__UBA11524 sp017502305, 95.0, 79.64, 0.38; GCA_017936765.1, s__UBA11524 sp017936765, 95.0, 79.64, 0.368; GCA_015056415.1, s__UBA11524 sp015056415, 95.0, 79.33, 0.344; GCA_015056085.1, s__UBA11524 sp015056085, 95.0, 79.18, 0.334; GCA_022510815.1, s__UBA11524 sp022510815, 95.0, 78.97, 0.326; GCA_017471885.1, s__UBA11524 sp017471885, 95.0, 78.37, 0.337; GCA_000437595.1, s__UBA11524 sp000437595, 95.0, 78.34, 0.271	91	11
GF12OOE_4_bin.149	d__Bacteria;p__Bacillota_A;c__Clostridia;o__Oscillospirales;f__Oscillospiraceae;g__Faecousia;s__	N/A	N/A	N/A	N/A	N/A	N/A	N/A	N/A	N/A	d__Bacteria;p__Bacillota_A;c__Clostridia;o__Oscillospirales;f__Oscillospiraceae;g__Faecousia;s__	taxonomic classification defined by topology and ANI	classification based on placement in class-level tree	GCA_022775085.1, s__Faecousia sp022775085, 95.0, 81.16, 0.49; GCA_022786995.1, s__Faecousia sp022786995, 95.0, 80.92, 0.503; GCA_022786965.1, s__Faecousia sp022786965, 95.0, 80.62, 0.464; GCA_934589705.1, s__Faecousia sp934589705, 95.0, 80.18, 0.414; GCA_900544945.1, s__Faecousia sp900544945, 95.0, 80.15, 0.388; GCA_022772525.1, s__Faecousia sp022772525, 95.0, 80.12, 0.468; GCA_900762245.1, s__Faecousia sp900762245, 95.0, 79.88, 0.302; GCA_004562395.1, s__Faecousia sp004562395, 95.0, 79.79, 0.29; GCA_944387615.1, s__Faecousia sp944387615, 95.0, 79.7, 0.281; GCA_021153265.1, s__Faecousia sp021153265, 95.0, 79.61, 0.245; GCA_934630985.1, s__Faecousia sp934630985, 95.0, 79.6, 0.342; GCA_017398105.1, s__Faecousia sp017398105, 95.0, 79.59, 0.344; GCA_017409205.1, s__Faecousia sp017409205, 95.0, 79.56, 0.29; GCA_017622295.1, s__Faecousia sp017622295, 95.0, 79.55, 0.283; GCA_002437585.1, s__Faecousia sp002437585, 95.0, 79.54, 0.381; GCA_017456645.1, s__Faecousia sp017456645, 95.0, 79.49, 0.243; GCA_017473225.1, s__Faecousia sp017473225, 95.0, 79.48, 0.255; GCA_017461445.1, s__Faecousia sp017461445, 95.0, 79.44, 0.319; GCA_000434635.1, s__Faecousia sp000434635, 95.0, 79.36, 0.282; GCA_017505505.1, s__Faecousia sp017505505, 95.0, 79.35, 0.351; GCA_017939025.1, s__Faecousia sp017939025, 95.0, 79.35, 0.265; GCA_018710805.1, s__Faecousia faecipullorum, 95.0, 79.3, 0.273; GCA_015068305.1, s__Faecousia sp015068305, 95.0, 79.3, 0.256; GCA_900763965.1, s__Faecousia sp900763965, 95.0, 79.24, 0.277; GCA_017465745.1, s__Faecousia sp017465745, 95.0, 79.21, 0.262; GCA_015067615.1, s__Faecousia sp015067615, 95.0, 79.18, 0.248; GCA_944385535.1, s__Faecousia sp944385535, 95.0, 79.17, 0.304; GCA_934569225.1, s__Faecousia sp934569225, 95.0, 79.15, 0.275; GCA_017436785.1, s__Faecousia sp017436785, 95.0, 79.14, 0.312; GCA_002436765.1, s__Faecousia sp002436765, 95.0, 79.13, 0.289; GCA_900546075.1, s__Faecousia sp900546075, 95.0, 79.12, 0.256; GCA_018712645.1, s__Faecousia faecavium, 95.0, 79.11, 0.29; GCA_017555395.1, s__Faecousia sp017555395, 95.0, 79.1, 0.287; GCA_944382965.1, s__Faecousia sp944382965, 95.0, 79.1, 0.294; GCA_015067945.1, s__Faecousia sp015067945, 95.0, 79.09, 0.197; GCA_900554625.1, s__Faecousia sp900554625, 95.0, 79.04, 0.238; GCA_017457285.1, s__Faecousia sp017457285, 95.0, 79.03, 0.208; GCA_020025615.1, s__Faecousia sp020025615, 95.0, 78.99, 0.281; GCA_900540635.1, s__Faecousia sp900540635, 95.0, 78.98, 0.248; GCA_015068125.1, s__Faecousia sp015068125, 95.0, 78.95, 0.253; GCA_944387685.1, s__Faecousia sp944387685, 95.0, 78.94, 0.246; GCA_017624715.1, s__Faecousia sp017624715, 95.0, 78.93, 0.195; GCA_004555705.1, s__Faecousia sp004555705, 95.0, 78.91, 0.252; GCA_017398625.1, s__Faecousia sp017398625, 95.0, 78.9, 0.243; GCA_022774865.1, s__Faecousia sp022774865, 95.0, 78.89, 0.257; GCF_018918045.1, s__Faecousia sp018918045, 95.0, 78.89, 0.203; GCA_017622995.1, s__Faecousia sp017622995, 95.0, 78.88, 0.272; GCA_017516785.1, s__Faecousia sp017516785, 95.0, 78.86, 0.241; GCA_934589225.1, s__Faecousia sp934589225, 95.0, 78.86, 0.222; GCA_944387145.1, s__Faecousia sp944387145, 95.0, 78.86, 0.312; GCA_945875335.1, s__Faecousia sp945875335, 95.0, 78.85, 0.242; GCA_017440925.1, s__Faecousia sp017440925, 95.0, 78.84, 0.243; GCA_018715835.1, s__Faecousia intestinavium, 95.0, 78.82, 0.298; GCA_934591635.1, s__Faecousia sp934591635, 95.0, 78.81, 0.167; GCA_015068155.1, s__Faecousia sp015068155, 95.0, 78.79, 0.19; GCA_020025545.1, s__Faecousia sp020025545, 95.0, 78.79, 0.194; GCA_934589525.1, s__Faecousia sp934589525, 95.0, 78.78, 0.221; GCA_934572365.1, s__Faecousia sp934572365, 95.0, 78.77, 0.295; GCA_018713285.1, s__Faecousia excrementigallinarum, 95.0, 78.77, 0.182; GCA_934565415.1, s__Faecousia sp934565415, 95.0, 78.73, 0.202; GCA_944387125.1, s__Faecousia sp944387125, 95.0, 78.72, 0.302; GCA_017435525.1, s__Faecousia sp017435525, 95.0, 78.7, 0.208; GCA_934569215.1, s__Faecousia sp934569215, 95.0, 78.7, 0.298; GCA_944387635.1, s__Faecousia sp944387635, 95.0, 78.69, 0.277; GCA_934591845.1, s__Faecousia sp934591845, 95.0, 78.65, 0.215; GCA_022777455.1, s__Faecousia sp022777455, 95.0, 78.64, 0.245; GCA_900770015.1, s__Faecousia sp900770015, 95.0, 78.62, 0.245; GCA_015068225.1, s__Faecousia sp015068225, 95.0, 78.61, 0.265; GCA_900752285.1, s__Faecousia sp900752285, 95.0, 78.59, 0.189; GCA_017936985.1, s__Faecousia sp017936985, 95.0, 78.57, 0.131; GCA_945482615.1, s__Faecousia sp945482615, 95.0, 78.57, 0.218; GCA_900547405.1, s__Faecousia sp900547405, 95.0, 78.56, 0.231; GCA_900549495.1, s__Faecousia sp900549495, 95.0, 78.52, 0.191; GCA_934589065.1, s__Faecousia sp934589065, 95.0, 78.51, 0.21; GCA_002362625.1, s__Faecousia sp002362625, 95.0, 78.49, 0.271; GCA_002493965.1, s__Faecousia sp002493965, 95.0, 78.46, 0.247; GCA_018712825.1, s__Faecousia excrementipullorum, 95.0, 78.43, 0.192; GCA_020025535.1, s__Faecousia sp020025535, 95.0, 78.41, 0.17; GCA_015067605.1, s__Faecousia sp015067605, 95.0, 78.41, 0.195; GCA_934569045.1, s__Faecousia sp934569045, 95.0, 78.41, 0.242; GCA_944385545.1, s__Faecousia sp944385545, 95.0, 78.4, 0.274; GCA_017620525.1, s__Faecousia sp017620525, 95.0, 78.39, 0.185; GCA_945873295.1, s__Faecousia sp945873295, 95.0, 78.32, 0.202; GCA_021771675.1, s__Faecousia sp021771675, 95.0, 78.32, 0.218; GCA_900556935.1, s__Faecousia sp900556935, 95.0, 78.3, 0.172; GCA_900549705.1, s__Faecousia sp900549705, 95.0, 78.3, 0.198; GCA_900769845.1, s__Faecousia sp900769845, 95.0, 78.29, 0.219; GCA_900553805.1, s__Faecousia sp900553805, 95.0, 78.27, 0.194; GCA_934567355.1, s__Faecousia sp934567355, 95.0, 78.26, 0.222; GCA_934593275.1, s__Faecousia sp934593275, 95.0, 78.25, 0.206; GCA_017408725.1, s__Faecousia sp017408725, 95.0, 78.21, 0.18; GCA_017632035.1, s__Faecousia sp017632035, 95.0, 78.21, 0.217; GCA_934565795.1, s__Faecousia sp934565795, 95.0, 78.2, 0.192; GCA_945486035.1, s__Faecousia sp945486035, 95.0, 78.12, 0.215; GCA_017537045.1, s__Faecousia sp017537045, 95.0, 78.06, 0.188; GCA_017646545.1, s__Faecousia sp017646545, 95.0, 77.95, 0.234; GCA_016302405.1, s__Faecousia sp016302405, 95.0, 77.87, 0.203; GCA_934569195.1, s__Faecousia sp934569195, 95.0, 77.87, 0.15; GCA_017473455.1, s__Faecousia sp017473455, 95.0, 77.86, 0.17; GCA_002362145.1, s__Faecousia sp002362145, 95.0, 77.72, 0.274	82.22	11
GF12OOE_4_bin.165	d__Bacteria;p__Bacillota_A;c__Clostridia;o__Oscillospirales;f__Ruminococcaceae;g__CAG-115;s__	N/A	N/A	N/A	N/A	N/A	N/A	N/A	N/A	N/A	d__Bacteria;p__Bacillota_A;c__Clostridia;o__Oscillospirales;f__Ruminococcaceae;g__CAG-115;s__	ANI	classification based on placement in class-level tree	GCA_934481355.1, s__CAG-115 sp934481355, 95.0, 78.16, 0.15; GCA_934446565.1, s__CAG-115 sp934446565, 95.0, 77.95, 0.15; GCA_900542145.1, s__CAG-115 sp003507295, 95.0, 77.93, 0.124; GCA_017461565.1, s__CAG-115 sp017461565, 95.0, 77.83, 0.159; GCA_017848155.1, s__CAG-115 sp017848155, 95.0, 77.79, 0.124; GCA_022766825.1, s__CAG-115 sp022766825, 95.0, 77.76, 0.071; GCA_017465665.1, s__CAG-115 sp017465665, 95.0, 77.74, 0.186; GCA_934448295.1, s__CAG-115 sp934448295, 95.0, 77.64, 0.212; GCA_910587465.1, s__CAG-115 sp910587465, 95.0, 77.62, 0.08; GCA_945873955.1, s__CAG-115 sp945873955, 95.0, 77.61, 0.265; GCA_910587135.1, s__CAG-115 sp910587135, 95.0, 77.55, 0.088; GCA_004555635.1, s__CAG-115 sp004555635, 95.0, 77.53, 0.115; GCA_945829235.1, s__CAG-115 sp945829235, 95.0, 77.53, 0.115; GCA_934446355.1, s__CAG-115 sp934446355, 95.0, 77.44, 0.168; GCA_015067175.1, s__CAG-115 sp015067175, 95.0, 77.43, 0.204; GCA_017829075.1, s__CAG-115 sp017829075, 95.0, 77.34, 0.239; GCA_934466475.1, s__CAG-115 sp934466475, 95.0, 77.33, 0.186; GCA_003531585.1, s__CAG-115 sp003531585, 95.0, 77.32, 0.133; GCA_014799395.1, s__CAG-115 sp014799395, 95.0, 77.3, 0.106; GCA_023664705.1, s__CAG-115 sp023664705, 95.0, 77.25, 0.106; GCA_934481445.1, s__CAG-115 sp934481445, 95.0, 77.24, 0.257; GCA_900768125.1, s__CAG-115 sp900768125, 95.0, 77.23, 0.159; GCA_022508885.1, s__CAG-115 sp022508885, 95.0, 77.19, 0.071; GCA_900768705.1, s__CAG-115 sp900768705, 95.0, 77.06, 0.097; GCA_900766795.1, s__CAG-115 sp900766795, 95.0, 77.05, 0.204; GCA_934454435.1, s__CAG-115 sp934454435, 95.0, 76.96, 0.168; GCA_022508945.1, s__CAG-115 sp022508945, 95.0, 76.93, 0.062; GCA_934446455.1, s__CAG-115 sp934446455, 95.0, 76.92, 0.23; GCA_910577365.1, s__CAG-115 sp910577365, 95.0, 76.9, 0.115; GCA_004555855.1, s__CAG-115 sp004555855, 95.0, 76.83, 0.133; GCA_002492075.1, s__CAG-115 sp002492075, 95.0, 76.8, 0.053; GCA_000432175.1, s__CAG-115 sp000432175, 95.0, 76.79, 0.186; GCA_934462925.1, s__CAG-115 sp934462925, 95.0, 76.78, 0.204; GCA_015067375.1, s__CAG-115 sp015067375, 95.0, 76.74, 0.168; GCA_014799385.1, s__CAG-115 sp014799385, 95.0, 76.74, 0.08; GCA_910579125.1, s__CAG-115 sp910579125, 95.0, 76.66, 0.115; GCA_022766785.1, s__CAG-115 sp022766785, 95.0, 76.62, 0.159; GCA_017847835.1, s__CAG-115 sp017847835, 95.0, 76.59, 0.15; GCA_022508925.1, s__CAG-115 sp022508925, 95.0, 76.59, 0.044; GCA_022508965.1, s__CAG-115 sp022508965, 95.0, 76.56, 0.088; GCA_003516865.1, s__CAG-115 sp003516865, 95.0, 76.55, 0.124; GCA_004554555.1, s__CAG-115 sp004554555, 95.0, 76.52, 0.115; GCA_002304735.1, s__CAG-115 sp002304735, 95.0, 76.42, 0.15; GCA_934457235.1, s__CAG-115 sp934457235, 95.0, 76.37, 0.097; GCA_934456315.1, s__CAG-115 sp934456315, 95.0, 75.92, 0.124; GCA_017440445.1, s__CAG-115 sp017440445, 95.0, 75.77, 0.106; GCA_002425305.1, s__CAG-115 sp002425305, 95.0, 75.57, 0.053	48.46	11
GF12OOE_4_bin.169	d__Bacteria;p__Bacillota_A;c__Clostridia;o__Oscillospirales;f__Oscillospiraceae;g__Vescimonas;s__	N/A	N/A	N/A	N/A	N/A	GCA_945877515.1	d__Bacteria;p__Bacillota_A;c__Clostridia;o__Oscillospirales;f__Oscillospiraceae;g__Vescimonas;s__Vescimonas sp945877515	92.01	0.539	d__Bacteria;p__Bacillota_A;c__Clostridia;o__Oscillospirales;f__Oscillospiraceae;g__Vescimonas;s__	taxonomic classification defined by topology and ANI	classification based on placement in class-level tree	GCA_934565655.1, s__Vescimonas sp934565655, 95.0, 84.71, 0.687; GCA_934597345.1, s__Vescimonas sp934597345, 95.0, 84.6, 0.713; GCA_900555735.1, s__Vescimonas sp900555735, 95.0, 84.29, 0.643; GCA_934574095.1, s__Vescimonas sp934574095, 95.0, 84.08, 0.6; GCA_900548615.1, s__Vescimonas sp900548615, 95.0, 83.84, 0.696; GCA_934589145.1, s__Vescimonas sp934589145, 95.0, 83.76, 0.635; GCA_900552725.1, s__Vescimonas sp900552725, 95.0, 83.64, 0.687; GCA_934597585.1, s__Vescimonas sp934597585, 95.0, 83.63, 0.539; GCA_934573935.1, s__Vescimonas sp934573935, 95.0, 83.12, 0.565; GCA_934597125.1, s__Vescimonas sp934597125, 95.0, 82.64, 0.583; GCA_900757415.1, s__Vescimonas sp900757415, 95.0, 82.36, 0.591; GCA_934573945.1, s__Vescimonas sp934573945, 95.0, 82.19, 0.557; GCA_934635545.1, s__Vescimonas sp934635545, 95.0, 81.91, 0.591; GCA_934569425.1, s__Vescimonas sp934569425, 95.0, 81.62, 0.53; GCA_934561335.1, s__Vescimonas sp934561335, 95.0, 81.45, 0.539; GCA_900545585.1, s__Vescimonas sp900545585, 95.0, 81.06, 0.461; GCA_934591745.1, s__Vescimonas sp934591745, 95.0, 80.94, 0.374; GCA_900551355.1, s__Vescimonas sp900551355, 95.0, 80.88, 0.426; GCA_900547745.1, s__Vescimonas sp900547745, 95.0, 80.75, 0.522; GCA_900545495.1, s__Vescimonas sp900545495, 95.0, 80.69, 0.522; GCA_900550585.1, s__Vescimonas sp900550585, 95.0, 80.58, 0.496; GCA_003487665.1, s__Vescimonas sp003487665, 95.0, 80.44, 0.504; GCA_017412585.1, s__Vescimonas sp017412585, 95.0, 80.38, 0.365; GCA_934591815.1, s__Vescimonas sp934591815, 95.0, 80.34, 0.557; GCA_000435975.1, s__Vescimonas sp000435975, 95.0, 80.34, 0.4; GCA_934590325.1, s__Vescimonas sp934590325, 95.0, 80.25, 0.47; GCA_900317425.1, s__Vescimonas sp900317425, 95.0, 80.17, 0.409; GCA_902765025.1, s__Vescimonas sp902765025, 95.0, 80.02, 0.417; GCA_002438575.1, s__Vescimonas sp002438575, 95.0, 79.92, 0.417; GCA_900554275.1, s__Vescimonas sp900554275, 95.0, 79.91, 0.435; GCA_018228685.1, s__Vescimonas sp001916855, 95.0, 79.87, 0.47; GCA_934623575.1, s__Vescimonas sp934623575, 95.0, 79.82, 0.487; GCA_020025305.1, s__Vescimonas sp020025305, 95.0, 79.75, 0.165; GCA_934589835.1, s__Vescimonas sp934589835, 95.0, 79.73, 0.452; GCA_015068325.1, s__Vescimonas sp015068325, 95.0, 79.71, 0.357; GCA_000435555.1, s__Vescimonas sp000435555, 95.0, 79.71, 0.443; GCA_902782615.1, s__Vescimonas sp902782615, 95.0, 79.65, 0.252; GCA_017427645.1, s__Vescimonas sp017427645, 95.0, 79.6, 0.339; GCA_934591705.1, s__Vescimonas sp934591705, 95.0, 79.6, 0.409; GCA_900551995.1, s__Vescimonas sp900551995, 95.0, 79.57, 0.47; GCA_017448145.1, s__Vescimonas sp017448145, 95.0, 79.56, 0.4; GCF_018326305.1, s__Vescimonas fastidiosa, 95.0, 79.55, 0.313; GCA_018064925.1, s__Vescimonas sp018064925, 95.0, 79.46, 0.226; GCA_002392625.1, s__Vescimonas sp002392625, 95.0, 79.34, 0.365; GCA_945868085.1, s__Vescimonas sp945868085, 95.0, 79.27, 0.383; GCA_004557655.1, s__Vescimonas sp004557655, 95.0, 79.23, 0.33; GCA_015067975.1, s__Vescimonas sp015067975, 95.0, 79.18, 0.252; GCA_017455225.1, s__Vescimonas sp017455225, 95.0, 79.07, 0.287; GCF_018408575.1, s__Vescimonas coprocola, 95.0, 79.01, 0.443; GCA_902388735.1, s__Vescimonas sp902388735, 95.0, 78.98, 0.383; GCA_003539495.1, s__Vescimonas sp003539495, 95.0, 78.93, 0.313; GCA_900313295.1, s__Vescimonas sp900313295, 95.0, 78.92, 0.296; GCA_944385395.1, s__Vescimonas sp944385395, 95.0, 78.9, 0.348; GCA_015067525.1, s__Vescimonas sp015067525, 95.0, 78.88, 0.417; GCA_004555205.1, s__Vescimonas sp004555205, 95.0, 78.84, 0.4; GCA_017549325.1, s__Vescimonas sp017549325, 95.0, 78.83, 0.409; GCA_017458825.1, s__Vescimonas sp017458825, 95.0, 78.77, 0.122; GCA_900556015.1, s__Vescimonas sp900556015, 95.0, 78.76, 0.322; GCA_900552475.1, s__Vescimonas sp900552475, 95.0, 78.68, 0.243; GCA_900756715.1, s__Vescimonas sp900756715, 95.0, 78.67, 0.235; GCA_934635515.1, s__Vescimonas sp934635515, 95.0, 78.64, 0.287; GCA_017408915.1, s__Vescimonas sp017408915, 95.0, 78.63, 0.374; GCA_017416445.1, s__Vescimonas sp017416445, 95.0, 78.63, 0.278; GCA_017937195.1, s__Vescimonas sp017937195, 95.0, 78.58, 0.278; GCA_900550615.1, s__Vescimonas sp900550615, 95.0, 78.51, 0.304; GCA_012719745.1, s__Vescimonas sp012719745, 95.0, 78.44, 0.313; GCA_015067765.1, s__Vescimonas sp015067765, 95.0, 78.36, 0.27; GCA_020025275.1, s__Vescimonas sp020025275, 95.0, 78.35, 0.278; GCA_017415775.1, s__Vescimonas sp017415775, 95.0, 78.31, 0.357; GCA_020025345.1, s__Vescimonas sp020025345, 95.0, 78.23, 0.261; GCA_017619715.1, s__Vescimonas sp017619715, 95.0, 78.09, 0.183; GCA_002309395.1, s__Vescimonas sp002309395, 95.0, 77.88, 0.165	39.4	11
GF12OOE_4_bin.173	d__Bacteria;p__Bacillota_A;c__Clostridia;o__Peptostreptococcales;f__Anaerovoracaceae;g__CAKQOE01;s__	N/A	N/A	N/A	N/A	N/A	GCA_934255545.1	d__Bacteria;p__Bacillota_A;c__Clostridia;o__Peptostreptococcales;f__Anaerovoracaceae;g__CAKQOE01;s__CAKQOE01 sp934255545	81.78	0.385	d__Bacteria;p__Bacillota_A;c__Clostridia;o__Peptostreptococcales;f__Anaerovoracaceae;g__CAKQOE01;s__	taxonomic classification defined by topology and ANI	classification based on placement in class-level tree	N/A	45.84	11
GF12OOE_4_bin.27	d__Bacteria;p__Bacillota_A;c__Clostridia;o__Monoglobales;f__Monoglobaceae;g__CAKSIW01;s__	N/A	N/A	N/A	N/A	N/A	GCA_934463175.1	d__Bacteria;p__Bacillota_A;c__Clostridia;o__Monoglobales;f__Monoglobaceae;g__CAKSIW01;s__CAKSIW01 sp934463175	79.06	0.287	d__Bacteria;p__Bacillota_A;c__Clostridia;o__Monoglobales;f__Monoglobaceae;g__CAKSIW01;s__	taxonomic classification defined by topology and ANI	classification based on placement in class-level tree	N/A	95.87	11
GF12OOE_4_bin.34	d__Bacteria;p__Bacillota;c__Bacilli;o__RF39;f__UBA660;g__UMGS1271;s__	N/A	N/A	N/A	N/A	N/A	GCA_900550255.1	d__Bacteria;p__Bacillota;c__Bacilli;o__RF39;f__UBA660;g__UMGS1271;s__UMGS1271 sp900550255	80.62	0.599	d__Bacteria;p__Bacillota;c__Bacilli;o__RF39;f__UBA660;g__UMGS1271;s__	taxonomic classification defined by topology and ANI	classification based on placement in class-level tree	N/A	84.97	11
GF12OOE_4_bin.41	d__Bacteria;p__Bacillota_A;c__Clostridia;o__Peptostreptococcales;f__Anaerovoracaceae;g__Lentihominibacter;s__	N/A	N/A	N/A	N/A	N/A	GCA_017416795.1	d__Bacteria;p__Bacillota_A;c__Clostridia;o__Peptostreptococcales;f__Anaerovoracaceae;g__Lentihominibacter;s__Lentihominibacter sp017416795	78.77	0.219	d__Bacteria;p__Bacillota_A;c__Clostridia;o__Peptostreptococcales;f__Anaerovoracaceae;g__Lentihominibacter;s__	taxonomic classification defined by topology and ANI	classification based on placement in class-level tree	GCA_017433375.1, s__Lentihominibacter sp017433375, 95.0, 78.35, 0.012; GCA_018065295.1, s__Lentihominibacter sp018065295, 95.0, 78.34, 0.081; GCA_902362435.1, s__Lentihominibacter sp900066305, 95.0, 77.97, 0.09; GCA_022763735.1, s__Lentihominibacter sp022763735, 95.0, 77.77, 0.132; GCA_024689085.1, s__Lentihominibacter sp024689085, 95.0, 77.72, 0.037; GCA_022773945.1, s__Lentihominibacter sp022773945, 95.0, 77.69, 0.069; GCF_014306095.1, s__Lentihominibacter faecis, 95.0, 77.69, 0.082; GCA_934281605.1, s__Lentihominibacter sp934281605, 95.0, 77.67, 0.08; GCA_021769545.1, s__Lentihominibacter sp021769545, 95.0, 77.63, 0.08; GCA_900543485.1, s__Lentihominibacter excrementipullorum, 95.0, 77.62, 0.05; GCA_017404365.1, s__Lentihominibacter sp017404365, 95.0, 77.54, 0.044; GCA_017438285.1, s__Lentihominibacter sp017438285, 95.0, 77.48, 0.048; GCF_014385065.1, s__Lentihominibacter hominis, 95.0, 77.45, 0.113; GCA_022775805.1, s__Lentihominibacter sp022775805, 95.0, 77.34, 0.095; GCA_934247125.1, s__Lentihominibacter sp934247125, 95.0, 77.28, 0.075; GCA_902795135.1, s__Lentihominibacter sp902795135, 95.0, 77.27, 0.046; GCA_022780965.1, s__Lentihominibacter sp022780965, 95.0, 77.25, 0.09; GCA_018714925.1, s__Lentihominibacter excrementigallinarum, 95.0, 77.23, 0.05; GCA_905193765.1, s__Lentihominibacter sp905193765, 95.0, 77.2, 0.05; GCA_902786815.1, s__Lentihominibacter sp902786815, 95.0, 77.18, 0.026; GCA_902763505.1, s__Lentihominibacter sp902763505, 95.0, 77.17, 0.057; GCA_017457585.1, s__Lentihominibacter sp017457585, 95.0, 77.11, 0.065; GCA_902787725.1, s__Lentihominibacter sp902787725, 95.0, 77.06, 0.049; GCA_017431785.1, s__Lentihominibacter sp017431785, 95.0, 77.02, 0.047; GCA_015058145.1, s__Lentihominibacter sp015058145, 95.0, 77.0, 0.032; GCA_024403185.1, s__Lentihominibacter sp024403185, 95.0, 76.99, 0.079; GCA_017459895.1, s__Lentihominibacter sp017459895, 95.0, 76.99, 0.019; GCA_902797095.1, s__Lentihominibacter sp902797095, 95.0, 76.97, 0.014; GCA_024403155.1, s__Lentihominibacter sp024403155, 95.0, 76.96, 0.103; GCA_012513435.1, s__Lentihominibacter sp012513435, 95.0, 76.94, 0.108; GCA_900542385.1, s__Lentihominibacter excrementavium, 95.0, 76.91, 0.079; GCA_017431395.1, s__Lentihominibacter sp017431395, 95.0, 76.89, 0.02; GCA_910585135.1, s__Lentihominibacter sp910585135, 95.0, 76.87, 0.111; GCA_015058205.1, s__Lentihominibacter sp015058205, 95.0, 76.63, 0.029; GCA_934255435.1, s__Lentihominibacter sp934255435, 95.0, 76.59, 0.048; GCA_002310095.1, s__Lentihominibacter sp002310095, 95.0, 76.59, 0.034; GCA_934277495.1, s__Lentihominibacter sp934277495, 95.0, 76.41, 0.04; GCA_902772685.1, s__Lentihominibacter sp902772685, 95.0, 76.31, 0.02; GCA_902796875.1, s__Lentihominibacter sp902796875, 95.0, 76.18, 0.018; GCA_017432345.1, s__Lentihominibacter sp017432345, 95.0, 75.84, 0.033; GCA_902766185.1, s__Lentihominibacter sp902766185, 95.0, 75.65, 0.016; GCA_902797195.1, s__Lentihominibacter sp902797195, 95.0, 74.78, 0.028	91.96	11
GF12OOE_4_bin.43	d__Bacteria;p__Bacillota_A;c__Clostridia;o__Lachnospirales;f__Anaerotignaceae;g__Metalachnospira;s__	N/A	N/A	N/A	N/A	N/A	GCA_021202325.1	d__Bacteria;p__Bacillota_A;c__Clostridia;o__Lachnospirales;f__Anaerotignaceae;g__Metalachnospira;s__Metalachnospira sp021202325	79.5	0.409	d__Bacteria;p__Bacillota_A;c__Clostridia;o__Lachnospirales;f__Anaerotignaceae;g__Metalachnospira;s__	taxonomic classification defined by topology and ANI	classification based on placement in class-level tree	GCA_902406135.1, s__Metalachnospira sp902406135, 95.0, 79.63, 0.323; GCA_019423725.1, s__Metalachnospira sp019423725, 95.0, 79.41, 0.419; GCF_018918145.1, s__Metalachnospira sp900553995, 95.0, 79.34, 0.364; GCA_904378045.1, s__Metalachnospira gallinarum, 95.0, 79.16, 0.379; GCA_900548595.1, s__Metalachnospira sp900548595, 95.0, 78.74, 0.278; GCA_900546215.1, s__Metalachnospira sp900546215, 95.0, 78.39, 0.379	69.12	11
GF12OOE_4_bin.53	d__Bacteria;p__Bacillota_A;c__Clostridia;o__Lachnospirales;f__Lachnospiraceae;g__Paralachnospira;s__	N/A	N/A	N/A	N/A	N/A	GCA_904379015.1	d__Bacteria;p__Bacillota_A;c__Clostridia;o__Lachnospirales;f__Lachnospiraceae;g__Paralachnospira;s__Paralachnospira caecorum	78.69	0.322	d__Bacteria;p__Bacillota_A;c__Clostridia;o__Lachnospirales;f__Lachnospiraceae;g__Paralachnospira;s__	taxonomic classification defined by topology and ANI	classification based on placement in class-level tree	GCF_014337195.1, s__Paralachnospira dongpingensis, 95.0, 78.57, 0.325; GCA_902363445.1, s__Paralachnospira sp902363445, 95.0, 78.46, 0.325; GCF_021044755.1, s__Paralachnospira sp021044755, 95.0, 78.4, 0.336; GCA_934351765.1, s__Paralachnospira sp934351765, 95.0, 78.22, 0.23; GCA_022792835.1, s__Paralachnospira sp022792835, 95.0, 77.5, 0.21; GCA_944375845.1, s__Paralachnospira sp944375845, 95.0, 77.44, 0.172; GCA_904420245.1, s__Paralachnospira avium, 95.0, 77.43, 0.206; GCA_910588815.1, s__Paralachnospira sp910588815, 95.0, 77.41, 0.225; GCA_022800815.1, s__Paralachnospira sp022800815, 95.0, 77.41, 0.191; GCA_022792335.1, s__Paralachnospira sp022792335, 95.0, 77.38, 0.197; GCA_022793195.1, s__Paralachnospira sp022793195, 95.0, 77.3, 0.234; GCA_910587905.1, s__Paralachnospira sp910587905, 95.0, 77.02, 0.18	78.73	11
GF12OOE_4_bin.63	d__Bacteria;p__Bacillota_A;c__Clostridia;o__Oscillospirales;f__Ruminococcaceae;g__Ruminococcus_C;s__	N/A	N/A	N/A	N/A	N/A	N/A	N/A	N/A	N/A	d__Bacteria;p__Bacillota_A;c__Clostridia;o__Oscillospirales;f__Ruminococcaceae;g__Ruminococcus_C;s__	ANI	classification based on placement in class-level tree	GCA_900765125.1, s__Ruminococcus_C sp900765125, 95.0, 80.26, 0.392; GCA_017623515.1, s__Ruminococcus_C sp017623515, 95.0, 80.08, 0.472; GCA_910579955.1, s__Ruminococcus_C sp910579955, 95.0, 79.96, 0.398; GCA_944386525.1, s__Ruminococcus_C sp944386525, 95.0, 79.19, 0.345; GCA_017472145.1, s__Ruminococcus_C sp017472145, 95.0, 78.86, 0.225; GCA_017480865.1, s__Ruminococcus_C sp017480865, 95.0, 78.53, 0.228; GCA_000980705.1, s__Ruminococcus_C sp000980705, 95.0, 78.52, 0.118; GCA_019417665.1, s__Ruminococcus_C sp019417665, 95.0, 78.38, 0.124; GCA_019417865.1, s__Ruminococcus_C sp019417865, 95.0, 78.22, 0.064; GCA_900545285.1, s__Ruminococcus_C sp900545285, 95.0, 78.15, 0.091; GCA_016297675.1, s__Ruminococcus_C sp016297675, 95.0, 78.1, 0.091; GCF_000468015.1, s__Ruminococcus_C callidus, 95.0, 77.95, 0.127; GCF_020709055.1, s__Ruminococcus_C sp000437175, 95.0, 77.93, 0.108; GCA_017465305.1, s__Ruminococcus_C sp017465305, 95.0, 77.77, 0.091; GCA_934463425.1, s__Ruminococcus_C sp934463425, 95.0, 77.68, 0.093; GCA_000433635.1, s__Ruminococcus_C sp000433635, 95.0, 77.61, 0.11; GCA_000437255.1, s__Ruminococcus_C sp000437255, 95.0, 77.41, 0.096; GCA_021203985.1, s__Ruminococcus_C sp021203985, 95.0, 76.89, 0.066; GCA_022769365.1, s__Ruminococcus_C sp022769365, 95.0, 76.84, 0.093; GCA_021201755.1, s__Ruminococcus_C sp021201755, 95.0, 76.44, 0.045; GCA_900770195.1, s__Ruminococcus_C sp900770195, 95.0, 76.29, 0.094	97.91	11
GF12OOE_4_bin.7	d__Bacteria;p__Bacillota_A;c__Clostridia;o__Oscillospirales;f__Oscillospiraceae;g__RGIG3159;s__	N/A	N/A	N/A	N/A	N/A	GCA_017440065.1	d__Bacteria;p__Bacillota_A;c__Clostridia;o__Oscillospirales;f__Oscillospiraceae;g__RGIG3159;s__RGIG3159 sp017440065	78.32	0.274	d__Bacteria;p__Bacillota_A;c__Clostridia;o__Oscillospirales;f__Oscillospiraceae;g__RGIG3159;s__	taxonomic classification defined by topology and ANI	classification based on placement in class-level tree	N/A	64.81	11
GF12OOE_4_bin.71	d__Bacteria;p__Bacillota_A;c__Clostridia;o__Christensenellales;f__UBA1750;g__Spyradocola;s__	N/A	N/A	N/A	N/A	N/A	GCA_002492415.1	d__Bacteria;p__Bacillota_A;c__Clostridia;o__Christensenellales;f__UBA1750;g__Spyradocola;s__Spyradocola sp002492415	87.57	0.819	d__Bacteria;p__Bacillota_A;c__Clostridia;o__Christensenellales;f__UBA1750;g__Spyradocola;s__	taxonomic classification defined by topology and ANI	classification based on placement in class-level tree	GCA_904393115.1, s__Spyradocola merdavium, 95.0, 82.06, 0.614; GCA_944381265.1, s__Spyradocola sp944381265, 95.0, 81.85, 0.669; GCA_905193155.1, s__Spyradocola sp905193155, 95.0, 80.75, 0.562; GCA_002315655.1, s__Spyradocola sp002315655, 95.0, 78.79, 0.326	91.68	11
GF12OOE_4_bin.82	d__Bacteria;p__Cyanobacteriota;c__Vampirovibrionia;o__Gastranaerophilales;f__Gastranaerophilaceae;g__UBA791;s__	N/A	N/A	N/A	N/A	N/A	N/A	N/A	N/A	N/A	d__Bacteria;p__Cyanobacteriota;c__Vampirovibrionia;o__Gastranaerophilales;f__Gastranaerophilaceae;g__UBA791;s__	taxonomic classification defined by topology and ANI	classification based on placement in class-level tree	GCA_002297005.1, s__UBA791 sp002297005, 95.0, 81.45, 0.635; GCA_934693165.1, s__UBA791 sp934693165, 95.0, 81.14, 0.677; GCA_934700335.1, s__UBA791 sp934700335, 95.0, 80.88, 0.66; GCA_902783785.1, s__UBA791 sp902783785, 95.0, 79.77, 0.557; GCA_902803265.1, s__UBA791 sp902803265, 95.0, 79.38, 0.523; GCA_017478515.1, s__UBA791 sp017478515, 95.0, 79.09, 0.458	96.23	11
GF12OOE_4_bin.92	d__Bacteria;p__Bacillota_A;c__Clostridia;o__Oscillospirales;f__Oscillospiraceae;g__Alloscillospira;s__	N/A	N/A	N/A	N/A	N/A	GCA_017461585.1	d__Bacteria;p__Bacillota_A;c__Clostridia;o__Oscillospirales;f__Oscillospiraceae;g__Alloscillospira;s__Alloscillospira sp017461585	78.62	0.213	d__Bacteria;p__Bacillota_A;c__Clostridia;o__Oscillospirales;f__Oscillospiraceae;g__Alloscillospira;s__	taxonomic classification defined by topology and ANI	classification based on placement in class-level tree	GCA_024404215.1, s__Alloscillospira sp024404215, 95.0, 78.9, 0.068; GCA_017519975.1, s__Alloscillospira sp017519975, 95.0, 77.85, 0.067; GCA_017540565.1, s__Alloscillospira sp017540565, 95.0, 77.55, 0.089; GCA_904420055.1, s__Alloscillospira gallinarum, 95.0, 77.39, 0.132	77.26	11
GF12OOE_4_bin.96	d__Bacteria;p__Bacillota_A;c__Clostridia;o__Oscillospirales;f__Oscillospiraceae;g__Limivicinus;s__	N/A	N/A	N/A	N/A	N/A	GCA_004560305.1	d__Bacteria;p__Bacillota_A;c__Clostridia;o__Oscillospirales;f__Oscillospiraceae;g__Limivicinus;s__Limivicinus sp004560305	93.45	0.826	d__Bacteria;p__Bacillota_A;c__Clostridia;o__Oscillospirales;f__Oscillospiraceae;g__Limivicinus;s__	taxonomic classification defined by topology and ANI	classification based on placement in class-level tree	GCA_018711755.1, s__Limivicinus faecipullorum, 95.0, 82.54, 0.632; GCA_944385125.1, s__Limivicinus sp944385125, 95.0, 81.92, 0.607; GCA_944385705.1, s__Limivicinus sp944385705, 95.0, 81.67, 0.557; GCA_022782265.1, s__Limivicinus sp022782265, 95.0, 81.56, 0.484; GCA_944385175.1, s__Limivicinus sp944385175, 95.0, 80.93, 0.525; GCA_017470325.1, s__Limivicinus sp017470325, 95.0, 80.86, 0.381; GCA_022787565.1, s__Limivicinus sp022787565, 95.0, 80.84, 0.479; GCA_944387735.1, s__Limivicinus sp944387735, 95.0, 80.72, 0.54; GCA_900754515.1, s__Limivicinus sp900754515, 95.0, 80.62, 0.469; GCA_902775355.1, s__Limivicinus sp902775355, 95.0, 80.53, 0.376; GCA_902787755.1, s__Limivicinus sp902787755, 95.0, 80.42, 0.354; GCA_017545165.1, s__Limivicinus sp017545165, 95.0, 80.33, 0.316; GCA_902765595.1, s__Limivicinus sp002350825, 95.0, 80.3, 0.389; GCA_900316255.1, s__Limivicinus sp900316255, 95.0, 80.28, 0.376; GCA_900319835.1, s__Limivicinus sp900319835, 95.0, 80.25, 0.383; GCA_902778275.1, s__Limivicinus sp902778275, 95.0, 80.23, 0.416; GCA_900316205.1, s__Limivicinus sp900316205, 95.0, 80.22, 0.39; GCA_017428565.1, s__Limivicinus sp017428565, 95.0, 80.12, 0.409; GCA_900319635.1, s__Limivicinus sp900319635, 95.0, 80.1, 0.374; GCA_902775985.1, s__Limivicinus sp902775985, 95.0, 80.02, 0.372; GCA_017458085.1, s__Limivicinus sp017458085, 95.0, 80.02, 0.358; GCA_902774015.1, s__Limivicinus sp902774015, 95.0, 79.61, 0.358; GCA_902801295.1, s__Limivicinus sp902801295, 95.0, 79.6, 0.304; GCA_902778285.1, s__Limivicinus sp902778285, 95.0, 79.51, 0.364; GCA_902791215.1, s__Limivicinus sp902791215, 95.0, 79.48, 0.36; GCA_900549545.1, s__Limivicinus sp900549545, 95.0, 79.33, 0.331; GCA_902795045.1, s__Limivicinus sp902795045, 95.0, 79.31, 0.358; GCA_900319465.1, s__Limivicinus sp900319465, 95.0, 79.28, 0.38; GCA_900320465.1, s__Limivicinus sp900320465, 95.0, 79.28, 0.31; GCA_905233595.1, s__Limivicinus sp905233595, 95.0, 79.28, 0.38; GCA_002320035.1, s__Limivicinus sp002320035, 95.0, 79.27, 0.35; GCA_902790375.1, s__Limivicinus sp902790375, 95.0, 79.26, 0.333; GCA_902785115.1, s__Limivicinus sp902785115, 95.0, 79.25, 0.334; GCA_902778115.1, s__Limivicinus sp902778115, 95.0, 79.24, 0.315; GCA_905233785.1, s__Limivicinus sp905233785, 95.0, 79.2, 0.297; GCA_934590505.1, s__Limivicinus sp934590505, 95.0, 79.2, 0.231; GCA_902793285.1, s__Limivicinus sp902793285, 95.0, 79.19, 0.303; GCA_017465025.1, s__Limivicinus sp017465025, 95.0, 79.15, 0.309; GCA_902785905.1, s__Limivicinus sp902785905, 95.0, 79.1, 0.322; GCA_934573855.1, s__Limivicinus sp934573855, 95.0, 79.09, 0.274; GCA_002371675.1, s__Limivicinus sp002371675, 95.0, 79.08, 0.245; GCA_902786615.1, s__Limivicinus sp902786615, 95.0, 79.07, 0.33; GCA_902802215.1, s__Limivicinus sp902802215, 95.0, 79.07, 0.329; GCA_900549645.1, s__Limivicinus sp900549645, 95.0, 79.04, 0.283; GCA_900321275.1, s__Limivicinus sp900321275, 95.0, 79.02, 0.313; GCA_017477695.1, s__Limivicinus sp017477695, 95.0, 79.02, 0.31; GCA_902799075.1, s__Limivicinus sp902799075, 95.0, 78.93, 0.338; GCA_902761635.1, s__Limivicinus sp902761635, 95.0, 78.91, 0.376; GCA_900319695.1, s__Limivicinus sp900319695, 95.0, 78.87, 0.34; GCA_003150355.1, s__Limivicinus sp003150355, 95.0, 78.85, 0.239; GCA_934573735.1, s__Limivicinus sp934573735, 95.0, 78.85, 0.271; GCA_024691985.1, s__Limivicinus sp024691985, 95.0, 78.85, 0.306; GCA_902779945.1, s__Limivicinus sp902779945, 95.0, 78.83, 0.329; GCA_017430985.1, s__Limivicinus sp017430985, 95.0, 78.76, 0.329; GCA_900547315.1, s__Limivicinus sp900547315, 95.0, 78.76, 0.314; GCA_017398685.1, s__Limivicinus sp017398685, 95.0, 78.74, 0.28; GCA_900549865.1, s__Limivicinus sp900549865, 95.0, 78.73, 0.265; GCA_017550765.1, s__Limivicinus sp017550765, 95.0, 78.73, 0.256; GCA_902789745.1, s__Limivicinus sp902789745, 95.0, 78.72, 0.279; GCA_002450075.1, s__Limivicinus sp002450075, 95.0, 78.7, 0.289; GCA_934572335.1, s__Limivicinus sp934572335, 95.0, 78.69, 0.263; GCA_900319275.1, s__Limivicinus sp900319275, 95.0, 78.65, 0.233; GCA_902761055.1, s__Limivicinus sp902761055, 95.0, 78.6, 0.273; GCA_934591725.1, s__Limivicinus sp934591725, 95.0, 78.56, 0.276; GCA_017410425.1, s__Limivicinus sp017410425, 95.0, 78.56, 0.307; GCA_017395085.1, s__Limivicinus sp017395085, 95.0, 78.54, 0.121; GCA_017627975.1, s__Limivicinus sp017627975, 95.0, 78.53, 0.171; GCA_024690695.1, s__Limivicinus sp024690695, 95.0, 78.53, 0.243; GCA_017458065.1, s__Limivicinus sp017458065, 95.0, 78.5, 0.261; GCA_902783825.1, s__Limivicinus sp902783825, 95.0, 78.48, 0.352; GCA_017535865.1, s__Limivicinus sp017535865, 95.0, 78.47, 0.278; GCA_002493305.1, s__Limivicinus sp002493305, 95.0, 78.43, 0.299; GCA_900319935.1, s__Limivicinus sp900319935, 95.0, 78.41, 0.28; GCA_002431965.1, s__Limivicinus sp002431965, 95.0, 78.38, 0.237; GCA_900320595.1, s__Limivicinus sp900320595, 95.0, 78.37, 0.251; GCA_017403885.1, s__Limivicinus sp017403885, 95.0, 78.33, 0.233; GCA_017552325.1, s__Limivicinus sp017552325, 95.0, 78.32, 0.253; GCA_934565615.1, s__Limivicinus sp934565615, 95.0, 78.26, 0.263; GCA_002315275.1, s__Limivicinus sp002315275, 95.0, 78.2, 0.128; GCA_900549485.1, s__Limivicinus sp900549485, 95.0, 78.19, 0.14; GCA_900546515.1, s__Limivicinus sp900546515, 95.0, 78.14, 0.218; GCA_902798545.1, s__Limivicinus sp902798545, 95.0, 78.14, 0.176; GCA_017518225.1, s__Limivicinus sp017518225, 95.0, 78.08, 0.229; GCA_017434755.1, s__Limivicinus sp017434755, 95.0, 78.07, 0.149; GCA_934572355.1, s__Limivicinus sp934572355, 95.0, 77.97, 0.245; GCA_017447645.1, s__Limivicinus sp017447645, 95.0, 77.91, 0.287; GCA_017449185.1, s__Limivicinus sp017449185, 95.0, 77.88, 0.276; GCA_934589325.1, s__Limivicinus sp934589325, 95.0, 77.86, 0.206; GCA_934572325.1, s__Limivicinus sp934572325, 95.0, 77.78, 0.261; GCA_024403095.1, s__Limivicinus sp024403095, 95.0, 77.76, 0.151; GCA_020025715.1, s__Limivicinus sp020025715, 95.0, 77.76, 0.191; GCA_017632775.1, s__Limivicinus sp017632775, 95.0, 77.75, 0.092; GCA_020025675.1, s__Limivicinus sp020025675, 95.0, 77.73, 0.111; GCA_017444665.1, s__Limivicinus sp017444665, 95.0, 77.67, 0.24; GCA_902766405.1, s__Limivicinus sp902766405, 95.0, 77.53, 0.218; GCA_020025655.1, s__Limivicinus sp020025655, 95.0, 77.38, 0.142; GCA_017432615.1, s__Limivicinus sp017432615, 95.0, 77.29, 0.088; GCA_017469115.1, s__Limivicinus sp017469115, 95.0, 77.2, 0.08; GCA_024685535.1, s__Limivicinus sp024685535, 95.0, 76.88, 0.089	95.77	11
GF12OOE_4_bin.98	d__Bacteria;p__Bacillota_A;c__Clostridia;o__Oscillospirales;f__Acutalibacteraceae;g__CAG-488;s__	N/A	N/A	N/A	N/A	N/A	GCA_900539465.1	d__Bacteria;p__Bacillota_A;c__Clostridia;o__Oscillospirales;f__Acutalibacteraceae;g__CAG-488;s__CAG-488 sp900539465	78.13	0.296	d__Bacteria;p__Bacillota_A;c__Clostridia;o__Oscillospirales;f__Acutalibacteraceae;g__CAG-488;s__	taxonomic classification defined by topology and ANI	classification based on placement in class-level tree	GCA_017465465.1, s__CAG-488 sp017465465, 95.0, 78.76, 0.328; GCA_017461625.1, s__CAG-488 sp017461625, 95.0, 78.61, 0.263; GCA_017935265.1, s__CAG-488 sp017935265, 95.0, 78.3, 0.232; GCA_902789095.1, s__CAG-488 sp902789095, 95.0, 77.7, 0.176; GCA_024404115.1, s__CAG-488 sp024404115, 95.0, 77.6, 0.231; GCA_934456435.1, s__CAG-488 sp934456435, 95.0, 77.58, 0.097; GCA_017379935.1, s__CAG-488 sp017379935, 95.0, 77.56, 0.122; GCA_017522225.1, s__CAG-488 sp017522225, 95.0, 77.43, 0.115; GCA_017415025.1, s__CAG-488 sp017415025, 95.0, 77.42, 0.103; GCA_017481575.1, s__CAG-488 sp017481575, 95.0, 77.24, 0.105; GCA_000434055.1, s__CAG-488 sp000434055, 95.0, 77.11, 0.106; GCA_017625835.1, s__CAG-488 sp017625835, 95.0, 77.07, 0.096; GCA_002449395.1, s__CAG-488 sp002449395, 95.0, 77.06, 0.111; GCA_002315505.1, s__CAG-488 sp002315505, 95.0, 77.03, 0.104; GCA_016292785.1, s__CAG-488 sp016292785, 95.0, 77.0, 0.105; GCA_017380575.1, s__CAG-488 sp017380575, 95.0, 76.95, 0.117; GCA_000434915.1, s__CAG-488 sp000434915, 95.0, 76.9, 0.108; GCA_024404095.1, s__CAG-488 sp024404095, 95.0, 76.89, 0.135; GCA_017942105.1, s__CAG-488 sp017942105, 95.0, 76.77, 0.115; GCA_017450135.1, s__CAG-488 sp017450135, 95.0, 76.77, 0.046; GCA_934488615.1, s__CAG-488 sp934488615, 95.0, 76.68, 0.103; GCA_900554995.1, s__CAG-488 sp900554995, 95.0, 76.35, 0.078; GCA_003486665.1, s__CAG-488 sp003486665, 95.0, 76.03, 0.058; GCA_017936645.1, s__CAG-488 sp017936645, 95.0, 75.93, 0.055	98.17	11
GF12PPE_1_bin.1	d__Bacteria;p__Bacillota_A;c__Clostridia;o__Oscillospirales;f__Oscillospiraceae;g__;s__	N/A	N/A	N/A	N/A	N/A	N/A	N/A	N/A	N/A	d__Bacteria;p__Bacillota_A;c__Clostridia;o__Oscillospirales;f__Oscillospiraceae;g__;s__	taxonomic novelty determined using RED	classification based on placement in class-level tree	N/A	85.42	11
GF12PPE_1_bin.11	d__Bacteria;p__Bacillota_A;c__Clostridia;o__Lachnospirales;f__Lachnospiraceae;g__Eubacterium_I;s__	N/A	N/A	N/A	N/A	N/A	GCA_944380065.1	d__Bacteria;p__Bacillota_A;c__Clostridia;o__Lachnospirales;f__Lachnospiraceae;g__Eubacterium_I;s__Eubacterium_I sp944380065	80.18	0.471	d__Bacteria;p__Bacillota_A;c__Clostridia;o__Lachnospirales;f__Lachnospiraceae;g__Eubacterium_I;s__	taxonomic classification defined by topology and ANI	classification based on placement in class-level tree	GCA_021204005.1, s__Eubacterium_I sp021204005, 95.0, 77.63, 0.184; GCA_020860745.1, s__Eubacterium_I sp020860745, 95.0, 77.6, 0.167; GCA_021205085.1, s__Eubacterium_I sp021205085, 95.0, 77.59, 0.194; GCA_020860185.1, s__Eubacterium_I sp020860185, 95.0, 77.59, 0.2; GCA_021203005.1, s__Eubacterium_I sp021203005, 95.0, 77.54, 0.173; GCA_021204085.1, s__Eubacterium_I sp021204085, 95.0, 77.45, 0.164; GCA_021201535.1, s__Eubacterium_I sp021201535, 95.0, 77.4, 0.184; GCA_902797015.1, s__Eubacterium_I sp902797015, 95.0, 77.37, 0.056; GCA_021203115.1, s__Eubacterium_I sp021203115, 95.0, 77.26, 0.202; GCF_003122485.1, s__Eubacterium_I ramulus_A, 95.0, 77.22, 0.118; GCA_021203285.1, s__Eubacterium_I sp021203285, 95.0, 77.22, 0.227; GCF_000270305.1, s__Eubacterium_I sp000270305, 95.0, 77.18, 0.092; GCA_021202015.1, s__Eubacterium_I sp021202015, 95.0, 77.17, 0.204; GCF_000469345.1, s__Eubacterium_I ramulus, 95.0, 77.12, 0.128; GCA_020859905.1, s__Eubacterium_I sp020859905, 95.0, 77.1, 0.193; GCA_930989305.1, s__Eubacterium_I avistercoris, 95.0, 77.1, 0.121; GCA_934295145.1, s__Eubacterium_I sp934295145, 95.0, 77.05, 0.122; GCA_021201035.1, s__Eubacterium_I sp021201035, 95.0, 77.02, 0.199; GCA_902362715.1, s__Eubacterium_I sp900066595, 95.0, 77.0, 0.108; GCA_017459945.1, s__Eubacterium_I sp017459945, 95.0, 76.92, 0.094; GCA_900546495.1, s__Eubacterium_I sp900546495, 95.0, 76.74, 0.122; GCA_015057865.1, s__Eubacterium_I sp015057865, 95.0, 76.74, 0.075; GCA_022781925.1, s__Eubacterium_I sp022781925, 95.0, 76.72, 0.154; GCA_900557275.1, s__Eubacterium_I sp900557275, 95.0, 76.55, 0.095; GCA_001941025.1, s__Eubacterium_I sp001941025, 95.0, 76.51, 0.087; GCA_934358495.1, s__Eubacterium_I sp934358495, 95.0, 76.48, 0.11; GCA_021204765.1, s__Eubacterium_I sp021204765, 95.0, 76.34, 0.109; GCA_934317205.1, s__Eubacterium_I sp934317205, 95.0, 76.32, 0.104; GCA_020860755.1, s__Eubacterium_I sp020860755, 95.0, 76.17, 0.14; GCA_017472565.1, s__Eubacterium_I sp017472565, 95.0, 75.9, 0.046	92.49	11
GF12PPE_1_bin.15	d__Bacteria;p__Bacillota_A;c__Clostridia;o__Oscillospirales;f__Oscillospiraceae;g__Pelethomonas;s__	N/A	N/A	N/A	N/A	N/A	GCA_018712665.1	d__Bacteria;p__Bacillota_A;c__Clostridia;o__Oscillospirales;f__Oscillospiraceae;g__Pelethomonas;s__Pelethomonas intestinigallinarum	89.28	0.765	d__Bacteria;p__Bacillota_A;c__Clostridia;o__Oscillospirales;f__Oscillospiraceae;g__Pelethomonas;s__	taxonomic classification defined by topology and ANI	classification based on placement in class-level tree	GCA_944387785.1, s__Pelethomonas sp944387785, 95.0, 83.89, 0.568; GCA_944385715.1, s__Pelethomonas sp944385715, 95.0, 83.66, 0.57; GCA_902373635.1, s__Pelethomonas sp902373635, 95.0, 82.54, 0.562; GCA_910577915.1, s__Pelethomonas sp910577915, 95.0, 82.39, 0.505; GCA_910579965.1, s__Pelethomonas sp910579965, 95.0, 82.17, 0.505; GCA_022804995.1, s__Pelethomonas sp022804995, 95.0, 81.69, 0.405; GCA_910588365.1, s__Pelethomonas sp910588365, 95.0, 81.63, 0.494; GCA_900549475.1, s__Pelethomonas sp900549475, 95.0, 81.35, 0.462; GCA_944387775.1, s__Pelethomonas sp944387775, 95.0, 81.28, 0.469; GCA_910587785.1, s__Pelethomonas sp910587785, 95.0, 81.18, 0.492; GCA_022795905.1, s__Pelethomonas sp022795905, 95.0, 81.04, 0.461; GCA_021768185.1, s__Pelethomonas sp021768185, 95.0, 81.02, 0.482; GCA_910578505.1, s__Pelethomonas sp910578505, 95.0, 80.98, 0.466; GCA_910579485.1, s__Pelethomonas sp910579485, 95.0, 80.85, 0.478; GCA_009774055.1, s__Pelethomonas sp009774055, 95.0, 80.81, 0.431; GCA_017887695.1, s__Pelethomonas sp017887695, 95.0, 80.8, 0.421; GCA_900555795.1, s__Pelethomonas sp900555795, 95.0, 80.76, 0.512; GCA_022797115.1, s__Pelethomonas sp022797115, 95.0, 80.74, 0.394; GCA_910588045.1, s__Pelethomonas sp910588045, 95.0, 80.71, 0.445; GCA_014799925.1, s__Pelethomonas sp014799925, 95.0, 80.65, 0.454; GCA_014237695.1, s__Pelethomonas sp014237695, 95.0, 80.59, 0.335; GCA_910583885.1, s__Pelethomonas sp910583885, 95.0, 80.41, 0.454; GCA_014799845.1, s__Pelethomonas sp014799845, 95.0, 80.33, 0.32; GCA_022800525.1, s__Pelethomonas sp022800525, 95.0, 80.03, 0.431; GCA_014799915.1, s__Pelethomonas sp014799915, 95.0, 79.96, 0.372; GCA_910584045.1, s__Pelethomonas sp910584045, 95.0, 79.93, 0.422; GCA_910587505.1, s__Pelethomonas sp910587505, 95.0, 79.9, 0.438; GCA_022800665.1, s__Pelethomonas sp022800665, 95.0, 79.76, 0.341; GCA_910579725.1, s__Pelethomonas sp910579725, 95.0, 79.24, 0.361; GCA_910587645.1, s__Pelethomonas sp910587645, 95.0, 78.92, 0.315	90.82	11
GF12PPE_1_bin.19	d__Bacteria;p__Bacillota_A;c__Clostridia;o__Christensenellales;f__CAG-74;g__Ventricola;s__	N/A	N/A	N/A	N/A	N/A	GCA_944362695.1	d__Bacteria;p__Bacillota_A;c__Clostridia;o__Christensenellales;f__CAG-74;g__Ventricola;s__Ventricola sp944362695	85.72	0.726	d__Bacteria;p__Bacillota_A;c__Clostridia;o__Christensenellales;f__CAG-74;g__Ventricola;s__	taxonomic classification defined by topology and ANI	classification based on placement in class-level tree	GCA_944333055.1, s__Ventricola sp944333055, 95.0, 82.15, 0.576; GCA_004555535.1, s__Ventricola sp004555535, 95.0, 81.75, 0.562; GCA_004557905.1, s__Ventricola sp004557905, 95.0, 81.65, 0.581; GCA_017937505.1, s__Ventricola sp017937505, 95.0, 81.61, 0.576; GCA_022776785.1, s__Ventricola sp022776785, 95.0, 81.45, 0.507; GCA_004556985.1, s__Ventricola sp004556985, 95.0, 81.36, 0.52; GCA_022787165.1, s__Ventricola sp022787165, 95.0, 81.12, 0.544; GCA_900542395.1, s__Ventricola sp900542395, 95.0, 80.61, 0.438; GCA_944363005.1, s__Ventricola sp944363005, 95.0, 80.21, 0.377; GCA_934675735.1, s__Ventricola sp934675735, 95.0, 80.1, 0.454; GCA_017936375.1, s__Ventricola sp017936375, 95.0, 80.06, 0.472; GCA_018716525.1, s__Ventricola gallistercoris, 95.0, 80.05, 0.429; GCA_934630975.1, s__Ventricola sp934630975, 95.0, 79.97, 0.427; GCA_934636105.1, s__Ventricola sp934636105, 95.0, 79.84, 0.461; GCA_900542445.1, s__Ventricola sp900542445, 95.0, 79.72, 0.387; GCA_015056305.1, s__Ventricola sp015056305, 95.0, 79.63, 0.443; GCA_017412025.1, s__Ventricola sp017412025, 95.0, 79.6, 0.414; GCA_017938795.1, s__Ventricola sp017938795, 95.0, 79.54, 0.427; GCA_017436605.1, s__Ventricola sp017436605, 95.0, 79.34, 0.44; GCA_934631055.1, s__Ventricola sp934631055, 95.0, 79.22, 0.346; GCA_017545905.1, s__Ventricola sp017545905, 95.0, 79.21, 0.37; GCA_900548125.1, s__Ventricola sp900548125, 95.0, 78.93, 0.289; GCA_017547805.1, s__Ventricola sp017547805, 95.0, 78.92, 0.349; GCA_017521565.1, s__Ventricola sp017521565, 95.0, 78.85, 0.378; GCA_902781095.1, s__Ventricola sp902781095, 95.0, 78.85, 0.242; GCA_018715105.1, s__Ventricola intestinavium, 95.0, 78.73, 0.305; GCA_934643825.1, s__Ventricola sp934643825, 95.0, 78.61, 0.318; GCA_017397695.1, s__Ventricola sp017397695, 95.0, 78.42, 0.347; GCA_017484085.1, s__Ventricola sp017484085, 95.0, 78.29, 0.197; GCA_020025205.1, s__Ventricola sp020025205, 95.0, 78.17, 0.201; GCA_002395225.1, s__Ventricola sp002395225, 95.0, 77.4, 0.083; GCA_900313545.1, s__Ventricola sp900313545, 95.0, 77.19, 0.092; GCA_024684665.1, s__Ventricola sp024684665, 95.0, 77.04, 0.08; GCA_017476605.1, s__Ventricola sp017476605, 95.0, 76.9, 0.067; GCA_017460325.1, s__Ventricola sp017460325, 95.0, 76.74, 0.051; GCA_017469025.1, s__Ventricola sp017469025, 95.0, 76.42, 0.04; GCA_017458865.1, s__Ventricola sp017458865, 95.0, 76.2, 0.058; GCA_902767305.1, s__Ventricola sp902767305, 95.0, 75.89, 0.042	78.71	11
GF12PPE_1_bin.24	d__Bacteria;p__Pseudomonadota;c__Gammaproteobacteria;o__Enterobacterales_A;f__Succinivibrionaceae;g__Succinatimonas;s__	N/A	N/A	N/A	N/A	N/A	GCF_000188195.1	d__Bacteria;p__Pseudomonadota;c__Gammaproteobacteria;o__Enterobacterales_A;f__Succinivibrionaceae;g__Succinatimonas;s__Succinatimonas hippei	88.27	0.882	d__Bacteria;p__Pseudomonadota;c__Gammaproteobacteria;o__Enterobacterales_A;f__Succinivibrionaceae;g__Succinatimonas;s__	taxonomic classification defined by topology and ANI	classification based on placement in class-level tree	GCA_905203285.1, s__Succinatimonas sp905203285, 95.0, 88.15, 0.892	58.83	11
GF12PPE_1_bin.25	d__Bacteria;p__Bacillota_A;c__Clostridia;o__Christensenellales;f__CAG-74;g__Fimadaptatus;s__	N/A	N/A	N/A	N/A	N/A	GCA_018714445.1	d__Bacteria;p__Bacillota_A;c__Clostridia;o__Christensenellales;f__CAG-74;g__Fimadaptatus;s__Fimadaptatus faecigallinarum	85.03	0.741	d__Bacteria;p__Bacillota_A;c__Clostridia;o__Christensenellales;f__CAG-74;g__Fimadaptatus;s__	taxonomic classification defined by topology and ANI	classification based on placement in class-level tree	GCA_900553645.1, s__Fimadaptatus sp900553645, 95.0, 79.77, 0.379	52.51	11
GF12PPE_1_bin.35	d__Bacteria;p__Bacillota_A;c__Clostridia;o__Oscillospirales;f__Oscillospiraceae;g__Onthomonas;s__	N/A	N/A	N/A	N/A	N/A	GCA_018710845.1	d__Bacteria;p__Bacillota_A;c__Clostridia;o__Oscillospirales;f__Oscillospiraceae;g__Onthomonas;s__Onthomonas avicola	84.53	0.669	d__Bacteria;p__Bacillota_A;c__Clostridia;o__Oscillospirales;f__Oscillospiraceae;g__Onthomonas;s__	taxonomic classification defined by topology and ANI	classification based on placement in class-level tree	GCA_021201185.1, s__Onthomonas sp021201185, 95.0, 79.1, 0.358; GCA_021205725.1, s__Onthomonas sp021205725, 95.0, 78.93, 0.35; GCA_021201635.1, s__Onthomonas sp021201635, 95.0, 78.67, 0.328; GCA_020861055.1, s__Onthomonas sp020861055, 95.0, 78.67, 0.292; GCA_021205695.1, s__Onthomonas sp021205695, 95.0, 78.57, 0.326; GCA_020860575.1, s__Onthomonas sp020860575, 95.0, 78.45, 0.35; GCA_902775105.1, s__Onthomonas sp902775105, 95.0, 78.39, 0.186; GCA_900314485.1, s__Onthomonas sp900314485, 95.0, 78.22, 0.261; GCA_000421005.1, s__Onthomonas sp000421005, 95.0, 78.0, 0.201; GCA_902784305.1, s__Onthomonas sp902784305, 95.0, 77.98, 0.206; GCA_021199695.1, s__Onthomonas sp021199695, 95.0, 77.96, 0.326; GCA_021205375.1, s__Onthomonas sp021205375, 95.0, 77.89, 0.189; GCA_017395935.1, s__Onthomonas sp017395935, 95.0, 77.82, 0.174; GCA_021205205.1, s__Onthomonas sp021205205, 95.0, 77.7, 0.237; GCA_001941075.1, s__Onthomonas sp001941075, 95.0, 77.64, 0.144; GCA_021205455.1, s__Onthomonas sp021205455, 95.0, 77.53, 0.22; GCA_003150485.1, s__Onthomonas sp003150485, 95.0, 77.38, 0.107; GCA_021201475.1, s__Onthomonas sp021201475, 95.0, 77.34, 0.206; GCA_021202515.1, s__Onthomonas sp021202515, 95.0, 77.3, 0.229; GCA_020859945.1, s__Onthomonas sp020859945, 95.0, 77.3, 0.227; GCA_021202775.1, s__Onthomonas sp021202775, 95.0, 77.28, 0.231; GCA_021203325.1, s__Onthomonas sp021203325, 95.0, 77.27, 0.222; GCA_905236265.1, s__Onthomonas sp905236265, 95.0, 77.26, 0.165; GCA_021203185.1, s__Onthomonas sp021203185, 95.0, 77.25, 0.178; GCA_021203685.1, s__Onthomonas sp021203685, 95.0, 77.24, 0.231; GCA_020860385.1, s__Onthomonas sp020860385, 95.0, 77.19, 0.206; GCA_934597165.1, s__Onthomonas sp934597165, 95.0, 77.14, 0.148; GCA_900752305.1, s__Onthomonas sp900752305, 95.0, 77.12, 0.104; GCA_934565425.1, s__Onthomonas sp934565425, 95.0, 77.06, 0.119; GCA_900758315.1, s__Onthomonas sp900758315, 95.0, 77.0, 0.129; GCA_024404315.1, s__Onthomonas sp024404315, 95.0, 76.97, 0.085; GCA_021200895.1, s__Onthomonas sp021200895, 95.0, 76.88, 0.208; GCA_900545815.1, s__Onthomonas sp900545815, 95.0, 76.79, 0.125; GCA_021201515.1, s__Onthomonas sp021201515, 95.0, 76.75, 0.157	57.7	11
GF12PPE_1_bin.41	d__Bacteria;p__Synergistota;c__Synergistia;o__Synergistales;f__Synergistaceae;g__Caccocola;s__	N/A	N/A	N/A	N/A	N/A	N/A	N/A	N/A	N/A	d__Bacteria;p__Synergistota;c__Synergistia;o__Synergistales;f__Synergistaceae;g__Caccocola;s__	taxonomic novelty determined using RED	classification based on placement in class-level tree	N/A	42.2	11
GF12PPE_1_bin.45	d__Bacteria;p__Bacillota_A;c__Clostridia;o__Oscillospirales;f__Ruminococcaceae;g__Ruminococcus;s__	N/A	N/A	N/A	N/A	N/A	N/A	N/A	N/A	N/A	d__Bacteria;p__Bacillota_A;c__Clostridia;o__Oscillospirales;f__Ruminococcaceae;g__Ruminococcus;s__	ANI	classification based on placement in class-level tree	GCA_016303235.1, s__Ruminococcus sp016303235, 95.0, 80.22, 0.492; GCA_934481385.1, s__Ruminococcus sp934481385, 95.0, 79.72, 0.489; GCA_902760805.1, s__Ruminococcus sp002394695, 95.0, 77.98, 0.027; GCA_021769725.1, s__Ruminococcus sp021769725, 95.0, 77.96, 0.106; GCA_900752785.1, s__Ruminococcus sp900752785, 95.0, 77.91, 0.072; GCA_009177225.1, s__Ruminococcus sp009177225, 95.0, 77.78, 0.136; GCA_017463375.1, s__Ruminococcus sp017463375, 95.0, 77.76, 0.088; GCA_015066935.1, s__Ruminococcus sp015066935, 95.0, 77.74, 0.069; GCF_900116855.1, s__Ruminococcus flavefaciens_R, 95.0, 77.69, 0.055; GCA_017934425.1, s__Ruminococcus sp017934425, 95.0, 77.65, 0.044; GCA_900315975.1, s__Ruminococcus sp900315975, 95.0, 77.63, 0.055; GCA_002438605.1, s__Ruminococcus sp002438605, 95.0, 77.61, 0.168; GCA_015066925.1, s__Ruminococcus sp015066925, 95.0, 77.59, 0.188; GCF_000621785.1, s__Ruminococcus flavefaciens_C, 95.0, 77.54, 0.047; GCA_017461395.1, s__Ruminococcus sp017461395, 95.0, 77.48, 0.084; GCA_900318825.1, s__Ruminococcus sp900318825, 95.0, 77.48, 0.058; GCA_017542475.1, s__Ruminococcus sp017542475, 95.0, 77.41, 0.031; GCA_021200415.1, s__Ruminococcus sp021200415, 95.0, 77.37, 0.11; GCA_900540005.1, s__Ruminococcus sp900540005, 95.0, 77.37, 0.076; GCA_001604035.1, s__Ruminococcus sp001604035, 95.0, 77.36, 0.053; GCA_022641595.1, s__Ruminococcus sp022641595, 95.0, 77.34, 0.16; GCA_012718885.1, s__Ruminococcus sp012718885, 95.0, 77.33, 0.055; GCA_002350065.1, s__Ruminococcus flavefaciens_N, 95.0, 77.33, 0.035; GCA_905199285.1, s__Ruminococcus sp905199285, 95.0, 77.33, 0.133; GCA_934474025.1, s__Ruminococcus sp934474025, 95.0, 77.3, 0.193; GCA_023663905.1, s__Ruminococcus flavefaciens_AD, 95.0, 77.29, 0.103; GCF_900119075.1, s__Ruminococcus flavefaciens_Q, 95.0, 77.27, 0.052; GCA_004554385.1, s__Ruminococcus flavefaciens_T, 95.0, 77.27, 0.06; GCA_017443395.1, s__Ruminococcus sp017443395, 95.0, 77.24, 0.016; GCF_000621845.1, s__Ruminococcus flavefaciens_E, 95.0, 77.24, 0.056; GCA_900545125.1, s__Ruminococcus sp900545125, 95.0, 77.21, 0.081; GCA_900315755.1, s__Ruminococcus sp900315755, 95.0, 77.17, 0.081; GCA_017523285.1, s__Ruminococcus sp017523285, 95.0, 77.16, 0.176; GCA_023665275.1, s__Ruminococcus sp023665275, 95.0, 77.15, 0.138; GCA_000701945.1, s__Ruminococcus flavefaciens_B, 95.0, 77.12, 0.039; GCA_023667045.1, s__Ruminococcus flavefaciens_AC, 95.0, 77.11, 0.141; GCA_902780115.1, s__Ruminococcus flavefaciens_Y, 95.0, 77.1, 0.063; GCA_900761275.1, s__Ruminococcus sp900761275, 95.0, 77.09, 0.111; GCA_900109435.1, s__Ruminococcus flavefaciens_G, 95.0, 77.09, 0.046; GCA_902777125.1, s__Ruminococcus sp900321885, 95.0, 77.07, 0.044; GCA_905215965.1, s__Ruminococcus sp905215965, 95.0, 77.06, 0.107; GCA_002373775.1, s__Ruminococcus flavefaciens_M, 95.0, 77.04, 0.042; GCF_000526795.1, s__Ruminococcus flavefaciens_D, 95.0, 77.0, 0.064; GCA_017549005.1, s__Ruminococcus sp017549005, 95.0, 76.98, 0.059; GCA_023662725.1, s__Ruminococcus flavefaciens_AB, 95.0, 76.95, 0.13; GCA_002362175.1, s__Ruminococcus sp002362175, 95.0, 76.94, 0.155; GCA_900119535.1, s__Ruminococcus flavefaciens_H, 95.0, 76.93, 0.068; GCA_017519415.1, s__Ruminococcus sp017519415, 95.0, 76.92, 0.025; GCA_910576995.1, s__Ruminococcus sp910576995, 95.0, 76.89, 0.079; GCA_016288815.1, s__Ruminococcus sp016288815, 95.0, 76.88, 0.027; GCA_000174895.1, s__Ruminococcus flavefaciens_A, 95.0, 76.87, 0.085; GCA_017460665.1, s__Ruminococcus sp017460665, 95.0, 76.86, 0.037; GCF_900108555.1, s__Ruminococcus flavefaciens_P, 95.0, 76.86, 0.069; GCA_017960805.1, s__Ruminococcus sp017960805, 95.0, 76.86, 0.042; GCA_017462565.1, s__Ruminococcus sp017462565, 95.0, 76.85, 0.12; GCA_015066875.1, s__Ruminococcus sp015066875, 95.0, 76.85, 0.116; GCF_000571935.1, s__Ruminococcus flavefaciens_F, 95.0, 76.84, 0.072; GCA_017534835.1, s__Ruminococcus sp017534835, 95.0, 76.81, 0.031; GCA_016283395.1, s__Ruminococcus sp016283395, 95.0, 76.79, 0.053; GCA_015066955.1, s__Ruminococcus sp015066955, 95.0, 76.79, 0.097; GCA_002414125.1, s__Ruminococcus sp002414125, 95.0, 76.77, 0.067; GCA_024403995.1, s__Ruminococcus sp024403995, 95.0, 76.75, 0.063; GCA_017513795.1, s__Ruminococcus sp017513795, 95.0, 76.75, 0.073; GCA_015067005.1, s__Ruminococcus flavefaciens_AA, 95.0, 76.74, 0.078; GCA_910579835.1, s__Ruminococcus sp910579835, 95.0, 76.73, 0.055; GCA_017470905.1, s__Ruminococcus sp017470905, 95.0, 76.73, 0.097; GCA_024684275.1, s__Ruminococcus sp024684275, 95.0, 76.72, 0.048; GCA_017516465.1, s__Ruminococcus sp017516465, 95.0, 76.68, 0.092; GCF_000518765.1, s__Ruminococcus flavefaciens, 95.0, 76.68, 0.078; GCF_900143025.1, s__Ruminococcus flavefaciens_I, 95.0, 76.66, 0.08; GCA_017961625.1, s__Ruminococcus sp017961625, 95.0, 76.64, 0.05; GCA_002310115.1, s__Ruminococcus flavefaciens_K, 95.0, 76.61, 0.039; GCA_902762855.1, s__Ruminococcus flavefaciens_V, 95.0, 76.6, 0.037; GCA_017519145.1, s__Ruminococcus sp017519145, 95.0, 76.56, 0.046; GCA_004556875.1, s__Ruminococcus flavefaciens_S, 95.0, 76.54, 0.062; GCA_017525915.1, s__Ruminococcus sp017525915, 95.0, 76.52, 0.053; GCA_002389995.1, s__Ruminococcus sp002389995, 95.0, 76.52, 0.139; GCA_016295545.1, s__Ruminococcus sp016295545, 95.0, 76.49, 0.122; GCA_016290875.1, s__Ruminococcus sp016290875, 95.0, 76.45, 0.077; GCA_017622635.1, s__Ruminococcus sp017622635, 95.0, 76.44, 0.135; GCA_017935095.1, s__Ruminococcus sp017935095, 95.0, 76.43, 0.098; GCA_024403965.1, s__Ruminococcus sp024403965, 95.0, 76.42, 0.12; GCA_002362135.1, s__Ruminococcus sp002362135, 95.0, 76.35, 0.075; GCA_017543335.1, s__Ruminococcus sp017543335, 95.0, 76.34, 0.077; GCA_902766595.1, s__Ruminococcus flavefaciens_U, 95.0, 76.24, 0.03; GCA_017441505.1, s__Ruminococcus sp017441505, 95.0, 76.21, 0.063; GCA_017650195.1, s__Ruminococcus sp017650195, 95.0, 76.17, 0.048; GCA_900319195.1, s__Ruminococcus sp900319195, 95.0, 76.15, 0.03; GCA_902796065.1, s__Ruminococcus flavefaciens_X, 95.0, 76.12, 0.02; GCA_002309635.1, s__Ruminococcus flavefaciens_J, 95.0, 76.06, 0.043; GCA_002371825.1, s__Ruminococcus flavefaciens_L, 95.0, 76.04, 0.065; GCA_902796705.1, s__Ruminococcus flavefaciens_W, 95.0, 76.0, 0.025; GCA_016287535.1, s__Ruminococcus sp016287535, 95.0, 75.93, 0.048; GCA_017616055.1, s__Ruminococcus sp017616055, 95.0, 75.92, 0.037; GCA_002348905.1, s__Ruminococcus flavefaciens_O, 95.0, 75.88, 0.05; GCA_016303195.1, s__Ruminococcus sp016303195, 95.0, 75.86, 0.053; GCA_017418765.1, s__Ruminococcus sp017418765, 95.0, 75.83, 0.059; GCA_017479805.1, s__Ruminococcus sp017479805, 95.0, 75.73, 0.039; GCA_017649325.1, s__Ruminococcus sp017649325, 95.0, 75.6, 0.039; GCA_902792495.1, s__Ruminococcus flavefaciens_Z, 95.0, 75.53, 0.04	96.29	11
GF12PPE_1_bin.59	d__Bacteria;p__Bacillota_A;c__Clostridia;o__Oscillospirales;f__Oscillospiraceae;g__Dysosmobacter;s__Dysosmobacter sp944382995	GCA_944382995.1	95	d__Bacteria;p__Bacillota_A;c__Clostridia;o__Oscillospirales;f__Oscillospiraceae;g__Dysosmobacter;s__Dysosmobacter sp944382995	98.33	0.816	GCA_944382995.1	d__Bacteria;p__Bacillota_A;c__Clostridia;o__Oscillospirales;f__Oscillospiraceae;g__Dysosmobacter;s__Dysosmobacter sp944382995	98.33	0.816	d__Bacteria;p__Bacillota_A;c__Clostridia;o__Oscillospirales;f__Oscillospiraceae;g__Dysosmobacter;s__	taxonomic classification defined by topology and ANI	topological placement and ANI have congruent species assignments	GCA_019118245.1, s__Dysosmobacter excrementigallinarum, 95.0, 87.76, 0.845; GCA_019118505.1, s__Dysosmobacter excrementavium, 95.0, 87.56, 0.786; GCF_016902445.1, s__Dysosmobacter avistercoris, 95.0, 87.5, 0.864; GCA_019118935.1, s__Dysosmobacter pullicola, 95.0, 87.45, 0.813; GCF_005121165.3, s__Dysosmobacter welbionis, 95.0, 86.05, 0.859; GCF_018228705.1, s__Dysosmobacter sp018228705, 95.0, 84.76, 0.772; GCA_900544955.1, s__Dysosmobacter sp900544955, 95.0, 83.09, 0.638; GCA_945873695.1, s__Dysosmobacter sp945873695, 95.0, 82.79, 0.575; GCA_900770295.1, s__Dysosmobacter sp900770295, 95.0, 82.79, 0.694; GCA_904393855.1, s__Dysosmobacter sp904393855, 95.0, 82.78, 0.539; GCA_900551885.1, s__Dysosmobacter sp900551885, 95.0, 82.49, 0.604; GCA_905200545.1, s__Dysosmobacter sp905200545, 95.0, 82.47, 0.706; GCA_944385405.1, s__Dysosmobacter sp944385405, 95.0, 82.47, 0.699; GCA_021771635.1, s__Dysosmobacter sp021771635, 95.0, 82.46, 0.66; GCA_004558115.1, s__Dysosmobacter sp004558115, 95.0, 82.33, 0.546; GCF_021531435.1, s__Dysosmobacter valericigenes_B, 95.0, 82.29, 0.697; GCA_023406225.1, s__Dysosmobacter sp023406225, 95.0, 82.21, 0.658; GCA_019418625.1, s__Dysosmobacter sp019418625, 95.0, 82.18, 0.602; GCA_945864305.1, s__Dysosmobacter sp945864305, 95.0, 82.16, 0.646; GCF_021531915.1, s__Dysosmobacter valericigenes_A, 95.0, 82.16, 0.672; GCA_944387015.1, s__Dysosmobacter sp944387015, 95.0, 82.16, 0.67; GCA_021771265.1, s__Dysosmobacter sp021771265, 95.0, 82.05, 0.636; GCA_934590165.1, s__Dysosmobacter sp934590165, 95.0, 81.99, 0.626; GCA_900548505.1, s__Dysosmobacter sp900548505, 95.0, 81.95, 0.604; GCA_945876285.1, s__Dysosmobacter sp945876285, 95.0, 81.87, 0.573; GCA_017469475.1, s__Dysosmobacter sp017469475, 95.0, 81.83, 0.553; GCA_022778785.1, s__Dysosmobacter sp022778785, 95.0, 81.77, 0.583; GCA_017937405.1, s__Dysosmobacter sp017937405, 95.0, 81.76, 0.604; GCF_000403435.2, s__Dysosmobacter sp000403435, 95.0, 81.74, 0.675; GCA_944385455.1, s__Dysosmobacter sp944385455, 95.0, 81.72, 0.488; GCA_000436875.1, s__Dysosmobacter sp000436875, 95.0, 81.66, 0.6; GCA_900546705.1, s__Dysosmobacter sp900546705, 95.0, 81.37, 0.58; GCA_944387055.1, s__Dysosmobacter sp944387055, 95.0, 81.26, 0.524; GCA_019423635.1, s__Dysosmobacter sp019423635, 95.0, 81.22, 0.6; GCA_021769865.1, s__Dysosmobacter sp021769865, 95.0, 81.2, 0.515; GCA_910576865.1, s__Dysosmobacter sp910576865, 95.0, 81.18, 0.655; GCA_022796315.1, s__Dysosmobacter sp022796315, 95.0, 81.17, 0.522; GCA_910584465.1, s__Dysosmobacter sp910584465, 95.0, 81.1, 0.631; GCA_910585385.1, s__Dysosmobacter sp910585385, 95.0, 81.09, 0.624; GCA_910584075.1, s__Dysosmobacter sp910584075, 95.0, 81.0, 0.612; GCA_910587875.1, s__Dysosmobacter sp910587875, 95.0, 80.91, 0.614; GCA_910579435.1, s__Dysosmobacter sp910579435, 95.0, 80.83, 0.617; GCA_004553545.1, s__Dysosmobacter sp004553545, 95.0, 80.82, 0.515; GCA_009773995.1, s__Dysosmobacter sp009773995, 95.0, 80.82, 0.532; GCA_910586735.1, s__Dysosmobacter sp910586735, 95.0, 80.74, 0.585; GCA_944387035.1, s__Dysosmobacter sp944387035, 95.0, 80.67, 0.534; GCA_900763685.1, s__Dysosmobacter sp900763685, 95.0, 80.63, 0.364; GCA_945862785.1, s__Dysosmobacter sp945862785, 95.0, 80.63, 0.536; GCA_910574635.1, s__Dysosmobacter sp009774015, 95.0, 80.61, 0.629; GCA_900550685.1, s__Dysosmobacter sp900550685, 95.0, 80.49, 0.476; GCA_910579365.1, s__Dysosmobacter sp910579365, 95.0, 80.42, 0.51; GCA_910587525.1, s__Dysosmobacter sp910587525, 95.0, 80.41, 0.57; GCA_910583695.1, s__Dysosmobacter sp910583695, 95.0, 80.36, 0.578; GCA_910587705.1, s__Dysosmobacter sp910587705, 95.0, 80.28, 0.578; GCA_910588175.1, s__Dysosmobacter sp910588175, 95.0, 80.13, 0.522; GCA_017482345.1, s__Dysosmobacter sp017482345, 95.0, 80.11, 0.393; GCA_910583785.1, s__Dysosmobacter sp910583785, 95.0, 80.01, 0.6; GCA_910575505.1, s__Dysosmobacter sp910575505, 95.0, 80.0, 0.578; GCA_910585165.1, s__Dysosmobacter sp910585165, 95.0, 79.99, 0.534; GCA_014799855.1, s__Dysosmobacter sp014799855, 95.0, 79.97, 0.354; GCA_017380995.1, s__Dysosmobacter sp017380995, 95.0, 79.9, 0.281; GCF_014297285.1, s__Dysosmobacter sp001916835, 95.0, 79.89, 0.498; GCA_016293265.1, s__Dysosmobacter sp016293265, 95.0, 79.86, 0.485; GCA_934597465.1, s__Dysosmobacter sp934597465, 95.0, 79.81, 0.369; GCA_934504065.1, s__Dysosmobacter sp934504065, 95.0, 79.81, 0.478; GCA_910575815.1, s__Dysosmobacter sp910575815, 95.0, 79.8, 0.566; GCA_944385475.1, s__Dysosmobacter sp944385475, 95.0, 79.67, 0.4; GCA_910584995.1, s__Dysosmobacter sp910584995, 95.0, 79.5, 0.512; GCA_020025415.1, s__Dysosmobacter sp020025415, 95.0, 79.46, 0.395; GCF_018408705.1, s__Dysosmobacter faecalis, 95.0, 79.45, 0.427; GCA_934636905.1, s__Dysosmobacter sp934636905, 95.0, 79.44, 0.391; GCA_015068025.1, s__Dysosmobacter sp015068025, 95.0, 79.35, 0.391; GCA_900544105.1, s__Dysosmobacter sp900544105, 95.0, 79.29, 0.417; GCA_019417795.1, s__Dysosmobacter sp019417795, 95.0, 79.26, 0.238; GCA_910588005.1, s__Dysosmobacter sp910588005, 95.0, 79.21, 0.522; GCA_022791875.1, s__Dysosmobacter sp022791875, 95.0, 79.2, 0.43; GCA_900544615.1, s__Dysosmobacter sp900544615, 95.0, 79.18, 0.456; GCA_022791135.1, s__Dysosmobacter sp022791135, 95.0, 79.15, 0.444; GCA_910585245.1, s__Dysosmobacter sp910585245, 95.0, 79.09, 0.461; GCF_900115635.1, s__Dysosmobacter sp900115635, 95.0, 78.98, 0.454; GCA_015068335.1, s__Dysosmobacter sp015068335, 95.0, 78.92, 0.313; GCA_910578935.1, s__Dysosmobacter sp910578935, 95.0, 78.91, 0.51; GCA_022801815.1, s__Dysosmobacter sp022801815, 95.0, 78.89, 0.359; GCA_022652655.1, s__Dysosmobacter sp022652655, 95.0, 78.85, 0.415; GCA_900542115.1, s__Dysosmobacter sp900542115, 95.0, 78.65, 0.337; GCA_017547085.1, s__Dysosmobacter sp017547085, 95.0, 78.48, 0.328; GCA_022652815.1, s__Dysosmobacter sp022652815, 95.0, 78.37, 0.311; GCA_905234565.1, s__Dysosmobacter sp905234565, 95.0, 78.35, 0.313; GCA_022797935.1, s__Dysosmobacter sp022797935, 95.0, 78.31, 0.432; GCA_020025475.1, s__Dysosmobacter sp020025475, 95.0, 78.29, 0.269; GCA_934565855.1, s__Dysosmobacter sp934565855, 95.0, 78.27, 0.318; GCA_017410185.1, s__Dysosmobacter sp017410185, 95.0, 78.25, 0.267; GCA_934563745.1, s__Dysosmobacter sp934563745, 95.0, 78.23, 0.35; GCA_015067995.1, s__Dysosmobacter sp015067995, 95.0, 78.21, 0.24; GCA_910589315.1, s__Dysosmobacter sp910589315, 95.0, 78.12, 0.257; GCA_910577405.1, s__Dysosmobacter sp910577405, 95.0, 77.86, 0.248; GCA_910576845.1, s__Dysosmobacter sp910576845, 95.0, 77.81, 0.255; GCA_022795445.1, s__Dysosmobacter sp022795445, 95.0, 77.74, 0.194; GCA_024404295.1, s__Dysosmobacter sp024404295, 95.0, 76.78, 0.127	72.53	11
GF12PPE_1_bin.67	d__Bacteria;p__Bacillota_A;c__Clostridia;o__Oscillospirales;f__Oscillospiraceae;g__Lawsonibacter;s__	N/A	N/A	N/A	N/A	N/A	N/A	N/A	N/A	N/A	d__Bacteria;p__Bacillota_A;c__Clostridia;o__Oscillospirales;f__Oscillospiraceae;g__Lawsonibacter;s__	taxonomic classification defined by topology and ANI	classification based on placement in class-level tree	GCF_002160305.1, s__Lawsonibacter pullicola, 95.0, 88.36, 0.772; GCF_016899775.1, s__Lawsonibacter sp900545895, 95.0, 88.3, 0.772; GCA_944385165.1, s__Lawsonibacter sp944385165, 95.0, 85.71, 0.646; GCA_944387755.1, s__Lawsonibacter sp944387755, 95.0, 84.41, 0.6; GCA_003573975.1, s__Lawsonibacter sp900066825, 95.0, 83.25, 0.634; GCA_902363045.1, s__Lawsonibacter sp902363045, 95.0, 83.09, 0.637; GCA_944385075.1, s__Lawsonibacter sp944385075, 95.0, 83.03, 0.572; GCA_944385665.1, s__Lawsonibacter sp944385665, 95.0, 82.9, 0.594; GCA_900553135.1, s__Lawsonibacter sp900553135, 95.0, 82.8, 0.52; GCA_944385645.1, s__Lawsonibacter sp944385645, 95.0, 82.68, 0.605; GCA_900764755.1, s__Lawsonibacter sp900764755, 95.0, 82.46, 0.585; GCA_944387745.1, s__Lawsonibacter sp944387745, 95.0, 82.39, 0.587; GCA_905205085.1, s__Lawsonibacter sp900766145, 95.0, 82.31, 0.546; GCA_904420465.1, s__Lawsonibacter sp904420465, 95.0, 82.27, 0.52; GCF_021531815.1, s__Lawsonibacter phocaeensis_A, 95.0, 82.24, 0.536; GCA_021770445.1, s__Lawsonibacter sp021770445, 95.0, 82.18, 0.491; GCF_014287875.1, s__Lawsonibacter sp014287875, 95.0, 82.03, 0.508; GCF_021531375.1, s__Lawsonibacter phocaeensis_B, 95.0, 81.97, 0.514; GCA_900550705.1, s__Lawsonibacter sp900550705, 95.0, 81.9, 0.54; GCA_003112755.1, s__Lawsonibacter asaccharolyticus, 95.0, 81.83, 0.576; GCF_008727735.1, s__Lawsonibacter sp000177015, 95.0, 81.78, 0.603; GCA_900549405.1, s__Lawsonibacter sp900549405, 95.0, 81.76, 0.489; GCA_944385065.1, s__Lawsonibacter sp944385065, 95.0, 81.73, 0.545; GCF_003478995.1, s__Lawsonibacter sp003478995, 95.0, 81.52, 0.514; GCA_910578735.1, s__Lawsonibacter sp910578735, 95.0, 81.51, 0.471; GCA_019424865.1, s__Lawsonibacter sp019424865, 95.0, 81.4, 0.503; GCA_910585815.1, s__Lawsonibacter sp910585815, 95.0, 81.39, 0.564; GCA_910584605.1, s__Lawsonibacter sp910584605, 95.0, 81.35, 0.465; GCA_910588635.1, s__Lawsonibacter sp910588635, 95.0, 81.35, 0.488; GCF_009911595.1, s__Lawsonibacter sp009911595, 95.0, 81.33, 0.506; GCF_002161175.1, s__Lawsonibacter sp002161175, 95.0, 81.32, 0.45; GCA_000492175.2, s__Lawsonibacter sp000492175, 95.0, 81.3, 0.505; GCA_003612335.1, s__Lawsonibacter sp003612335, 95.0, 81.27, 0.523; GCA_934659445.1, s__Lawsonibacter sp934659445, 95.0, 81.15, 0.52; GCA_910589085.1, s__Lawsonibacter sp910589085, 95.0, 81.05, 0.464; GCA_022795855.1, s__Lawsonibacter sp022795855, 95.0, 80.98, 0.48; GCA_944385035.1, s__Lawsonibacter sp944385035, 95.0, 80.91, 0.412; GCA_934659475.1, s__Lawsonibacter sp934659475, 95.0, 80.9, 0.506; GCF_009911645.1, s__Lawsonibacter sp009911645, 95.0, 80.89, 0.497; GCA_944383205.1, s__Lawsonibacter sp944383205, 95.0, 80.87, 0.479; GCA_020025425.1, s__Lawsonibacter sp020025425, 95.0, 80.81, 0.407; GCA_944387225.1, s__Lawsonibacter sp944387225, 95.0, 80.77, 0.442; GCA_022798855.1, s__Lawsonibacter sp022798855, 95.0, 80.72, 0.439; GCA_022798155.1, s__Lawsonibacter sp022798155, 95.0, 80.7, 0.447; GCA_022801435.1, s__Lawsonibacter sp022801435, 95.0, 80.69, 0.473; GCA_910575265.1, s__Lawsonibacter sp910575265, 95.0, 80.66, 0.491; GCA_944385695.1, s__Lawsonibacter sp944385695, 95.0, 80.4, 0.415; GCA_022799835.1, s__Lawsonibacter sp022799835, 95.0, 80.31, 0.48; GCF_943192995.1, s__Lawsonibacter sp943192995, 95.0, 80.31, 0.489; GCA_900754605.1, s__Lawsonibacter sp900754605, 95.0, 80.02, 0.4; GCA_022794495.1, s__Lawsonibacter sp022794495, 95.0, 79.97, 0.416; GCA_910588455.1, s__Lawsonibacter sp910588455, 95.0, 79.94, 0.425; GCA_022791995.1, s__Lawsonibacter sp022791995, 95.0, 79.93, 0.372; GCA_020025455.1, s__Lawsonibacter sp020025455, 95.0, 79.88, 0.425; GCA_944383195.1, s__Lawsonibacter sp944383195, 95.0, 79.81, 0.38; GCA_015067885.1, s__Lawsonibacter sp015067885, 95.0, 79.79, 0.305; GCA_017624915.1, s__Lawsonibacter sp017624915, 95.0, 79.58, 0.394; GCA_022793355.1, s__Lawsonibacter sp022793355, 95.0, 79.57, 0.399; GCA_902362775.1, s__Lawsonibacter sp900066645, 95.0, 79.53, 0.453; GCA_910577805.1, s__Lawsonibacter sp910577805, 95.0, 79.47, 0.392; GCA_017397835.1, s__Lawsonibacter sp017397835, 95.0, 79.31, 0.301; GCA_017416685.1, s__Lawsonibacter sp017416685, 95.0, 79.18, 0.283; GCA_944385675.1, s__Lawsonibacter sp944385675, 95.0, 79.0, 0.322; GCA_905215425.1, s__Lawsonibacter sp905215425, 95.0, 78.97, 0.414; GCA_900763995.1, s__Lawsonibacter sp900763995, 95.0, 78.93, 0.322; GCA_022791075.1, s__Lawsonibacter sp022791075, 95.0, 78.85, 0.376; GCA_017631545.1, s__Lawsonibacter sp017631545, 95.0, 78.73, 0.411; GCA_017502285.1, s__Lawsonibacter sp017502285, 95.0, 78.67, 0.357; GCA_015068065.1, s__Lawsonibacter sp015068065, 95.0, 78.51, 0.306; GCA_022796195.1, s__Lawsonibacter sp022796195, 95.0, 78.48, 0.277; GCA_944385095.1, s__Lawsonibacter sp944385095, 95.0, 77.96, 0.085; GCA_944383165.1, s__Lawsonibacter sp944383165, 95.0, 77.59, 0.087	90.78	11
GF12PPE_1_bin.71	d__Bacteria;p__Bacillota_A;c__Clostridia;o__Oscillospirales;f__Acutalibacteraceae;g__Ruminococcus_E;s__	N/A	N/A	N/A	N/A	N/A	GCA_904393835.1	d__Bacteria;p__Bacillota_A;c__Clostridia;o__Oscillospirales;f__Acutalibacteraceae;g__Ruminococcus_E;s__Ruminococcus_E sp904393835	80.47	0.483	d__Bacteria;p__Bacillota_A;c__Clostridia;o__Oscillospirales;f__Acutalibacteraceae;g__Ruminococcus_E;s__	taxonomic classification defined by topology and ANI	classification based on placement in class-level tree	GCA_003521625.1, s__Ruminococcus_E sp003521625, 95.0, 79.27, 0.352; GCA_945632055.1, s__Ruminococcus_E sp945632055, 95.0, 79.22, 0.379; GCA_002491825.1, s__Ruminococcus_E sp002491825, 95.0, 79.16, 0.382; GCA_900755995.1, s__Ruminococcus_E sp900755995, 95.0, 79.04, 0.235; GCA_019415925.1, s__Ruminococcus_E sp019415925, 95.0, 78.96, 0.32; GCF_002834235.1, s__Ruminococcus_E bromii_B, 95.0, 78.9, 0.225; GCA_902766885.1, s__Ruminococcus_E sp902766885, 95.0, 78.62, 0.314; GCA_021202245.1, s__Ruminococcus_E sp021202245, 95.0, 78.48, 0.35; GCA_019415945.1, s__Ruminococcus_E sp019415945, 95.0, 78.47, 0.287; GCF_003438075.1, s__Ruminococcus_E sp003438075, 95.0, 78.35, 0.192; GCA_900315605.1, s__Ruminococcus_E sp900315605, 95.0, 78.31, 0.23; GCA_944415425.1, s__Ruminococcus_E sp944415425, 95.0, 78.17, 0.327; GCF_023921805.1, s__Ruminococcus_E sp003526955, 95.0, 78.13, 0.178; GCA_900318495.1, s__Ruminococcus_E sp900318495, 95.0, 78.12, 0.233; GCA_945607165.1, s__Ruminococcus_E sp945607165, 95.0, 78.07, 0.274; GCA_905235295.1, s__Ruminococcus_E sp905235295, 95.0, 78.02, 0.274; GCF_002834225.1, s__Ruminococcus_E bromii, 95.0, 78.02, 0.201; GCA_002493005.1, s__Ruminococcus_E sp002493005, 95.0, 77.99, 0.242; GCA_934476515.1, s__Ruminococcus_E sp934476515, 95.0, 77.98, 0.033; GCA_944412525.1, s__Ruminococcus_E sp944412525, 95.0, 77.98, 0.276; GCA_900315085.1, s__Ruminococcus_E sp900315085, 95.0, 77.93, 0.226; GCA_900316435.1, s__Ruminococcus_E sp900316435, 95.0, 77.92, 0.212; GCA_905233145.1, s__Ruminococcus_E sp905233145, 95.0, 77.89, 0.223; GCA_902798365.1, s__Ruminococcus_E sp902798365, 95.0, 77.89, 0.24; GCA_910585865.1, s__Ruminococcus_E sp910585865, 95.0, 77.86, 0.158; GCA_900319655.1, s__Ruminococcus_E sp900319655, 95.0, 77.84, 0.254; GCA_900543095.1, s__Ruminococcus_E sp900543095, 95.0, 77.82, 0.278; GCA_902792105.1, s__Ruminococcus_E sp902792105, 95.0, 77.81, 0.21; GCA_017433905.1, s__Ruminococcus_E sp017433905, 95.0, 77.73, 0.133; GCA_900101355.1, s__Ruminococcus_E bromii_A, 95.0, 77.72, 0.207; GCA_022774755.1, s__Ruminococcus_E sp004560275, 95.0, 77.66, 0.178; GCA_900315195.1, s__Ruminococcus_E sp900315195, 95.0, 77.65, 0.203; GCA_003520555.1, s__Ruminococcus_E sp003520555, 95.0, 77.65, 0.224; GCA_902777275.1, s__Ruminococcus_E sp902777275, 95.0, 77.47, 0.198; GCA_900316555.1, s__Ruminococcus_E sp900316555, 95.0, 77.47, 0.187; GCA_022510955.1, s__Ruminococcus_E sp022510955, 95.0, 77.45, 0.158; GCF_005601135.1, s__Ruminococcus_E bovis, 95.0, 77.41, 0.043; GCA_002493635.1, s__Ruminococcus_E sp002493635, 95.0, 77.4, 0.198; GCA_902790475.1, s__Ruminococcus_E sp902790475, 95.0, 77.38, 0.171; GCA_902799325.1, s__Ruminococcus_E sp902799325, 95.0, 77.37, 0.174; GCA_905215855.1, s__Ruminococcus_E sp905215855, 95.0, 77.36, 0.201; GCA_900318905.1, s__Ruminococcus_E sp900318905, 95.0, 77.32, 0.214; GCA_022510945.1, s__Ruminococcus_E sp022510945, 95.0, 77.31, 0.139; GCA_022779485.1, s__Ruminococcus_E sp022779485, 95.0, 77.27, 0.094; GCA_902774325.1, s__Ruminococcus_E sp902774325, 95.0, 77.26, 0.159; GCA_900100595.1, s__Ruminococcus_E sp900100595, 95.0, 77.25, 0.169; GCA_902794395.1, s__Ruminococcus_E sp902794395, 95.0, 77.24, 0.187; GCA_902767845.1, s__Ruminococcus_E sp902767845, 95.0, 77.23, 0.21; GCF_018918205.1, s__Ruminococcus_E sp018918205, 95.0, 77.23, 0.143; GCA_902767325.1, s__Ruminococcus_E sp902767325, 95.0, 77.22, 0.221; GCA_902776375.1, s__Ruminococcus_E sp902776375, 95.0, 77.21, 0.174; GCA_902761375.1, s__Ruminococcus_E sp902761375, 95.0, 77.21, 0.184; GCA_900316815.1, s__Ruminococcus_E sp900316815, 95.0, 77.16, 0.135; GCA_900316385.1, s__Ruminococcus_E sp900316385, 95.0, 77.14, 0.114; GCA_900317595.1, s__Ruminococcus_E sp900317595, 95.0, 77.13, 0.163; GCA_902784855.1, s__Ruminococcus_E sp902784855, 95.0, 77.12, 0.144; GCA_902798605.1, s__Ruminococcus_E sp902798605, 95.0, 77.12, 0.175; GCA_900317875.1, s__Ruminococcus_E sp900317875, 95.0, 77.0, 0.18; GCA_017471345.1, s__Ruminococcus_E sp017471345, 95.0, 76.99, 0.141; GCA_017458845.1, s__Ruminococcus_E sp017458845, 95.0, 76.93, 0.089; GCA_017458105.1, s__Ruminococcus_E sp017458105, 95.0, 76.91, 0.078; GCA_024403825.1, s__Ruminococcus_E sp024403825, 95.0, 76.89, 0.109; GCA_900320415.1, s__Ruminococcus_E sp900320415, 95.0, 76.86, 0.114; GCA_902785365.1, s__Ruminococcus_E sp902785365, 95.0, 76.86, 0.091; GCA_902797225.1, s__Ruminococcus_E sp902797225, 95.0, 76.84, 0.09; GCA_902765625.1, s__Ruminococcus_E sp902765625, 95.0, 76.83, 0.167; GCA_902771755.1, s__Ruminococcus_E sp902771755, 95.0, 76.82, 0.196; GCA_900315785.1, s__Ruminococcus_E sp900315785, 95.0, 76.8, 0.135; GCA_902766775.1, s__Ruminococcus_E sp902766775, 95.0, 76.79, 0.177; GCA_905234015.1, s__Ruminococcus_E sp905234015, 95.0, 76.75, 0.098; GCA_020626545.1, s__Ruminococcus_E sp020626545, 95.0, 76.7, 0.08; GCA_017407755.1, s__Ruminococcus_E sp017407755, 95.0, 76.69, 0.061; GCA_900317315.1, s__Ruminococcus_E sp900317315, 95.0, 76.69, 0.152; GCA_902797525.1, s__Ruminococcus_E sp902797525, 95.0, 76.67, 0.251; GCA_905234305.1, s__Ruminococcus_E sp905234305, 95.0, 76.67, 0.091; GCA_020625875.1, s__Ruminococcus_E sp020625875, 95.0, 76.62, 0.103; GCA_902787145.1, s__Ruminococcus_E sp902787145, 95.0, 76.61, 0.095; GCA_902793125.1, s__Ruminococcus_E sp902793125, 95.0, 76.6, 0.082; GCA_902773035.1, s__Ruminococcus_E sp902773035, 95.0, 76.57, 0.096; GCA_024690465.1, s__Ruminococcus_E sp024690465, 95.0, 76.54, 0.086; GCA_018065465.1, s__Ruminococcus_E sp018065465, 95.0, 76.51, 0.065; GCA_002350765.1, s__Ruminococcus_E sp002350765, 95.0, 76.51, 0.082; GCA_017410265.1, s__Ruminococcus_E sp017410265, 95.0, 76.51, 0.043; GCA_902797655.1, s__Ruminococcus_E sp902797655, 95.0, 76.5, 0.107; GCA_020625635.1, s__Ruminococcus_E sp020625635, 95.0, 76.45, 0.086; GCA_022510985.1, s__Ruminococcus_E sp022510985, 95.0, 76.44, 0.116; GCA_015066595.1, s__Ruminococcus_E sp015066595, 95.0, 76.35, 0.035; GCA_017380355.1, s__Ruminococcus_E sp017380355, 95.0, 76.35, 0.038; GCA_022511005.1, s__Ruminococcus_E sp022511005, 95.0, 76.35, 0.103; GCA_017411835.1, s__Ruminococcus_E sp017411835, 95.0, 76.29, 0.048; GCA_017473555.1, s__Ruminococcus_E sp017473555, 95.0, 76.24, 0.034; GCA_017384945.1, s__Ruminococcus_E sp017384945, 95.0, 76.23, 0.11; GCA_902772755.1, s__Ruminococcus_E sp902772755, 95.0, 76.21, 0.075; GCA_017464765.1, s__Ruminococcus_E sp017464765, 95.0, 76.18, 0.033; GCA_017481885.1, s__Ruminococcus_E sp017481885, 95.0, 76.17, 0.041; GCA_017502425.1, s__Ruminococcus_E sp017502425, 95.0, 76.07, 0.038; GCA_017473955.1, s__Ruminococcus_E sp017473955, 95.0, 75.96, 0.031; GCA_022508865.1, s__Ruminococcus_E sp022508865, 95.0, 75.83, 0.061; GCA_902773155.1, s__Ruminococcus_E sp902773155, 95.0, 75.58, 0.083	95.61	11
GF12PPE_1_bin.84	d__Bacteria;p__Bacillota_A;c__Clostridia;o__Oscillospirales;f__Oscillospiraceae;g__Enterenecus;s__	N/A	N/A	N/A	N/A	N/A	GCA_944385435.1	d__Bacteria;p__Bacillota_A;c__Clostridia;o__Oscillospirales;f__Oscillospiraceae;g__Enterenecus;s__Enterenecus sp944385435	84.69	0.671	d__Bacteria;p__Bacillota_A;c__Clostridia;o__Oscillospirales;f__Oscillospiraceae;g__Enterenecus;s__	taxonomic classification defined by topology and ANI	classification based on placement in class-level tree	GCA_944385465.1, s__Enterenecus sp944385465, 95.0, 86.38, 0.604; GCA_018716015.1, s__Enterenecus stercoripullorum, 95.0, 83.34, 0.548; GCA_944387095.1, s__Enterenecus sp944387095, 95.0, 83.2, 0.542; GCA_905210385.1, s__Enterenecus sp905210385, 95.0, 82.79, 0.488; GCA_944387065.1, s__Enterenecus sp944387065, 95.0, 82.78, 0.52; GCA_018716385.1, s__Enterenecus merdae, 95.0, 82.54, 0.514; GCA_019421525.1, s__Enterenecus sp019421525, 95.0, 82.05, 0.399; GCA_021770845.1, s__Enterenecus sp021770845, 95.0, 81.48, 0.431; GCA_910585155.1, s__Enterenecus sp910585155, 95.0, 81.24, 0.404; GCA_004560375.1, s__Enterenecus sp004560375, 95.0, 81.0, 0.426; GCA_018715985.1, s__Enterenecus avicola, 95.0, 80.96, 0.432; GCA_910588495.1, s__Enterenecus sp910588495, 95.0, 80.9, 0.418; GCA_934660965.1, s__Enterenecus sp934660965, 95.0, 80.9, 0.383; GCA_910577525.1, s__Enterenecus sp910577525, 95.0, 80.85, 0.413; GCA_910585265.1, s__Enterenecus sp910585265, 95.0, 80.77, 0.421; GCA_021768085.1, s__Enterenecus sp021768085, 95.0, 80.76, 0.431; GCF_002161675.1, s__Enterenecus faecium, 95.0, 80.75, 0.41; GCA_910584285.1, s__Enterenecus sp910584285, 95.0, 80.74, 0.41; GCA_900549885.1, s__Enterenecus sp900549885, 95.0, 80.64, 0.366; GCA_934675115.1, s__Enterenecus sp934675115, 95.0, 80.6, 0.391; GCA_944385445.1, s__Enterenecus sp944385445, 95.0, 80.59, 0.396; GCA_910584835.1, s__Enterenecus sp910584835, 95.0, 80.55, 0.377; GCA_014799505.1, s__Enterenecus sp014799505, 95.0, 80.5, 0.305; GCA_910587285.1, s__Enterenecus sp910587285, 95.0, 80.5, 0.386; GCA_910588135.1, s__Enterenecus sp910588135, 95.0, 80.49, 0.41; GCA_910588105.1, s__Enterenecus sp910588105, 95.0, 80.45, 0.382; GCA_934667095.1, s__Enterenecus sp934667095, 95.0, 80.44, 0.375; GCA_014799475.1, s__Enterenecus sp014799475, 95.0, 80.42, 0.33; GCA_910587255.1, s__Enterenecus sp910587255, 95.0, 80.41, 0.44; GCA_934662925.1, s__Enterenecus sp934662925, 95.0, 80.36, 0.336; GCA_910575695.1, s__Enterenecus sp910575695, 95.0, 80.3, 0.434; GCA_014799485.1, s__Enterenecus sp014799485, 95.0, 80.13, 0.345; GCA_910579155.1, s__Enterenecus sp910579155, 95.0, 80.12, 0.399; GCF_016902575.1, s__Enterenecus capillosus_A, 95.0, 80.06, 0.356; GCA_910587205.1, s__Enterenecus sp910587205, 95.0, 80.06, 0.347; GCA_944387115.1, s__Enterenecus sp003534045, 95.0, 80.05, 0.45; GCA_910587395.1, s__Enterenecus sp910587395, 95.0, 80.0, 0.388; GCF_002161235.1, s__Enterenecus sp002161235, 95.0, 79.98, 0.382; GCA_910579595.1, s__Enterenecus sp910579595, 95.0, 79.92, 0.386; GCA_014799565.1, s__Enterenecus sp014799565, 95.0, 79.92, 0.361; GCA_944385485.1, s__Enterenecus sp944385485, 95.0, 79.85, 0.379; GCA_934659415.1, s__Enterenecus sp934659415, 95.0, 79.59, 0.365; GCA_944387075.1, s__Enterenecus sp944387075, 95.0, 79.54, 0.297; GCA_910588625.1, s__Enterenecus sp910588625, 95.0, 79.33, 0.35; GCA_932222125.1, s__Enterenecus sp932222125, 95.0, 78.0, 0.185	85.44	11
GF12PPE_2_bin.12	d__Bacteria;p__Bacillota;c__Bacilli;o__Lactobacillales;f__Enterococcaceae;g__Enterococcus_B;s__Enterococcus_B hirae	GCF_000271405.2	95	d__Bacteria;p__Bacillota;c__Bacilli;o__Lactobacillales;f__Enterococcaceae;g__Enterococcus_B;s__Enterococcus_B hirae	98.76	0.962	GCF_000271405.2	d__Bacteria;p__Bacillota;c__Bacilli;o__Lactobacillales;f__Enterococcaceae;g__Enterococcus_B;s__Enterococcus_B hirae	98.76	0.962	d__Bacteria;p__Bacillota;c__Bacilli;o__Lactobacillales;f__Enterococcaceae;g__Enterococcus_B;s__	taxonomic classification defined by topology and ANI	topological placement and ANI have congruent species assignments	GCA_015680865.1, s__Enterococcus_B lacertideformus, 95.0, 82.14, 0.597; GCF_007990225.1, s__Enterococcus_B villorum, 95.0, 81.78, 0.639; GCF_001544215.1, s__Enterococcus_B durans, 95.0, 81.05, 0.547; GCF_001886195.1, s__Enterococcus_B ratti, 95.0, 80.58, 0.523; GCF_001544255.1, s__Enterococcus_B faecium, 95.0, 79.77, 0.419; GCF_011038845.1, s__Enterococcus_B sp011038845, 95.0, 79.55, 0.427; GCF_002140175.1, s__Enterococcus_B sp002140175, 95.0, 79.55, 0.437; GCF_003957375.1, s__Enterococcus_B mundtii_C, 96.247, 79.52, 0.449; GCF_015751045.1, s__Enterococcus_B lactis, 95.0, 79.51, 0.435; GCF_013394305.1, s__Enterococcus_B pernyi, 96.3614, 79.48, 0.46; GCF_002813755.1, s__Enterococcus_B mundtii, 96.3614, 79.45, 0.447; GCF_017316305.1, s__Enterococcus_B sp017316305, 95.0, 79.44, 0.429; GCF_002947535.1, s__Enterococcus_B mundtii_B, 95.0, 79.24, 0.44; GCF_001886265.1, s__Enterococcus_B thailandicus, 95.0, 79.22, 0.374; GCF_017315945.1, s__Enterococcus_B sp017315945, 95.0, 79.2, 0.394; GCF_017316125.1, s__Enterococcus_B sp017316125, 95.0, 79.13, 0.38; GCA_000415185.1, s__Enterococcus_B faecalis_A, 95.0, 78.54, 0.297; GCF_000407505.1, s__Enterococcus_B phoeniculicola, 95.0, 77.8, 0.164; GCF_009933175.1, s__Enterococcus_B sp009933175, 95.0, 77.74, 0.154	86.93	11
GF12PPE_2_bin.18	d__Bacteria;p__Actinomycetota;c__Actinomycetia;o__Actinomycetales;f__Micrococcaceae;g__Rothia;s__Rothia avicola	GCA_019115985.1	95	d__Bacteria;p__Actinomycetota;c__Actinomycetia;o__Actinomycetales;f__Micrococcaceae;g__Rothia;s__Rothia avicola	98.41	0.913	GCA_019115985.1	d__Bacteria;p__Actinomycetota;c__Actinomycetia;o__Actinomycetales;f__Micrococcaceae;g__Rothia;s__Rothia avicola	98.41	0.913	d__Bacteria;p__Actinomycetota;c__Actinomycetia;o__Actinomycetales;f__Micrococcaceae;g__Rothia;s__	taxonomic classification defined by topology and ANI	topological placement and ANI have congruent species assignments	GCF_004569295.1, s__Rothia nasimurium_B, 95.0, 93.52, 0.828; GCF_014217215.1, s__Rothia nasimurium_C, 95.0, 93.31, 0.841; GCF_928381705.1, s__Rothia nasimurium_G, 95.0, 92.78, 0.864; GCF_928392795.1, s__Rothia nasimurium_F, 95.0, 92.46, 0.849; GCF_928382285.1, s__Rothia nasimurium_E, 95.0, 92.34, 0.844; GCF_928391935.1, s__Rothia nasimurium_D, 95.0, 85.72, 0.697; GCF_928381405.1, s__Rothia nasisuis, 95.0, 83.53, 0.694; GCA_002492045.1, s__Rothia sp002492045, 95.0, 80.63, 0.531; GCF_928381505.1, s__Rothia endophytica, 95.0, 80.56, 0.496; GCF_023712425.1, s__Rothia sp002418375, 95.0, 79.77, 0.465; GCF_014635585.1, s__Rothia aerolata, 95.0, 79.2, 0.406; GCF_000175615.1, s__Rothia mucilaginosa, 95.0, 78.57, 0.243; GCF_901875305.1, s__Rothia sp902373285, 95.0, 78.48, 0.232; GCF_016924835.1, s__Rothia sp016924835, 95.0, 78.45, 0.25; GCF_024294905.1, s__Rothia sp024294905, 95.0, 78.42, 0.245; GCF_012396615.1, s__Rothia terrae, 95.0, 78.4, 0.223; GCF_001061665.1, s__Rothia mucilaginosa_A, 95.0, 78.4, 0.29; GCA_015265375.1, s__Rothia sp015265375, 95.0, 78.3, 0.269; GCF_001548235.1, s__Rothia mucilaginosa_B, 95.0, 78.26, 0.263; GCF_001808955.1, s__Rothia sp001808955, 95.0, 78.17, 0.253; GCF_014705945.2, s__Rothia amarae, 95.0, 77.73, 0.185; GCF_004136635.1, s__Rothia halotolerans, 95.0, 77.49, 0.226; GCF_000164695.2, s__Rothia dentocariosa, 95.0, 77.44, 0.124; GCA_002355935.1, s__Rothia aeria, 95.0, 77.43, 0.133; GCF_024199905.1, s__Rothia sp024199905, 95.0, 77.37, 0.232; GCF_004136575.1, s__Rothia koreensis, 95.0, 77.35, 0.113; GCF_004137765.1, s__Rothia sp004137765, 95.0, 77.34, 0.099; GCF_013394385.1, s__Rothia sp004136585, 95.0, 77.25, 0.103; GCF_001570865.1, s__Rothia kristinae, 95.0, 77.14, 0.241; GCF_000710345.2, s__Rothia sp000710345, 95.0, 77.0, 0.147; GCF_900169715.1, s__Rothia massiliensis, 95.0, 76.91, 0.105	96.8	11
GF12PPE_2_bin.20	d__Bacteria;p__Bacillota;c__Bacilli;o__Lactobacillales;f__Streptococcaceae;g__Streptococcus;s__Streptococcus lutetiensis	GCF_900475675.1	95	d__Bacteria;p__Bacillota;c__Bacilli;o__Lactobacillales;f__Streptococcaceae;g__Streptococcus;s__Streptococcus lutetiensis	99.03	0.913	GCF_900475675.1	d__Bacteria;p__Bacillota;c__Bacilli;o__Lactobacillales;f__Streptococcaceae;g__Streptococcus;s__Streptococcus lutetiensis	99.03	0.913	d__Bacteria;p__Bacillota;c__Bacilli;o__Lactobacillales;f__Streptococcaceae;g__Streptococcus;s__	taxonomic classification defined by topology and ANI	topological placement and ANI have congruent species assignments	GCF_000154985.1, s__Streptococcus infantarius, 95.0, 94.05, 0.851; GCF_900101445.1, s__Streptococcus equinus_B, 95.0, 93.34, 0.855; GCF_900104225.1, s__Streptococcus equinus_D, 95.0, 88.99, 0.818; GCF_016461705.1, s__Streptococcus vicugnae, 95.0, 88.89, 0.829; GCF_000187265.1, s__Streptococcus equinus, 95.0, 88.33, 0.769; GCA_934196125.1, s__Streptococcus sp934196125, 96.0537, 85.24, 0.665; GCF_004843545.1, s__Streptococcus pasteurianus, 95.948, 85.14, 0.758; GCA_000283635.1, s__Streptococcus macedonicus, 96.3165, 84.84, 0.744; GCF_002000985.1, s__Streptococcus gallolyticus, 96.3165, 84.7, 0.76; GCF_003337175.1, s__Streptococcus gallolyticus_B, 95.6693, 84.06, 0.693; GCF_012277075.1, s__Streptococcus alactolyticus, 95.0, 82.76, 0.54; GCF_900635155.1, s__Streptococcus sanguinis_G, 95.0, 80.51, 0.089; GCF_000380025.1, s__Streptococcus entericus, 95.0, 80.26, 0.087; GCF_000785515.1, s__Streptococcus salivarius, 95.0, 80.23, 0.249; GCF_003943655.1, s__Streptococcus sanguinis_F, 95.0, 80.09, 0.096; GCF_024814375.1, s__Streptococcus sp024814375, 95.0, 79.81, 0.19; GCA_010604095.1, s__Streptococcus sp000187445, 95.0, 79.68, 0.278; GCF_002055535.1, s__Streptococcus pyogenes, 95.0, 79.67, 0.176; GCF_000380105.1, s__Streptococcus orisratti, 95.0, 79.63, 0.34; GCA_916439305.1, s__Streptococcus sp916439305, 95.0, 79.59, 0.158; GCF_008727815.1, s__Streptococcus sp008727815, 95.4598, 79.55, 0.153; GCF_003943735.1, s__Streptococcus sanguinis_E, 95.0, 79.55, 0.104; GCF_019929185.1, s__Streptococcus parasanguinis_O, 95.3986, 79.53, 0.147; GCF_009738225.1, s__Streptococcus sp001556435, 95.0, 79.52, 0.255; GCF_015594605.1, s__Streptococcus sp015594605, 95.0, 79.52, 0.331; GCF_000188295.1, s__Streptococcus vestibularis, 95.0, 79.52, 0.244; GCF_016908645.1, s__Streptococcus loxodontisalivarius, 95.0, 79.51, 0.318; GCF_900459405.1, s__Streptococcus hyointestinalis, 95.0, 79.5, 0.184; GCF_010120595.1, s__Streptococcus thermophilus, 95.0, 79.49, 0.249; GCA_018365265.1, s__Streptococcus parasanguinis_G, 95.0331, 79.48, 0.155; GCF_001813295.1, s__Streptococcus sp001813295, 95.575, 79.48, 0.167; GCF_000963275.1, s__Streptococcus parasanguinis_B, 95.4777, 79.48, 0.16; GCF_011039275.1, s__Streptococcus hyointestinalis_A, 95.0, 79.48, 0.175; GCA_905372115.1, s__Streptococcus sp905372115, 95.0, 79.46, 0.093; GCF_000379985.1, s__Streptococcus caballi, 95.0, 79.44, 0.345; GCF_003674745.1, s__Streptococcus iniae, 95.0, 79.43, 0.171; GCF_007859205.1, s__Streptococcus sp007859205, 95.0, 79.41, 0.18; GCF_000376985.1, s__Streptococcus henryi, 95.0, 79.41, 0.351; GCF_018499505.1, s__Streptococcus parasanguinis_K, 95.5154, 79.4, 0.155; GCF_024295625.1, s__Streptococcus sp024295625, 95.5822, 79.34, 0.155; GCF_023167545.1, s__Streptococcus constellatus, 95.0, 79.34, 0.142; GCF_000314795.2, s__Streptococcus sp000314795, 95.0, 79.34, 0.156; GCA_934229725.1, s__Streptococcus sp934229725, 95.0, 79.31, 0.253; GCF_016648925.1, s__Streptococcus sp900766505, 95.5928, 79.28, 0.151; GCF_001553855.1, s__Streptococcus gordonii, 95.0, 79.23, 0.138; GCF_016648855.1, s__Streptococcus parasanguinis_L, 95.5554, 79.23, 0.16; GCA_001578795.1, s__Streptococcus gordonii_A, 95.0, 79.21, 0.142; GCF_000188015.2, s__Streptococcus ictaluri, 95.0, 79.14, 0.196; GCF_001885095.1, s__Streptococcus bovimastitidis, 95.0, 79.1, 0.202; GCF_900459225.1, s__Streptococcus dysgalactiae, 95.0, 79.08, 0.204; GCF_000188055.2, s__Streptococcus urinalis, 95.0, 79.06, 0.187; GCF_016908655.1, s__Streptococcus saliviloxodontae, 95.0, 79.06, 0.276; GCF_900475415.1, s__Streptococcus porcinus, 95.0, 79.04, 0.158; GCF_900636575.1, s__Streptococcus canis, 95.0, 79.03, 0.178; GCF_000423765.1, s__Streptococcus porci, 95.0, 79.01, 0.185; GCF_000186445.1, s__Streptococcus agalactiae, 95.0, 79.0, 0.218; GCA_905188195.1, s__Streptococcus parasanguinis_P, 95.4771, 78.94, 0.136; GCF_009870755.1, s__Streptococcus halichoeri, 95.0, 78.94, 0.116; GCA_934215455.1, s__Streptococcus sp934215455, 95.534, 78.89, 0.127; GCF_001598035.1, s__Streptococcus halotolerans, 95.0, 78.88, 0.178; GCF_901542335.1, s__Streptococcus porcinus_A, 95.0, 78.88, 0.162; GCF_011421425.1, s__Streptococcus catagoni, 95.0, 78.86, 0.169; GCF_000423745.1, s__Streptococcus plurextorum, 95.0, 78.81, 0.176; GCF_902729355.1, s__Streptococcus sp902729355, 95.0, 78.76, 0.247; GCF_002953735.1, s__Streptococcus pluranimalium, 95.0, 78.75, 0.224; GCF_000188035.1, s__Streptococcus pseudoporcinus, 95.0, 78.75, 0.196; GCF_000286075.1, s__Streptococcus ratti, 95.0, 78.75, 0.189; GCF_003686955.1, s__Streptococcus hillyeri, 95.0, 78.74, 0.225; GCF_000372425.1, s__Streptococcus ferus, 95.0, 78.73, 0.129; GCF_002887775.1, s__Streptococcus penaeicida, 95.0, 78.69, 0.204; GCF_900475595.1, s__Streptococcus uberis, 95.0, 78.68, 0.213; GCF_001302265.1, s__Streptococcus phocae, 95.0, 78.66, 0.164; GCF_007859195.1, s__Streptococcus pharyngis, 95.0, 78.63, 0.13; GCF_000380145.1, s__Streptococcus thoraltensis, 95.0, 78.63, 0.215; GCF_902167705.1, s__Streptococcus constellatus_A, 95.0, 78.62, 0.145; GCF_000785785.1, s__Streptococcus uberis_A, 95.0, 78.59, 0.195; GCF_000423725.1, s__Streptococcus devriesei, 95.0, 78.53, 0.158; GCF_000187935.1, s__Streptococcus parauberis, 95.0, 78.51, 0.202; GCA_900637675.1, s__Streptococcus equi, 95.0, 78.5, 0.149; GCF_000425025.1, s__Streptococcus castoreus, 95.0, 78.46, 0.198; GCF_000380005.1, s__Streptococcus didelphis, 95.0, 78.37, 0.164; GCF_001578885.1, s__Streptococcus sp001578885, 95.0, 78.34, 0.115; GCF_000420785.1, s__Streptococcus hyovaginalis, 95.0, 78.31, 0.2; GCF_001937065.1, s__Streptococcus sp001937065, 95.0, 78.24, 0.169; GCF_016481305.1, s__Streptococcus pacificus, 95.0, 78.2, 0.15; GCF_000187995.2, s__Streptococcus macacae, 95.0, 78.14, 0.136; GCF_900459175.1, s__Streptococcus downei, 95.0, 78.14, 0.129; GCF_003086355.1, s__Streptococcus chenjunshii, 95.0, 78.11, 0.125; GCF_000187975.2, s__Streptococcus criceti, 95.0, 78.08, 0.156; GCF_016481285.1, s__Streptococcus zalophi, 95.0, 78.01, 0.153; GCA_003521145.1, s__Streptococcus sp003521145, 95.0, 78.0, 0.212; GCF_001431045.1, s__Streptococcus orisasini, 95.0, 77.96, 0.189; GCF_011038795.1, s__Streptococcus sp011038795, 95.0, 77.86, 0.151; GCF_002355215.1, s__Streptococcus troglodytae, 95.0, 77.84, 0.224; GCF_006739205.1, s__Streptococcus mutans, 95.0, 77.82, 0.233; GCF_000686605.1, s__Streptococcus sobrinus, 95.0, 77.73, 0.133; GCA_945876895.1, s__Streptococcus sp945876895, 95.0, 77.57, 0.208; GCF_000380045.1, s__Streptococcus marimammalium, 95.0, 77.47, 0.163; GCF_001642085.1, s__Streptococcus pantholopis, 95.0, 77.29, 0.113	96.96	11
GF12PPE_2_bin.21	d__Bacteria;p__Bacillota_A;c__Clostridia;o__Clostridiales;f__Clostridiaceae;g__Clostridium;s__	N/A	N/A	N/A	N/A	N/A	N/A	N/A	N/A	N/A	d__Bacteria;p__Bacillota_A;c__Clostridia;o__Clostridiales;f__Clostridiaceae;g__Clostridium;s__	taxonomic classification defined by topology and ANI	classification based on placement in class-level tree	GCF_004353185.1, s__Clostridium cuniculi, 95.0, 90.72, 0.756; GCA_900547475.1, s__Clostridium sp900547475, 95.0, 90.03, 0.716; GCA_900543325.1, s__Clostridium sp900543325, 95.0, 88.89, 0.646; GCF_015555905.1, s__Clostridium sp015555905, 95.0, 88.75, 0.659; GCA_934754925.1, s__Clostridium sp934754925, 95.0, 88.03, 0.647; GCF_019734195.1, s__Clostridium sp900766315, 95.0, 85.99, 0.673; GCF_015667795.1, s__Clostridium sp015667795, 95.0, 85.61, 0.693; GCA_910588715.1, s__Clostridium sp910588715, 95.0, 85.27, 0.596; GCA_017383505.1, s__Clostridium sp017383505, 95.0, 83.51, 0.588; GCF_000577815.1, s__Clostridium saudiense, 95.0, 83.03, 0.625; GCF_015670405.1, s__Clostridium sp015670405, 95.0, 82.98, 0.593; GCA_900540255.1, s__Clostridium sp900540255, 95.0, 82.34, 0.532; GCF_000320405.1, s__Clostridium celatum, 95.0, 81.56, 0.51; GCA_024409095.1, s__Clostridium sp024409095, 95.0, 78.89, 0.367; GCA_000753455.2, s__Clostridium jeddahitimonense, 95.0, 78.62, 0.354; GCF_001405015.1, s__Clostridium disporicum_B, 95.0, 78.6, 0.363; GCF_014287815.1, s__Clostridium sp001916075, 95.0, 78.44, 0.295; GCA_000435835.1, s__Clostridium sp000435835, 95.0, 78.28, 0.295; GCA_023424785.1, s__Clostridium sp023424785, 95.0, 78.05, 0.238; GCA_934777095.1, s__Clostridium sp934777095, 95.0, 78.04, 0.231; GCF_014836325.1, s__Clostridium gallinarum, 95.0, 77.97, 0.316; GCF_900086595.1, s__Clostridium nigeriense, 95.0, 77.63, 0.306; GCF_002327185.1, s__Clostridium chauvoei, 95.0, 77.55, 0.269; GCA_021443865.1, s__Clostridium sp021443865, 95.0, 77.47, 0.26; GCF_017873245.1, s__Clostridium tertium, 95.0, 77.45, 0.286; GCA_023445445.1, s__Clostridium sp023445445, 95.0, 77.45, 0.276; GCA_017435645.1, s__Clostridium sp017435645, 95.0, 77.38, 0.298; GCA_900759995.1, s__Clostridium sp900759995, 95.0, 77.33, 0.28; GCF_015550425.1, s__Clostridium sp015550425, 95.0, 77.31, 0.315; GCA_017888565.1, s__Clostridium sp017888565, 95.0, 77.3, 0.318; GCA_018372555.1, s__Clostridium sp018372555, 95.0, 77.3, 0.239; GCA_023427705.1, s__Clostridium sp023427705, 95.0, 77.29, 0.217; GCA_934746015.1, s__Clostridium sp934746015, 95.0, 77.27, 0.279; GCF_000401215.1, s__Clostridium sartagoforme_A, 95.0, 77.25, 0.288; GCF_004794105.1, s__Clostridium sartagoforme_B, 95.0, 77.25, 0.279; GCF_012843905.1, s__Clostridium sp012843905, 95.0, 77.24, 0.206; GCA_015058525.1, s__Clostridium butyricum_A, 95.0, 77.23, 0.187; GCF_003606265.1, s__Clostridium septicum, 95.0, 77.15, 0.298; GCF_900461085.1, s__Clostridium baratii, 95.0, 77.12, 0.219; GCF_017873235.1, s__Clostridium moniliforme, 95.0, 77.06, 0.205; GCF_000498355.1, s__Clostridium sp000498355, 95.0, 77.05, 0.254; GCA_018372875.1, s__Clostridium sp018372875, 95.0, 77.03, 0.214; GCA_018918055.1, s__Clostridium sp018918055, 95.0, 77.03, 0.187; GCA_003539755.1, s__Clostridium sp003539755, 95.0, 77.0, 0.16; GCF_900116755.1, s__Clostridium sp900116755, 95.0, 76.99, 0.176; GCA_934755305.1, s__Clostridium sp934755305, 95.0, 76.99, 0.217; GCA_015058405.1, s__Clostridium sp015058405, 95.0, 76.99, 0.197; GCF_900447045.1, s__Clostridium paraputrificum, 95.0, 76.98, 0.224; GCA_900769625.1, s__Clostridium sp900769625, 95.0, 76.91, 0.165; GCA_022785265.1, s__Clostridium sp022785265, 95.0, 76.89, 0.171; GCF_002050515.1, s__Clostridium thermobutyricum, 95.0, 76.89, 0.252; GCA_022767515.1, s__Clostridium sp022767515, 95.0, 76.87, 0.139; GCF_900104115.1, s__Clostridium gasigenes, 95.0, 76.85, 0.242; GCA_934754915.1, s__Clostridium sp934754915, 95.0, 76.85, 0.169; GCA_015058475.1, s__Clostridium butyricum_B, 95.0, 76.85, 0.188; GCA_012520205.1, s__Clostridium sp012520205, 95.0, 76.84, 0.199; GCA_021837545.1, s__Clostridium sp021837545, 95.0, 76.84, 0.118; GCF_000473995.1, s__Clostridium saccharobutylicum, 95.0, 76.82, 0.212; GCA_934746785.1, s__Clostridium sp934746785, 95.0, 76.82, 0.201; GCF_002285495.1, s__Clostridium isatidis, 95.0, 76.82, 0.189; GCF_001735765.2, s__Clostridium taeniosporum, 95.0, 76.81, 0.214; GCF_016907995.1, s__Clostridium sardiniense, 95.0, 76.8, 0.237; GCA_015058375.1, s__Clostridium sp015058375, 95.0, 76.8, 0.157; GCA_902785295.1, s__Clostridium sp902785295, 95.0, 76.78, 0.187; GCA_900539375.1, s__Clostridium sp900539375, 95.0, 76.75, 0.211; GCA_023399035.1, s__Clostridium sp023399035, 95.0, 76.73, 0.171; GCF_014836335.1, s__Clostridium cibarium, 95.0, 76.72, 0.187; GCF_006742065.1, s__Clostridium butyricum, 95.0, 76.72, 0.233; GCF_900112485.1, s__Clostridium uliginosum, 95.0, 76.69, 0.21; GCF_023845585.1, s__Clostridium sp023845585, 95.0, 76.69, 0.226; GCF_001458595.1, s__Clostridium neonatale, 95.0, 76.65, 0.269; GCF_000340885.1, s__Clostridium saccharoperbutylacetonicum, 95.0, 76.63, 0.198; GCF_009928485.1, s__Clostridium sp009928485, 95.0, 76.62, 0.223; GCF_019431045.1, s__Clostridium weizhouense, 95.0, 76.6, 0.247; GCF_900290265.1, s__Clostridium cagae, 95.0, 76.6, 0.208; GCA_021372645.1, s__Clostridium sp021372645, 95.0, 76.59, 0.17; GCA_003129525.1, s__Clostridium beijerinckii_D, 95.0, 76.59, 0.208; GCF_015234215.1, s__Clostridium chrysemydis, 95.0, 76.58, 0.183; GCF_000827935.1, s__Clostridium botulinum_A, 95.0, 76.57, 0.221; GCF_002029255.1, s__Clostridium chromiireducens, 95.0, 76.55, 0.171; GCA_900317445.1, s__Clostridium sp900317445, 95.0, 76.54, 0.191; GCF_002006345.1, s__Clostridium puniceum, 95.0, 76.51, 0.198; GCA_012519845.1, s__Clostridium sp012519845, 95.0, 76.51, 0.182; GCF_018918325.1, s__Clostridium sp018918325, 95.0, 76.47, 0.153; GCF_002760435.1, s__Clostridium sp002760435, 95.0, 76.38, 0.174; GCF_018223745.1, s__Clostridium beijerinckii, 95.0, 76.37, 0.182; GCA_012519155.1, s__Clostridium sp012519155, 95.0, 76.33, 0.151; GCF_000230835.1, s__Clostridium sp000230835, 95.0, 76.3, 0.194; GCA_021781745.1, s__Clostridium sp021781745, 95.0, 76.29, 0.196; GCF_019977655.1, s__Clostridium gelidum, 95.0, 76.29, 0.196; GCA_023435985.1, s__Clostridium sp023435985, 95.0, 76.18, 0.198; GCF_000621745.1, s__Clostridium beijerinckii_A, 95.0, 76.13, 0.183; GCF_002995745.1, s__Clostridium vincentii, 95.0, 76.11, 0.13; GCF_022869825.1, s__Clostridium sp022869825, 95.0, 75.66, 0.121	51.52	11
GF12PPE_2_bin.23	d__Bacteria;p__Bacillota_A;c__Clostridia;o__Clostridiales;f__Clostridiaceae;g__Clostridium;s__	N/A	N/A	N/A	N/A	N/A	GCA_000753455.2	d__Bacteria;p__Bacillota_A;c__Clostridia;o__Clostridiales;f__Clostridiaceae;g__Clostridium;s__Clostridium jeddahitimonense	90.65	0.892	d__Bacteria;p__Bacillota_A;c__Clostridia;o__Clostridiales;f__Clostridiaceae;g__Clostridium;s__	taxonomic classification defined by topology and ANI	classification based on placement in class-level tree	GCF_001405015.1, s__Clostridium disporicum_B, 95.0, 87.22, 0.823; GCF_004353185.1, s__Clostridium cuniculi, 95.0, 79.74, 0.438; GCA_900547475.1, s__Clostridium sp900547475, 95.0, 79.66, 0.403; GCF_019734195.1, s__Clostridium sp900766315, 95.0, 79.53, 0.438; GCF_015555905.1, s__Clostridium sp015555905, 95.0, 79.5, 0.396; GCF_000320405.1, s__Clostridium celatum, 95.0, 79.46, 0.442; GCA_900543325.1, s__Clostridium sp900543325, 95.0, 79.45, 0.383; GCA_934754925.1, s__Clostridium sp934754925, 95.0, 79.41, 0.383; GCF_015670405.1, s__Clostridium sp015670405, 95.0, 79.4, 0.383; GCF_000577815.1, s__Clostridium saudiense, 95.0, 79.35, 0.414; GCA_024409095.1, s__Clostridium sp024409095, 95.0, 79.33, 0.416; GCF_015667795.1, s__Clostridium sp015667795, 95.0, 79.31, 0.418; GCA_910588715.1, s__Clostridium sp910588715, 95.0, 79.29, 0.38; GCA_900540255.1, s__Clostridium sp900540255, 95.0, 79.27, 0.395; GCF_014287815.1, s__Clostridium sp001916075, 95.0, 79.11, 0.29; GCA_017383505.1, s__Clostridium sp017383505, 95.0, 79.0, 0.455; GCA_900759995.1, s__Clostridium sp900759995, 95.0, 78.29, 0.258; GCA_000435835.1, s__Clostridium sp000435835, 95.0, 78.26, 0.303; GCA_017435645.1, s__Clostridium sp017435645, 95.0, 78.16, 0.315; GCF_002327185.1, s__Clostridium chauvoei, 95.0, 78.16, 0.264; GCA_934777095.1, s__Clostridium sp934777095, 95.0, 78.16, 0.238; GCF_014836325.1, s__Clostridium gallinarum, 95.0, 78.09, 0.3; GCF_900086595.1, s__Clostridium nigeriense, 95.0, 78.05, 0.325; GCF_004794105.1, s__Clostridium sartagoforme_B, 95.0, 78.01, 0.31; GCF_003606265.1, s__Clostridium septicum, 95.0, 78.0, 0.276; GCF_015550425.1, s__Clostridium sp015550425, 95.0, 77.92, 0.317; GCF_017873245.1, s__Clostridium tertium, 95.0, 77.9, 0.315; GCA_018372875.1, s__Clostridium sp018372875, 95.0, 77.88, 0.243; GCA_018372555.1, s__Clostridium sp018372555, 95.0, 77.82, 0.249; GCA_021443865.1, s__Clostridium sp021443865, 95.0, 77.73, 0.246; GCF_900447045.1, s__Clostridium paraputrificum, 95.0, 77.68, 0.257; GCA_017888565.1, s__Clostridium sp017888565, 95.0, 77.68, 0.327; GCA_934746015.1, s__Clostridium sp934746015, 95.0, 77.67, 0.288; GCA_012520205.1, s__Clostridium sp012520205, 95.0, 77.65, 0.233; GCF_900461085.1, s__Clostridium baratii, 95.0, 77.63, 0.256; GCA_023427705.1, s__Clostridium sp023427705, 95.0, 77.61, 0.27; GCF_000401215.1, s__Clostridium sartagoforme_A, 95.0, 77.56, 0.292; GCA_023445445.1, s__Clostridium sp023445445, 95.0, 77.55, 0.276; GCA_022767515.1, s__Clostridium sp022767515, 95.0, 77.55, 0.142; GCA_934746785.1, s__Clostridium sp934746785, 95.0, 77.54, 0.193; GCA_934755305.1, s__Clostridium sp934755305, 95.0, 77.47, 0.222; GCF_016907995.1, s__Clostridium sardiniense, 95.0, 77.43, 0.235; GCF_017873235.1, s__Clostridium moniliforme, 95.0, 77.41, 0.233; GCF_900116755.1, s__Clostridium sp900116755, 95.0, 77.4, 0.192; GCF_000498355.1, s__Clostridium sp000498355, 95.0, 77.39, 0.247; GCA_900539375.1, s__Clostridium sp900539375, 95.0, 77.38, 0.222; GCA_015058405.1, s__Clostridium sp015058405, 95.0, 77.35, 0.208; GCF_002285495.1, s__Clostridium isatidis, 95.0, 77.33, 0.212; GCA_022785265.1, s__Clostridium sp022785265, 95.0, 77.32, 0.18; GCA_023399035.1, s__Clostridium sp023399035, 95.0, 77.31, 0.157; GCF_012843905.1, s__Clostridium sp012843905, 95.0, 77.3, 0.217; GCF_014836335.1, s__Clostridium cibarium, 95.0, 77.29, 0.211; GCF_015234215.1, s__Clostridium chrysemydis, 95.0, 77.24, 0.198; GCA_015058525.1, s__Clostridium butyricum_A, 95.0, 77.24, 0.216; GCA_900317445.1, s__Clostridium sp900317445, 95.0, 77.22, 0.222; GCA_900769625.1, s__Clostridium sp900769625, 95.0, 77.22, 0.169; GCF_002050515.1, s__Clostridium thermobutyricum, 95.0, 77.21, 0.257; GCF_006742065.1, s__Clostridium butyricum, 95.0, 77.21, 0.214; GCA_023424785.1, s__Clostridium sp023424785, 95.0, 77.18, 0.24; GCA_021837545.1, s__Clostridium sp021837545, 95.0, 77.18, 0.143; GCA_902785295.1, s__Clostridium sp902785295, 95.0, 77.18, 0.185; GCA_012519845.1, s__Clostridium sp012519845, 95.0, 77.18, 0.177; GCF_000827935.1, s__Clostridium botulinum_A, 95.0, 77.18, 0.231; GCF_900104115.1, s__Clostridium gasigenes, 95.0, 77.17, 0.25; GCF_001735765.2, s__Clostridium taeniosporum, 95.0, 77.16, 0.228; GCF_900112485.1, s__Clostridium uliginosum, 95.0, 77.14, 0.205; GCF_023845585.1, s__Clostridium sp023845585, 95.0, 77.12, 0.224; GCF_900290265.1, s__Clostridium cagae, 95.0, 77.12, 0.225; GCA_018918055.1, s__Clostridium sp018918055, 95.0, 77.09, 0.216; GCA_015058375.1, s__Clostridium sp015058375, 95.0, 77.07, 0.17; GCF_019431045.1, s__Clostridium weizhouense, 95.0, 77.06, 0.227; GCA_003539755.1, s__Clostridium sp003539755, 95.0, 77.02, 0.143; GCF_001458595.1, s__Clostridium neonatale, 95.0, 77.02, 0.27; GCF_018918325.1, s__Clostridium sp018918325, 95.0, 76.97, 0.169; GCA_934754915.1, s__Clostridium sp934754915, 95.0, 76.97, 0.194; GCA_015058475.1, s__Clostridium butyricum_B, 95.0, 76.96, 0.196; GCF_000473995.1, s__Clostridium saccharobutylicum, 95.0, 76.91, 0.211; GCA_021781745.1, s__Clostridium sp021781745, 95.0, 76.9, 0.177; GCA_003129525.1, s__Clostridium beijerinckii_D, 95.0, 76.9, 0.185; GCA_012519155.1, s__Clostridium sp012519155, 95.0, 76.84, 0.126; GCF_002029255.1, s__Clostridium chromiireducens, 95.0, 76.77, 0.177; GCA_021372645.1, s__Clostridium sp021372645, 95.0, 76.77, 0.168; GCF_019977655.1, s__Clostridium gelidum, 95.0, 76.76, 0.219; GCF_000340885.1, s__Clostridium saccharoperbutylacetonicum, 95.0, 76.69, 0.215; GCF_002006345.1, s__Clostridium puniceum, 95.0, 76.67, 0.214; GCF_009928485.1, s__Clostridium sp009928485, 95.0, 76.65, 0.211; GCF_002760435.1, s__Clostridium sp002760435, 95.0, 76.63, 0.186; GCF_018223745.1, s__Clostridium beijerinckii, 95.0, 76.61, 0.192; GCA_023435985.1, s__Clostridium sp023435985, 95.0, 76.59, 0.179; GCF_000230835.1, s__Clostridium sp000230835, 95.0, 76.58, 0.193; GCF_022869825.1, s__Clostridium sp022869825, 95.0, 76.5, 0.12; GCF_000621745.1, s__Clostridium beijerinckii_A, 95.0, 76.44, 0.186; GCF_002995745.1, s__Clostridium vincentii, 95.0, 76.42, 0.144	81.85	11
GF12PPE_2_bin.3	d__Bacteria;p__Pseudomonadota;c__Gammaproteobacteria;o__Xanthomonadales;f__Xanthomonadaceae;g__Lysobacter_F;s__Lysobacter_F thermophilus	GCF_007923255.1	95	d__Bacteria;p__Pseudomonadota;c__Gammaproteobacteria;o__Xanthomonadales;f__Xanthomonadaceae;g__Lysobacter_F;s__Lysobacter_F thermophilus	98.19	0.864	GCF_007923255.1	d__Bacteria;p__Pseudomonadota;c__Gammaproteobacteria;o__Xanthomonadales;f__Xanthomonadaceae;g__Lysobacter_F;s__Lysobacter_F thermophilus	98.19	0.864	d__Bacteria;p__Pseudomonadota;c__Gammaproteobacteria;o__Xanthomonadales;f__Xanthomonadaceae;g__;s__	taxonomic classification defined by topology and ANI	topological placement and ANI have congruent species assignments	N/A	95.85	11
GF12PPE_2_bin.5	d__Bacteria;p__Pseudomonadota;c__Gammaproteobacteria;o__Enterobacterales_A;f__Alteromonadaceae;g__Pararheinheimera;s__Pararheinheimera tangshanensis	GCF_014645135.1	95	d__Bacteria;p__Pseudomonadota;c__Gammaproteobacteria;o__Enterobacterales_A;f__Alteromonadaceae;g__Pararheinheimera;s__Pararheinheimera tangshanensis	96.81	0.861	GCF_014645135.1	d__Bacteria;p__Pseudomonadota;c__Gammaproteobacteria;o__Enterobacterales_A;f__Alteromonadaceae;g__Pararheinheimera;s__Pararheinheimera tangshanensis	96.81	0.861	d__Bacteria;p__Pseudomonadota;c__Gammaproteobacteria;o__Enterobacterales_A;f__Alteromonadaceae;g__Pararheinheimera;s__	taxonomic classification defined by topology and ANI	topological placement and ANI have congruent species assignments	GCF_021290965.1, s__Pararheinheimera sp021290965, 95.0, 87.65, 0.785; GCF_000986865.1, s__Pararheinheimera mesophila, 95.0, 87.06, 0.821; GCA_018815765.1, s__Pararheinheimera sp018815765, 95.0, 86.51, 0.741; GCF_003990335.1, s__Pararheinheimera mangrovi, 95.0, 86.23, 0.75; GCF_021290985.1, s__Pararheinheimera soli, 95.0, 85.81, 0.759; GCF_000217935.1, s__Pararheinheimera sp000217935, 95.0, 85.08, 0.679; GCA_020217005.1, s__Pararheinheimera sp020217005, 95.0, 84.87, 0.768; GCA_018825965.1, s__Pararheinheimera sp018825965, 95.0, 84.85, 0.702; GCA_943913835.1, s__Pararheinheimera sp943913835, 95.0, 84.59, 0.716; GCF_004005375.1, s__Pararheinheimera sp004005375, 95.0, 84.56, 0.684; GCA_017302255.1, s__Pararheinheimera sp017302255, 95.0, 78.85, 0.147; GCA_003543135.1, s__Pararheinheimera sp003543135, 95.0, 78.7, 0.293; GCF_004005945.1, s__Pararheinheimera riviphila, 95.0, 78.46, 0.236; GCF_001669775.1, s__Pararheinheimera sp001669775, 95.0, 78.42, 0.235; GCA_003482455.1, s__Pararheinheimera sp003482455, 95.0, 78.29, 0.119; GCA_018820995.1, s__Pararheinheimera sp018820995, 95.0, 78.23, 0.165; GCF_000711985.1, s__Pararheinheimera texasensis, 95.0, 78.18, 0.206; GCA_008015325.1, s__Pararheinheimera sp008015325, 95.0, 77.8, 0.208	98.59	11
GF12PPE_2_bin.6	d__Bacteria;p__Bacillota;c__Bacilli;o__Haloplasmatales;f__Turicibacteraceae;g__Turicibacter;s__Turicibacter sanguinis	GCF_013046825.1	95	d__Bacteria;p__Bacillota;c__Bacilli;o__Haloplasmatales;f__Turicibacteraceae;g__Turicibacter;s__Turicibacter sanguinis	99.58	0.989	GCF_013046825.1	d__Bacteria;p__Bacillota;c__Bacilli;o__Haloplasmatales;f__Turicibacteraceae;g__Turicibacter;s__Turicibacter sanguinis	99.58	0.989	d__Bacteria;p__Bacillota;c__Bacilli;o__Haloplasmatales;f__Turicibacteraceae;g__Turicibacter;s__	taxonomic classification defined by topology and ANI	topological placement and ANI have congruent species assignments	GCF_021497505.1, s__Turicibacter sp017888305, 95.0, 80.28, 0.376; GCF_024499055.1, s__Turicibacter bilis, 95.0, 80.28, 0.451; GCF_009935875.1, s__Turicibacter sp002311155, 95.0, 79.02, 0.305; GCA_002493395.1, s__Turicibacter sp002493395, 95.0, 78.76, 0.35; GCA_003486705.1, s__Turicibacter sp003486705, 95.0, 78.31, 0.242	84.51	11
GF12PPE_3_bin.101	d__Bacteria;p__Bacillota_A;c__Clostridia;o__Lachnospirales;f__Lachnospiraceae;g__Avilachnospira;s__Avilachnospira sp944381575	GCA_944381575.1	95	d__Bacteria;p__Bacillota_A;c__Clostridia;o__Lachnospirales;f__Lachnospiraceae;g__Avilachnospira;s__Avilachnospira sp944381575	95.17	0.851	GCA_944381575.1	d__Bacteria;p__Bacillota_A;c__Clostridia;o__Lachnospirales;f__Lachnospiraceae;g__Avilachnospira;s__Avilachnospira sp944381575	95.17	0.851	d__Bacteria;p__Bacillota_A;c__Clostridia;o__Lachnospirales;f__Lachnospiraceae;g__Avilachnospira;s__	taxonomic classification defined by topology and ANI	topological placement and ANI have congruent species assignments	GCA_017460845.1, s__Avilachnospira sp017460845, 95.0, 79.67, 0.069; GCA_944381485.1, s__Avilachnospira sp944381485, 95.0, 79.56, 0.069; GCA_017455005.1, s__Avilachnospira sp017455005, 95.0, 79.36, 0.08; GCA_022768465.1, s__Avilachnospira sp022768465, 95.0, 79.13, 0.241; GCA_944383265.1, s__Avilachnospira sp944383265, 95.0, 78.87, 0.069; GCA_944380315.1, s__Avilachnospira sp944380315, 95.0, 78.79, 0.138; GCA_944381505.1, s__Avilachnospira sp944381505, 95.0, 78.66, 0.034; GCA_934438085.1, s__Avilachnospira sp934438085, 95.0, 78.46, 0.253; GCA_934402055.1, s__Avilachnospira sp934402055, 95.0, 78.24, 0.149; GCA_944377405.1, s__Avilachnospira sp944377405, 95.0, 77.65, 0.069; GCA_018714245.1, s__Avilachnospira avicola, 95.0, 77.32, 0.103; GCA_017446045.1, s__Avilachnospira sp017446045, 95.0, 77.18, 0.103; GCA_018714145.1, s__Avilachnospira avistercoris, 95.0, 76.98, 0.092; GCA_944377385.1, s__Avilachnospira sp944377385, 95.0, 76.8, 0.092; GCA_017388745.1, s__Avilachnospira sp017388745, 95.0, 76.72, 0.034; GCA_944381405.1, s__Avilachnospira sp944381405, 95.0, 76.6, 0.149; GCA_024405115.1, s__Avilachnospira sp024405115, 95.0, 76.59, 0.046; GCA_024405155.1, s__Avilachnospira sp024405155, 95.0, 76.19, 0.046; GCA_944382125.1, s__Avilachnospira sp944382125, 95.0, 76.01, 0.092	46.75	11
GF12PPE_3_bin.102	d__Bacteria;p__Bacillota_A;c__Clostridia;o__Lachnospirales;f__Lachnospiraceae;g__Wujia;s__	N/A	N/A	N/A	N/A	N/A	GCA_945787485.1	d__Bacteria;p__Bacillota_A;c__Clostridia;o__Lachnospirales;f__Lachnospiraceae;g__Wujia;s__Wujia sp945787485	78.29	0.068	d__Bacteria;p__Bacillota_A;c__Clostridia;o__Lachnospirales;f__Lachnospiraceae;g__Wujia;s__	taxonomic classification defined by topology and ANI	classification based on placement in class-level tree	GCA_017463225.1, s__Wujia sp017463225, 95.0, 80.47, 0.081; GCA_015057445.1, s__Wujia sp015057445, 95.0, 78.55, 0.068; GCA_015057515.1, s__Wujia sp015057515, 95.0, 77.77, 0.068; GCA_017525525.1, s__Wujia sp017525525, 95.0, 77.57, 0.054; GCA_015057525.1, s__Wujia sp015057525, 95.0, 77.34, 0.122; GCA_934309145.1, s__Wujia sp934309145, 95.0, 77.29, 0.243; GCA_023664775.1, s__Wujia sp023664775, 95.0, 77.23, 0.149; GCA_002404515.1, s__Wujia sp002404515, 95.0, 77.05, 0.122; GCA_023666705.1, s__Wujia sp023666705, 95.0, 77.01, 0.108; GCA_014799405.1, s__Wujia sp014799405, 95.0, 76.94, 0.162; GCA_002493625.1, s__Wujia sp002493625, 95.0, 76.89, 0.162; GCA_002476495.1, s__Wujia sp002476495, 95.0, 76.74, 0.081; GCA_017469405.1, s__Wujia sp017469405, 95.0, 76.73, 0.095; GCA_017464045.1, s__Wujia sp017464045, 95.0, 76.58, 0.095; GCF_018918185.1, s__Wujia sp900539705, 95.0, 76.56, 0.162; GCA_900553925.1, s__Wujia sp900553925, 95.0, 76.56, 0.081; GCA_023664385.1, s__Wujia sp023664385, 95.0, 76.55, 0.189; GCA_017517305.1, s__Wujia sp017517305, 95.0, 76.54, 0.108; GCA_015057555.1, s__Wujia sp015057555, 95.0, 76.54, 0.149; GCA_900767585.1, s__Wujia sp900767585, 95.0, 76.53, 0.135; GCF_014337155.1, s__Wujia chipingensis, 95.0, 76.51, 0.149; GCF_022174665.1, s__Wujia sp022174665, 95.0, 76.5, 0.176; GCA_900766925.1, s__Wujia sp900766925, 95.0, 76.45, 0.27; GCA_017625335.1, s__Wujia sp017625335, 95.0, 76.33, 0.081; GCA_902800325.1, s__Wujia sp902800325, 95.0, 76.23, 0.149; GCA_017938485.1, s__Wujia sp017938485, 95.0, 76.22, 0.122; GCA_945492935.1, s__Wujia sp945492935, 95.0, 76.17, 0.095; GCA_017449765.1, s__Wujia sp017449765, 95.0, 76.15, 0.149; GCA_902783015.1, s__Wujia sp902783015, 95.0, 76.08, 0.081; GCA_017480195.1, s__Wujia sp017480195, 95.0, 76.04, 0.095; GCA_017625815.1, s__Wujia sp017625815, 95.0, 76.0, 0.108; GCA_902788555.1, s__Wujia sp902788555, 95.0, 75.99, 0.135; GCA_902762955.1, s__Wujia sp902762955, 95.0, 75.97, 0.135; GCA_002369325.1, s__Wujia sp002369325, 95.0, 75.76, 0.027; GCA_002431865.1, s__Wujia sp002431865, 95.0, 75.76, 0.108; GCA_017459135.1, s__Wujia sp017459135, 95.0, 75.55, 0.095; GCA_902780405.1, s__Wujia sp902780405, 95.0, 75.19, 0.081; GCA_900321145.1, s__Wujia sp900321145, 95.0, 74.52, 0.041	52.15	11
GF12PPE_3_bin.103	d__Bacteria;p__Bacillota_A;c__Clostridia;o__Peptostreptococcales;f__Anaerovoracaceae;g__Fimisoma;s__Fimisoma sp944382925	GCA_944382925.1	95	d__Bacteria;p__Bacillota_A;c__Clostridia;o__Peptostreptococcales;f__Anaerovoracaceae;g__Fimisoma;s__Fimisoma sp944382925	95.91	0.868	GCA_944382925.1	d__Bacteria;p__Bacillota_A;c__Clostridia;o__Peptostreptococcales;f__Anaerovoracaceae;g__Fimisoma;s__Fimisoma sp944382925	95.91	0.868	d__Bacteria;p__Bacillota_A;c__Clostridia;o__Peptostreptococcales;f__Anaerovoracaceae;g__Fimisoma;s__	taxonomic classification defined by topology and ANI	topological placement and ANI have congruent species assignments	GCA_900754795.1, s__Fimisoma sp900754795, 95.0, 84.04, 0.237; GCA_905214195.1, s__Fimisoma sp905214195, 95.0, 79.21, 0.053; GCA_900542565.1, s__Fimisoma avicola, 95.0, 79.15, 0.289; GCA_910588185.1, s__Fimisoma sp910588185, 95.0, 78.56, 0.132; GCA_017440275.1, s__Fimisoma sp017440275, 95.0, 78.49, 0.053; GCA_000435715.1, s__Fimisoma sp000435715, 95.0, 78.33, 0.158; GCA_021769295.1, s__Fimisoma sp021769295, 95.0, 78.08, 0.158; GCA_900540145.1, s__Fimisoma sp900540145, 95.0, 77.98, 0.263; GCA_900545135.1, s__Fimisoma sp900545135, 95.0, 77.8, 0.316; GCA_017556895.1, s__Fimisoma sp017556895, 95.0, 76.97, 0.053; GCA_945788655.1, s__Fimisoma sp945788655, 95.0, 76.66, 0.053; GCA_900542295.1, s__Fimisoma sp900542295, 95.0, 76.6, 0.132; GCA_017547345.1, s__Fimisoma sp017547345, 95.0, 76.52, 0.026; GCA_002320005.1, s__Fimisoma sp002320005, 95.0, 76.35, 0.158	40.62	11
GF12PPE_3_bin.17	d__Bacteria;p__Bacillota_A;c__Clostridia;o__TANB77;f__CAG-508;g__CAG-269;s__	N/A	N/A	N/A	N/A	N/A	N/A	N/A	N/A	N/A	d__Bacteria;p__Bacillota_A;c__Clostridia;o__TANB77;f__CAG-508;g__CAG-269;s__	taxonomic classification defined by topology and ANI	classification based on placement in class-level tree	GCA_944386385.1, s__CAG-269 sp944386385, 95.0, 83.85, 0.649; GCA_944392605.1, s__CAG-269 sp944392605, 95.0, 83.83, 0.723; GCA_944387435.1, s__CAG-269 sp944387435, 95.0, 83.6, 0.674; GCA_944387555.1, s__CAG-269 sp944387555, 95.0, 83.58, 0.632; GCA_944392525.1, s__CAG-269 sp944392525, 95.0, 83.56, 0.72; GCA_944387485.1, s__CAG-269 sp944387485, 95.0, 83.48, 0.675; GCA_944386415.1, s__CAG-269 sp944386415, 95.0, 83.36, 0.625; GCA_944387535.1, s__CAG-269 sp944387535, 95.0, 83.22, 0.658; GCA_944386735.1, s__CAG-269 sp944386735, 95.0, 83.17, 0.613; GCA_944393325.1, s__CAG-269 sp944393325, 95.0, 82.44, 0.591; GCA_944393135.1, s__CAG-269 sp944393135, 95.0, 82.37, 0.583; GCA_944388035.1, s__CAG-269 sp944388035, 95.0, 82.14, 0.61; GCA_944393755.1, s__CAG-269 sp944393755, 95.0, 82.0, 0.661; GCA_944387475.1, s__CAG-269 sp944387475, 95.0, 81.96, 0.599; GCA_944387455.1, s__CAG-269 sp944387455, 95.0, 81.96, 0.61; GCA_944387565.1, s__CAG-269 sp944387565, 95.0, 81.68, 0.604; GCA_944386195.1, s__CAG-269 sp944386195, 95.0, 81.64, 0.576; GCA_930987745.1, s__CAG-269 sp930987745, 95.0, 80.34, 0.54; GCA_900554365.1, s__CAG-269 sp900554365, 95.0, 80.33, 0.525; GCA_905213875.1, s__CAG-269 sp905213875, 95.0, 80.1, 0.576; GCA_944386785.1, s__CAG-269 sp944386785, 95.0, 80.1, 0.557; GCA_900762425.1, s__CAG-269 sp900762425, 95.0, 79.97, 0.549; GCA_934167445.1, s__CAG-269 sp014846485, 95.0, 79.91, 0.563; GCA_000431335.1, s__CAG-269 sp000431335, 95.0, 79.83, 0.544; GCA_900554565.1, s__CAG-269 sp900554565, 95.0, 79.79, 0.511; GCA_944388765.1, s__CAG-269 sp944388765, 95.0, 79.73, 0.492; GCA_934129785.1, s__CAG-269 sp934129785, 95.0, 79.72, 0.524; GCA_900556695.1, s__CAG-269 sp900556695, 95.0, 79.68, 0.489; GCA_905215845.1, s__CAG-269 sp905215845, 95.0, 79.68, 0.434; GCA_944393455.1, s__CAG-269 sp944393455, 95.0, 79.65, 0.521; GCA_944386745.1, s__CAG-269 sp944386745, 95.0, 79.65, 0.446; GCA_944386705.1, s__CAG-269 sp944386705, 95.0, 79.63, 0.61; GCA_944387495.1, s__CAG-269 sp944387495, 95.0, 79.55, 0.49; GCA_944392635.1, s__CAG-269 sp944392635, 95.0, 79.53, 0.546; GCA_944388775.1, s__CAG-269 sp944388775, 95.0, 79.46, 0.518; GCA_944392675.1, s__CAG-269 sp944392675, 95.0, 79.44, 0.52; GCA_930982035.1, s__CAG-269 sp930982035, 95.0, 79.34, 0.457; GCA_944386755.1, s__CAG-269 sp944386755, 95.0, 79.33, 0.455; GCA_934169725.1, s__CAG-269 sp934169725, 95.0, 79.3, 0.476; GCA_944386175.1, s__CAG-269 sp944386175, 95.0, 79.3, 0.416; GCA_900556945.1, s__CAG-269 sp900556945, 95.0, 79.28, 0.528; GCA_944391795.1, s__CAG-269 sp944391795, 95.0, 79.21, 0.515; GCA_944387525.1, s__CAG-269 sp944387525, 95.0, 79.19, 0.459; GCA_944393345.1, s__CAG-269 sp944393345, 95.0, 79.15, 0.534; GCA_944393365.1, s__CAG-269 sp944393365, 95.0, 79.13, 0.48; GCA_904384245.1, s__CAG-269 sp904384245, 95.0, 79.13, 0.427; GCA_944389395.1, s__CAG-269 sp944389395, 95.0, 79.12, 0.47; GCA_900553985.1, s__CAG-269 sp900553985, 95.0, 79.11, 0.414; GCA_944388735.1, s__CAG-269 sp944388735, 95.0, 79.11, 0.453; GCA_944388745.1, s__CAG-269 sp944388745, 95.0, 79.08, 0.513; GCA_944389225.1, s__CAG-269 sp944389225, 95.0, 79.06, 0.381; GCA_944386365.1, s__CAG-269 sp944386365, 95.0, 79.06, 0.442; GCA_904419495.1, s__CAG-269 sp904419495, 95.0, 79.02, 0.409; GCA_944393395.1, s__CAG-269 sp944393395, 95.0, 78.98, 0.423; GCA_944388715.1, s__CAG-269 sp944388715, 95.0, 78.96, 0.434; GCA_934157205.1, s__CAG-269 sp934157205, 95.0, 78.96, 0.472; GCA_017410505.1, s__CAG-269 sp017410505, 95.0, 78.95, 0.36; GCA_944386715.1, s__CAG-269 sp944386715, 95.0, 78.92, 0.411; GCA_934177795.1, s__CAG-269 sp934177795, 95.0, 78.91, 0.393; GCA_904384205.1, s__CAG-269 sp904384205, 95.0, 78.91, 0.48; GCA_944393375.1, s__CAG-269 sp944393375, 95.0, 78.89, 0.428; GCA_944387545.1, s__CAG-269 sp944387545, 95.0, 78.88, 0.391; GCA_934183045.1, s__CAG-269 sp934183045, 95.0, 78.87, 0.461; GCA_000437215.1, s__CAG-269 sp000437215, 95.0, 78.87, 0.409; GCA_944387505.1, s__CAG-269 sp944387505, 95.0, 78.83, 0.413; GCA_934149005.1, s__CAG-269 sp934149005, 95.0, 78.81, 0.427; GCA_944392665.1, s__CAG-269 sp944392665, 95.0, 78.76, 0.413; GCA_944387445.1, s__CAG-269 sp944387445, 95.0, 78.74, 0.405; GCA_904387305.1, s__CAG-269 sp904387305, 95.0, 78.7, 0.409; GCA_944386675.1, s__CAG-269 sp944386675, 95.0, 78.7, 0.41; GCA_022792135.1, s__CAG-269 sp022792135, 95.0, 78.68, 0.449; GCA_944388805.1, s__CAG-269 sp944388805, 95.0, 78.66, 0.418; GCA_945877035.1, s__CAG-269 sp945877035, 95.0, 78.66, 0.364; GCA_934120645.1, s__CAG-269 sp934120645, 95.0, 78.65, 0.476; GCA_934168305.1, s__CAG-269 sp934168305, 95.0, 78.64, 0.432; GCA_934162205.1, s__CAG-269 sp934162205, 95.0, 78.63, 0.405; GCA_944386725.1, s__CAG-269 sp944386725, 95.0, 78.61, 0.444; GCA_022795075.1, s__CAG-269 sp022795075, 95.0, 78.58, 0.377; GCA_001916005.1, s__CAG-269 sp001916005, 95.0, 78.57, 0.415; GCA_944388685.1, s__CAG-269 sp944388685, 95.0, 78.53, 0.37; GCA_934179885.1, s__CAG-269 sp934179885, 95.0, 78.51, 0.453; GCA_944388795.1, s__CAG-269 sp944388795, 95.0, 78.5, 0.386; GCA_934167435.1, s__CAG-269 sp934167435, 95.0, 78.49, 0.381; GCA_000438255.1, s__CAG-269 sp000438255, 95.0, 78.48, 0.421; GCA_944386205.1, s__CAG-269 sp944386205, 95.0, 78.46, 0.408; GCA_944386355.1, s__CAG-269 sp944386355, 95.0, 78.43, 0.427; GCA_934154445.1, s__CAG-269 sp934154445, 95.0, 78.41, 0.424; GCA_934141605.1, s__CAG-269 sp934141605, 95.0, 78.4, 0.385; GCA_934133175.1, s__CAG-269 sp934133175, 95.0, 78.39, 0.399; GCA_017404025.1, s__CAG-269 sp017404025, 95.0, 78.38, 0.342; GCA_900552555.1, s__CAG-269 sp900552555, 95.0, 78.38, 0.351; GCA_944388665.1, s__CAG-269 sp944388665, 95.0, 78.37, 0.348; GCA_902760765.1, s__CAG-269 sp902760765, 95.0, 78.34, 0.407; GCA_944390535.1, s__CAG-269 sp944390535, 95.0, 78.25, 0.362; GCA_000435535.1, s__CAG-269 sp000435535, 95.0, 78.08, 0.437; GCA_022792395.1, s__CAG-269 sp022792395, 95.0, 78.08, 0.381; GCA_022791675.1, s__CAG-269 sp022791675, 95.0, 77.93, 0.353; GCA_944386145.1, s__CAG-269 sp944386145, 95.0, 77.9, 0.386; GCA_905203195.1, s__CAG-269 sp905203195, 95.0, 77.85, 0.424; GCA_022794095.1, s__CAG-269 sp022794095, 95.0, 77.78, 0.429	83.65	11
GF12PPE_3_bin.19	d__Bacteria;p__Bacteroidota;c__Bacteroidia;o__Bacteroidales;f__UBA11471;g__UBA11471;s__UBA11471 sp900542765	GCA_900542765.1	95	d__Bacteria;p__Bacteroidota;c__Bacteroidia;o__Bacteroidales;f__UBA11471;g__UBA11471;s__UBA11471 sp900542765	98.72	0.906	GCA_900542765.1	d__Bacteria;p__Bacteroidota;c__Bacteroidia;o__Bacteroidales;f__UBA11471;g__UBA11471;s__UBA11471 sp900542765	98.72	0.906	d__Bacteria;p__Bacteroidota;c__Bacteroidia;o__Bacteroidales;f__UBA11471;g__UBA11471;s__	taxonomic classification defined by topology and ANI	topological placement and ANI have congruent species assignments	GCA_944325415.1, s__UBA11471 sp944325415, 95.0, 82.35, 0.698; GCA_905210875.1, s__UBA11471 sp905210875, 95.0, 82.26, 0.736; GCA_000434215.1, s__UBA11471 sp000434215, 95.0, 78.96, 0.604; GCA_900547555.1, s__UBA11471 sp900547555, 95.0, 78.35, 0.509; GCA_017462265.1, s__UBA11471 sp017462265, 95.0, 77.42, 0.226; GCA_021199145.1, s__UBA11471 sp021199145, 95.0, 76.09, 0.113	39.7	11
GF12PPE_3_bin.33	d__Bacteria;p__Bacillota_A;c__Clostridia;o__Oscillospirales;f__Ruminococcaceae;g__Faecalibacterium;s__	N/A	N/A	N/A	N/A	N/A	N/A	N/A	N/A	N/A	d__Bacteria;p__Bacillota_A;c__Clostridia;o__Oscillospirales;f__Ruminococcaceae;g__Faecalibacterium;s__	taxonomic classification defined by topology and ANI	classification based on placement in class-level tree	GCA_019113345.1, s__Faecalibacterium intestinigallinarum, 95.0, 87.03, 0.749; GCA_019118985.1, s__Faecalibacterium faecipullorum, 95.0, 86.53, 0.748; GCA_019116585.1, s__Faecalibacterium gallistercoris, 95.0, 86.21, 0.717; GCA_019119685.1, s__Faecalibacterium faecigallinarum, 95.0, 86.1, 0.731; GCA_944387975.1, s__Faecalibacterium sp944387975, 95.0, 85.46, 0.767; GCF_002160915.1, s__Faecalibacterium avium, 95.0, 84.69, 0.647; GCF_002160895.1, s__Faecalibacterium sp002160895, 95.0, 84.38, 0.675; GCA_944386015.1, s__Faecalibacterium sp944386015, 95.0, 84.21, 0.667; GCA_904394215.1, s__Faecalibacterium sp904394215, 95.0, 83.75, 0.601; GCA_944385995.1, s__Faecalibacterium sp944385995, 95.0, 83.5, 0.643; GCA_018883885.1, s__Faecalibacterium intestinavium, 95.0, 82.96, 0.644; GCF_022180365.1, s__Faecalibacterium gallinarum, 95.0, 82.61, 0.542; GCA_944387955.1, s__Faecalibacterium sp944387955, 95.0, 81.78, 0.516; GCF_023347275.1, s__Faecalibacterium sp900758465, 95.0, 81.49, 0.496; GCA_014858325.1, s__Faecalibacterium sp014858325, 95.0, 81.4, 0.562; GCF_019967995.1, s__Faecalibacterium prausnitzii_E, 95.0, 81.13, 0.493; GCF_003287455.1, s__Faecalibacterium hattorii, 95.0, 81.02, 0.489; GCF_020687245.1, s__Faecalibacterium longum, 95.0, 81.0, 0.472; GCA_900539945.1, s__Faecalibacterium sp900539945, 95.0, 80.74, 0.478; GCF_003287495.1, s__Faecalibacterium prausnitzii_I, 95.0, 80.61, 0.459; GCF_010509575.1, s__Faecalibacterium duncaniae, 95.0, 80.59, 0.468; GCA_934533135.1, s__Faecalibacterium sp934533135, 95.0, 80.58, 0.455; GCF_002549775.1, s__Faecalibacterium prausnitzii_F, 95.0, 80.57, 0.486; GCA_934526125.1, s__Faecalibacterium sp934526125, 95.0, 80.55, 0.543; GCA_900765705.1, s__Faecalibacterium sp900765705, 95.0, 80.38, 0.332; GCA_934525845.1, s__Faecalibacterium sp934525845, 95.0, 80.35, 0.448; GCA_934561115.1, s__Faecalibacterium sp934561115, 95.0, 80.19, 0.472; GCF_023347295.1, s__Faecalibacterium sp003449675, 95.0, 80.17, 0.457; GCA_934561555.1, s__Faecalibacterium sp934561555, 95.0, 80.11, 0.434; GCF_023347235.1, s__Faecalibacterium prausnitzii_A, 95.0, 80.1, 0.454; GCA_934513205.1, s__Faecalibacterium sp934513205, 95.0, 80.07, 0.458; GCA_934547065.1, s__Faecalibacterium sp934547065, 95.0, 80.06, 0.517; GCA_934518555.1, s__Faecalibacterium sp934518555, 95.0, 80.05, 0.487; GCF_003287405.1, s__Faecalibacterium prausnitzii_J, 95.0, 80.04, 0.437; GCA_934512105.1, s__Faecalibacterium sp934512105, 95.0, 80.04, 0.409; GCA_934524985.1, s__Faecalibacterium sp934524985, 95.0, 79.94, 0.44; GCF_003324185.1, s__Faecalibacterium prausnitzii, 95.0, 79.93, 0.454; GCF_023347535.1, s__Faecalibacterium sp900539885, 95.0, 79.86, 0.427; GCA_900540455.1, s__Faecalibacterium sp900540455, 95.0, 79.86, 0.42; GCA_934540955.1, s__Faecalibacterium sp934540955, 95.0, 79.83, 0.464; GCA_934503275.1, s__Faecalibacterium sp934503275, 95.0, 79.83, 0.45; GCA_934525325.1, s__Faecalibacterium sp934525325, 95.0, 79.81, 0.473; GCA_900551435.1, s__Faecalibacterium sp900551435, 95.0, 79.75, 0.435; GCA_934511465.1, s__Faecalibacterium sp934511465, 95.0, 79.75, 0.43; GCA_934525735.1, s__Faecalibacterium sp934525735, 95.0, 79.75, 0.508; GCA_900772565.1, s__Faecalibacterium sp900772565, 95.0, 79.74, 0.458; GCA_002313795.1, s__Faecalibacterium prausnitzii_L, 95.0, 79.7, 0.403; GCA_900765105.1, s__Faecalibacterium sp900765105, 95.0, 79.65, 0.421; GCA_934539245.1, s__Faecalibacterium sp934539245, 95.0, 79.64, 0.464; GCF_023347255.1, s__Faecalibacterium prausnitzii_D, 95.0, 79.59, 0.434; GCA_934525405.1, s__Faecalibacterium sp934525405, 95.0, 79.51, 0.436; GCA_905215595.1, s__Faecalibacterium sp905215595, 95.0, 79.5, 0.391; GCA_934561485.1, s__Faecalibacterium sp934561485, 95.0, 79.48, 0.461; GCA_934553285.1, s__Faecalibacterium sp934553285, 95.0, 79.48, 0.474; GCA_004558805.1, s__Faecalibacterium prausnitzii_M, 95.0, 79.43, 0.427; GCA_934548045.1, s__Faecalibacterium sp934548045, 95.0, 79.32, 0.383; GCA_934501115.1, s__Faecalibacterium sp934501115, 95.0, 79.28, 0.41; GCA_017483235.1, s__Faecalibacterium sp017483235, 95.0, 78.47, 0.318; GCA_020025795.1, s__Faecalibacterium sp020025795, 95.0, 77.74, 0.175; GCA_020025825.1, s__Faecalibacterium sp020025825, 95.0, 77.55, 0.093; GCA_022652735.1, s__Faecalibacterium sp022652735, 95.0, 77.28, 0.149	93.94	11
GF12PPE_3_bin.34	d__Bacteria;p__Bacillota_A;c__Clostridia;o__Oscillospirales;f__Oscillospiraceae;g__Onthomonas;s__	N/A	N/A	N/A	N/A	N/A	GCA_018710845.1	d__Bacteria;p__Bacillota_A;c__Clostridia;o__Oscillospirales;f__Oscillospiraceae;g__Onthomonas;s__Onthomonas avicola	79.99	0.46	d__Bacteria;p__Bacillota_A;c__Clostridia;o__Oscillospirales;f__Oscillospiraceae;g__Onthomonas;s__	taxonomic classification defined by topology and ANI	classification based on placement in class-level tree	GCA_021201185.1, s__Onthomonas sp021201185, 95.0, 81.71, 0.501; GCA_021201635.1, s__Onthomonas sp021201635, 95.0, 81.69, 0.598; GCA_021205725.1, s__Onthomonas sp021205725, 95.0, 81.65, 0.506; GCA_020860575.1, s__Onthomonas sp020860575, 95.0, 81.43, 0.553; GCA_020861055.1, s__Onthomonas sp020861055, 95.0, 81.33, 0.525; GCA_021205695.1, s__Onthomonas sp021205695, 95.0, 81.0, 0.483; GCA_021199695.1, s__Onthomonas sp021199695, 95.0, 80.93, 0.594; GCA_900314485.1, s__Onthomonas sp900314485, 95.0, 80.28, 0.508; GCA_021205205.1, s__Onthomonas sp021205205, 95.0, 79.67, 0.365; GCA_021202775.1, s__Onthomonas sp021202775, 95.0, 79.47, 0.357; GCA_021205375.1, s__Onthomonas sp021205375, 95.0, 79.4, 0.312; GCA_000421005.1, s__Onthomonas sp000421005, 95.0, 79.38, 0.374; GCA_020860385.1, s__Onthomonas sp020860385, 95.0, 79.38, 0.325; GCA_021203325.1, s__Onthomonas sp021203325, 95.0, 79.38, 0.374; GCA_021202515.1, s__Onthomonas sp021202515, 95.0, 79.37, 0.353; GCA_021205455.1, s__Onthomonas sp021205455, 95.0, 79.36, 0.329; GCA_020859945.1, s__Onthomonas sp020859945, 95.0, 79.22, 0.348; GCA_021203185.1, s__Onthomonas sp021203185, 95.0, 79.2, 0.296; GCA_905236265.1, s__Onthomonas sp905236265, 95.0, 79.2, 0.339; GCA_021201475.1, s__Onthomonas sp021201475, 95.0, 79.15, 0.316; GCA_021203685.1, s__Onthomonas sp021203685, 95.0, 79.14, 0.312; GCA_902775105.1, s__Onthomonas sp902775105, 95.0, 79.06, 0.435; GCA_021200895.1, s__Onthomonas sp021200895, 95.0, 79.02, 0.287; GCA_902784305.1, s__Onthomonas sp902784305, 95.0, 78.95, 0.273; GCA_001941075.1, s__Onthomonas sp001941075, 95.0, 78.94, 0.266; GCA_017395935.1, s__Onthomonas sp017395935, 95.0, 78.92, 0.327; GCA_003150485.1, s__Onthomonas sp003150485, 95.0, 78.88, 0.306; GCA_900758315.1, s__Onthomonas sp900758315, 95.0, 78.79, 0.219; GCA_021201515.1, s__Onthomonas sp021201515, 95.0, 78.71, 0.329; GCA_934597165.1, s__Onthomonas sp934597165, 95.0, 78.22, 0.196; GCA_900752305.1, s__Onthomonas sp900752305, 95.0, 78.11, 0.26; GCA_934565425.1, s__Onthomonas sp934565425, 95.0, 77.67, 0.228; GCA_900545815.1, s__Onthomonas sp900545815, 95.0, 77.6, 0.23; GCA_024404315.1, s__Onthomonas sp024404315, 95.0, 77.36, 0.165	90.96	11
GF12PPE_3_bin.42	d__Bacteria;p__Bacillota_A;c__Clostridia;o__Lachnospirales;f__Lachnospiraceae;g__MD308;s__	N/A	N/A	N/A	N/A	N/A	N/A	N/A	N/A	N/A	d__Bacteria;p__Bacillota_A;c__Clostridia;o__Lachnospirales;f__Lachnospiraceae;g__MD308;s__	taxonomic novelty determined using RED	classification based on placement in class-level tree	N/A	93.76	11
GF12PPE_3_bin.45	d__Bacteria;p__Bacillota_A;c__Clostridia;o__Oscillospirales;f__Acutalibacteraceae;g__Limousia;s__Limousia sp944380855	GCA_944380855.1	95	d__Bacteria;p__Bacillota_A;c__Clostridia;o__Oscillospirales;f__Acutalibacteraceae;g__Limousia;s__Limousia sp944380855	98.74	0.933	GCA_944380855.1	d__Bacteria;p__Bacillota_A;c__Clostridia;o__Oscillospirales;f__Acutalibacteraceae;g__Limousia;s__Limousia sp944380855	98.74	0.933	d__Bacteria;p__Bacillota_A;c__Clostridia;o__Oscillospirales;f__Acutalibacteraceae;g__Limousia;s__	taxonomic classification defined by topology and ANI	topological placement and ANI have congruent species assignments	GCF_002160515.1, s__Limousia pullorum, 95.0, 84.46, 0.661	94.72	11
GF12PPE_3_bin.47	d__Bacteria;p__Pseudomonadota;c__Alphaproteobacteria;o__Rs-D84;f__Rs-D84;g__Enterousia;s__Enterousia sp944389345	GCA_944389345.1	95	d__Bacteria;p__Pseudomonadota;c__Alphaproteobacteria;o__Rs-D84;f__Rs-D84;g__Enterousia;s__Enterousia sp944389345	97.66	0.897	GCA_944389345.1	d__Bacteria;p__Pseudomonadota;c__Alphaproteobacteria;o__Rs-D84;f__Rs-D84;g__Enterousia;s__Enterousia sp944389345	97.66	0.897	d__Bacteria;p__Pseudomonadota;c__Alphaproteobacteria;o__Rs-D84;f__Rs-D84;g__Enterousia;s__	taxonomic classification defined by topology and ANI	topological placement and ANI have congruent species assignments	GCA_944389525.1, s__Enterousia sp944389525, 95.0, 80.44, 0.582; GCA_944389515.1, s__Enterousia sp944389515, 95.0, 80.14, 0.586; GCA_017694255.1, s__Enterousia avistercoris, 95.0, 80.12, 0.597; GCA_944389385.1, s__Enterousia sp944389385, 95.0, 80.1, 0.513; GCA_944393245.1, s__Enterousia sp944393245, 95.0, 80.03, 0.59; GCA_944392815.1, s__Enterousia sp944392815, 95.0, 79.96, 0.59; GCA_017694175.1, s__Enterousia excrementavium, 95.0, 79.87, 0.589; GCA_944389465.1, s__Enterousia sp944389465, 95.0, 79.85, 0.604; GCA_944389495.1, s__Enterousia sp944389495, 95.0, 79.82, 0.608; GCA_944392595.1, s__Enterousia sp944392595, 95.0, 79.73, 0.604; GCA_944407095.1, s__Enterousia intestinigallinarum, 95.0, 79.7, 0.597; GCA_944392565.1, s__Enterousia sp944392565, 95.0, 79.69, 0.612; GCA_944389595.1, s__Enterousia sp944389595, 95.0, 79.54, 0.575; GCA_944392535.1, s__Enterousia sp944392535, 95.0, 79.48, 0.542; GCA_944389235.1, s__Enterousia sp944389235, 95.0, 79.17, 0.508; GCA_944390185.1, s__Enterousia sp944390185, 95.0, 79.01, 0.489; GCA_018714345.1, s__Enterousia avicola, 95.0, 78.73, 0.322; GCA_002437665.1, s__Enterousia sp002437665, 95.0, 78.56, 0.403; GCA_934276735.1, s__Enterousia sp934276735, 95.0, 78.55, 0.374; GCA_944389535.1, s__Enterousia sp944389535, 95.0, 78.54, 0.311; GCA_900549365.1, s__Enterousia sp900549365, 95.0, 78.51, 0.405; GCA_944390125.1, s__Enterousia sp944390125, 95.0, 78.5, 0.396; GCA_944389135.1, s__Enterousia sp944389135, 95.0, 78.42, 0.311; GCA_900550565.1, s__Enterousia sp900550565, 95.0, 78.38, 0.428; GCA_900546225.1, s__Enterousia sp900546225, 95.0, 78.35, 0.41; GCA_934255455.1, s__Enterousia sp934255455, 95.0, 78.34, 0.44; GCA_900550495.1, s__Enterousia sp900550495, 95.0, 78.31, 0.341; GCA_934232895.1, s__Enterousia sp934232895, 95.0, 78.27, 0.37; GCA_944389555.1, s__Enterousia sp944389555, 95.0, 78.27, 0.359; GCA_017451625.1, s__Enterousia sp017451625, 95.0, 78.23, 0.317; GCA_934230415.1, s__Enterousia sp934230415, 95.0, 78.19, 0.432; GCA_934272785.1, s__Enterousia sp934272785, 95.0, 78.18, 0.418; GCA_944390225.1, s__Enterousia sp944390225, 95.0, 78.12, 0.26; GCA_023402015.1, s__Enterousia sp023402015, 95.0, 78.07, 0.414; GCA_023665245.1, s__Enterousia sp023665245, 95.0, 77.98, 0.377; GCA_017471445.1, s__Enterousia sp017471445, 95.0, 77.98, 0.275; GCA_902790415.1, s__Enterousia sp902790415, 95.0, 77.95, 0.231; GCA_017503725.1, s__Enterousia sp017503725, 95.0, 77.91, 0.366; GCA_016301865.1, s__Enterousia sp016301865, 95.0, 77.88, 0.299; GCA_944392775.1, s__Enterousia sp944392775, 95.0, 77.81, 0.311; GCA_944389685.1, s__Enterousia sp944389685, 95.0, 77.79, 0.298; GCA_014803525.1, s__Enterousia sp014803525, 95.0, 77.75, 0.315; GCA_017425725.1, s__Enterousia sp017425725, 95.0, 77.74, 0.251; GCA_017629245.1, s__Enterousia sp017629245, 95.0, 77.74, 0.278; GCA_017505705.1, s__Enterousia sp017505705, 95.0, 77.74, 0.275; GCA_017642625.1, s__Enterousia sp017642625, 95.0, 77.73, 0.228; GCA_944389645.1, s__Enterousia sp944389645, 95.0, 77.73, 0.183; GCA_017535105.1, s__Enterousia sp017535105, 95.0, 77.7, 0.258; GCA_902774305.1, s__Enterousia sp902774305, 95.0, 77.7, 0.205; GCA_902787665.1, s__Enterousia sp902787665, 95.0, 77.68, 0.267; GCA_017472065.1, s__Enterousia sp017472065, 95.0, 77.67, 0.319; GCA_015062495.1, s__Enterousia sp015062495, 95.0, 77.65, 0.341; GCA_017436325.1, s__Enterousia sp017436325, 95.0, 77.64, 0.194; GCA_017409215.1, s__Enterousia sp017409215, 95.0, 77.63, 0.245; GCA_017475605.1, s__Enterousia sp017475605, 95.0, 77.61, 0.255; GCA_902776515.1, s__Enterousia sp902776515, 95.0, 77.6, 0.251; GCA_015062545.1, s__Enterousia sp015062545, 95.0, 77.6, 0.352; GCA_016285415.1, s__Enterousia sp016285415, 95.0, 77.58, 0.245; GCA_944390835.1, s__Enterousia sp944390835, 95.0, 77.57, 0.331; GCA_944389265.1, s__Enterousia sp944389265, 95.0, 77.56, 0.352; GCA_017631895.1, s__Enterousia sp017631895, 95.0, 77.54, 0.271; GCA_024402715.1, s__Enterousia sp024402715, 95.0, 77.54, 0.216; GCA_017403085.1, s__Enterousia sp017403085, 95.0, 77.53, 0.355; GCA_017522445.1, s__Enterousia sp017522445, 95.0, 77.51, 0.286; GCA_902771695.1, s__Enterousia sp902771695, 95.0, 77.49, 0.282; GCA_017513285.1, s__Enterousia sp017513285, 95.0, 77.47, 0.282; GCA_944389185.1, s__Enterousia sp944389185, 95.0, 77.46, 0.237; GCA_017630405.1, s__Enterousia sp017630405, 95.0, 77.44, 0.278; GCA_017935245.1, s__Enterousia sp017935245, 95.0, 77.44, 0.374; GCA_015062445.1, s__Enterousia sp015062445, 95.0, 77.44, 0.304; GCA_905234185.1, s__Enterousia sp905234185, 95.0, 77.38, 0.308; GCA_015062525.1, s__Enterousia sp015062525, 95.0, 77.37, 0.355; GCA_902762295.1, s__Enterousia sp902762295, 95.0, 77.33, 0.264; GCA_017466525.1, s__Enterousia sp017466525, 95.0, 77.33, 0.319; GCA_017546085.1, s__Enterousia sp017546085, 95.0, 77.32, 0.275; GCA_017549445.1, s__Enterousia sp017549445, 95.0, 77.3, 0.27; GCA_017463185.1, s__Enterousia sp017463185, 95.0, 77.29, 0.326; GCA_013316395.1, s__Enterousia sp013316395, 95.0, 77.28, 0.222; GCA_017502865.1, s__Enterousia sp017502865, 95.0, 77.27, 0.363; GCA_904502245.1, s__Enterousia sp904502245, 95.0, 77.26, 0.278; GCA_017618595.1, s__Enterousia sp017618595, 95.0, 77.25, 0.209; GCA_014802705.1, s__Enterousia sp014802705, 95.0, 77.24, 0.22; GCA_017960855.1, s__Enterousia sp017960855, 95.0, 77.21, 0.197; GCA_017615655.1, s__Enterousia sp017615655, 95.0, 77.13, 0.172; GCA_017528045.1, s__Enterousia sp017528045, 95.0, 77.12, 0.128; GCA_017546265.1, s__Enterousia sp017546265, 95.0, 77.07, 0.221; GCA_017937735.1, s__Enterousia sp017937735, 95.0, 77.05, 0.251; GCA_017383325.1, s__Enterousia sp017383325, 95.0, 77.03, 0.291; GCA_018064405.1, s__Enterousia sp018064405, 95.0, 77.02, 0.274; GCA_017520675.1, s__Enterousia sp017520675, 95.0, 76.98, 0.238; GCA_017964865.1, s__Enterousia sp017964865, 95.0, 76.95, 0.182; GCA_904502095.1, s__Enterousia sp904502095, 95.0, 76.91, 0.249; GCA_017471805.1, s__Enterousia sp017471805, 95.0, 76.83, 0.236; GCA_017450905.1, s__Enterousia sp017450905, 95.0, 76.78, 0.205; GCA_024402765.1, s__Enterousia sp024402765, 95.0, 76.78, 0.209; GCA_017554665.1, s__Enterousia sp017554665, 95.0, 76.76, 0.185; GCA_017616975.1, s__Enterousia sp017616975, 95.0, 76.73, 0.223; GCA_900313285.1, s__Enterousia sp900313285, 95.0, 76.47, 0.187; GCA_017936185.1, s__Enterousia sp017936185, 95.0, 76.41, 0.255	72.39	11
GF12PPE_3_bin.49	d__Bacteria;p__Bacillota_A;c__Clostridia;o__Oscillospirales;f__Oscillospiraceae;g__Avoscillospira;s__	N/A	N/A	N/A	N/A	N/A	GCA_018712905.1	d__Bacteria;p__Bacillota_A;c__Clostridia;o__Oscillospirales;f__Oscillospiraceae;g__Avoscillospira;s__Avoscillospira stercoripullorum	94.84	0.692	d__Bacteria;p__Bacillota_A;c__Clostridia;o__Oscillospirales;f__Oscillospiraceae;g__Avoscillospira;s__	taxonomic classification defined by topology and ANI	classification based on placement in class-level tree	GCA_944386905.1, s__Avoscillospira sp944386905, 95.0, 82.69, 0.585; GCA_018712245.1, s__Avoscillospira avicola, 95.0, 82.5, 0.619; GCA_018713205.1, s__Avoscillospira stercorigallinarum, 95.0, 82.48, 0.659; GCA_016296235.1, s__Avoscillospira sp016296235, 95.0, 79.26, 0.318; GCA_945864925.1, s__Avoscillospira sp945864925, 95.0, 79.26, 0.324; GCA_017938625.1, s__Avoscillospira sp017938625, 95.0, 77.8, 0.104; GCA_017440525.1, s__Avoscillospira sp017440525, 95.0, 76.93, 0.147	59.05	11
GF12PPE_3_bin.54	d__Bacteria;p__Bacillota_A;c__Clostridia;o__Christensenellales;f__CAG-74;g__Fimadaptatus;s__	N/A	N/A	N/A	N/A	N/A	GCA_018714445.1	d__Bacteria;p__Bacillota_A;c__Clostridia;o__Christensenellales;f__CAG-74;g__Fimadaptatus;s__Fimadaptatus faecigallinarum	83.77	0.682	d__Bacteria;p__Bacillota_A;c__Clostridia;o__Christensenellales;f__CAG-74;g__Fimadaptatus;s__	taxonomic classification defined by topology and ANI	classification based on placement in class-level tree	GCA_900553645.1, s__Fimadaptatus sp900553645, 95.0, 79.01, 0.369	53.35	11
GF12PPE_3_bin.55	d__Bacteria;p__Bacillota_A;c__Clostridia;o__Lachnospirales;f__Lachnospiraceae;g__CAKRHR01;s__	N/A	N/A	N/A	N/A	N/A	GCA_022770525.1	d__Bacteria;p__Bacillota_A;c__Clostridia;o__Lachnospirales;f__Lachnospiraceae;g__CAKRHR01;s__CAKRHR01 sp022770525	78.6	0.415	d__Bacteria;p__Bacillota_A;c__Clostridia;o__Lachnospirales;f__Lachnospiraceae;g__CAKRHR01;s__	taxonomic classification defined by topology and ANI	classification based on placement in class-level tree	GCA_934339005.1, s__CAKRHR01 sp934339005, 95.0, 78.25, 0.164	74.12	11
GF12PPE_3_bin.57	d__Bacteria;p__Bacillota_A;c__Clostridia;o__Oscillospirales;f__Ruminococcaceae;g__Ruminococcus_C;s__	N/A	N/A	N/A	N/A	N/A	GCA_021203985.1	d__Bacteria;p__Bacillota_A;c__Clostridia;o__Oscillospirales;f__Ruminococcaceae;g__Ruminococcus_C;s__Ruminococcus_C sp021203985	78.61	0.321	d__Bacteria;p__Bacillota_A;c__Clostridia;o__Oscillospirales;f__Ruminococcaceae;g__Ruminococcus_C;s__	taxonomic classification defined by topology and ANI	classification based on placement in class-level tree	GCA_000980705.1, s__Ruminococcus_C sp000980705, 95.0, 79.43, 0.358; GCA_019417865.1, s__Ruminococcus_C sp019417865, 95.0, 79.32, 0.111; GCA_019417665.1, s__Ruminococcus_C sp019417665, 95.0, 79.04, 0.395; GCA_017623515.1, s__Ruminococcus_C sp017623515, 95.0, 79.04, 0.049; GCA_934463425.1, s__Ruminococcus_C sp934463425, 95.0, 79.02, 0.358; GCA_017465305.1, s__Ruminococcus_C sp017465305, 95.0, 78.99, 0.049; GCA_910579955.1, s__Ruminococcus_C sp910579955, 95.0, 78.81, 0.062; GCF_000468015.1, s__Ruminococcus_C callidus, 95.0, 78.78, 0.309; GCF_020709055.1, s__Ruminococcus_C sp000437175, 95.0, 78.76, 0.457; GCA_900545285.1, s__Ruminococcus_C sp900545285, 95.0, 78.26, 0.235; GCA_016297675.1, s__Ruminococcus_C sp016297675, 95.0, 78.16, 0.173; GCA_000437255.1, s__Ruminococcus_C sp000437255, 95.0, 78.02, 0.148; GCA_000433635.1, s__Ruminococcus_C sp000433635, 95.0, 78.02, 0.16; GCA_944386525.1, s__Ruminococcus_C sp944386525, 95.0, 77.94, 0.099; GCA_021201755.1, s__Ruminococcus_C sp021201755, 95.0, 77.88, 0.136; GCA_017472145.1, s__Ruminococcus_C sp017472145, 95.0, 76.95, 0.198; GCA_017480865.1, s__Ruminococcus_C sp017480865, 95.0, 76.26, 0.16; GCA_022769365.1, s__Ruminococcus_C sp022769365, 95.0, 76.13, 0.049; GCA_900770195.1, s__Ruminococcus_C sp900770195, 95.0, 75.51, 0.062; GCA_900765125.1, s__Ruminococcus_C sp900765125, 95.0, 75.37, 0.062	47.47	11
GF12PPE_3_bin.59	d__Bacteria;p__Bacillota_A;c__Clostridia;o__Oscillospirales;f__Butyricicoccaceae;g__Agathobaculum;s__	N/A	N/A	N/A	N/A	N/A	N/A	N/A	N/A	N/A	d__Bacteria;p__Bacillota_A;c__Clostridia;o__Oscillospirales;f__Butyricicoccaceae;g__Agathobaculum;s__	taxonomic classification defined by topology and ANI	classification based on placement in class-level tree	GCA_019113065.1, s__Agathobaculum stercoravium, 95.0, 85.71, 0.658; GCA_019114345.1, s__Agathobaculum pullistercoris, 95.0, 85.7, 0.678; GCA_944380945.1, s__Agathobaculum sp944380945, 95.0, 85.59, 0.621; GCA_900555465.1, s__Agathobaculum intestinigallinarum, 95.0, 85.56, 0.537; GCA_944384765.1, s__Agathobaculum sp944384765, 95.0, 84.85, 0.728; GCA_019115425.1, s__Agathobaculum merdigallinarum, 95.0, 84.05, 0.604; GCA_900557315.1, s__Agathobaculum sp900557315, 95.0, 83.79, 0.513; GCA_944384735.1, s__Agathobaculum sp944384735, 95.0, 83.22, 0.614; GCF_900625105.1, s__Agathobaculum sp900625105, 95.0, 82.84, 0.705; GCF_900291975.1, s__Agathobaculum sp900291975, 95.0, 81.92, 0.628; GCA_019115615.1, s__Agathobaculum merdavium, 95.0, 81.75, 0.611; GCA_019115185.1, s__Agathobaculum merdipullorum, 95.0, 81.52, 0.497; GCA_019117485.1, s__Agathobaculum intestinipullorum, 95.0, 81.39, 0.591; GCA_019421385.1, s__Agathobaculum sp019421385, 95.0, 81.08, 0.584; GCA_944380975.1, s__Agathobaculum sp944380975, 95.0, 81.07, 0.57; GCA_944384695.1, s__Agathobaculum sp944384695, 95.0, 80.98, 0.534; GCA_944384725.1, s__Agathobaculum sp944384725, 95.0, 80.79, 0.544; GCA_944380985.1, s__Agathobaculum sp944380985, 95.0, 80.79, 0.587; GCA_944376955.1, s__Agathobaculum sp944376955, 95.0, 80.41, 0.47; GCF_000701665.1, s__Agathobaculum desmolans, 95.0, 80.39, 0.54; GCA_022775115.1, s__Agathobaculum sp022775115, 95.0, 80.37, 0.55; GCA_934504345.1, s__Agathobaculum sp934504345, 95.0, 80.36, 0.52; GCA_019418305.1, s__Agathobaculum sp019418305, 95.0, 80.28, 0.503; GCF_003481705.1, s__Agathobaculum sp003481705, 95.0, 80.26, 0.55; GCA_900544475.1, s__Agathobaculum sp900544475, 95.0, 80.21, 0.47; GCA_019115085.1, s__Agathobaculum pullicola, 95.0, 80.16, 0.466; GCA_024462775.1, s__Agathobaculum faecihominis_A, 95.0, 79.61, 0.477; GCA_003096535.1, s__Agathobaculum butyriciproducens, 95.0, 79.58, 0.534	58.33	11
GF12PPE_3_bin.61	d__Bacteria;p__Bacillota_A;c__Clostridia;o__Oscillospirales;f__Ruminococcaceae;g__;s__	N/A	N/A	N/A	N/A	N/A	N/A	N/A	N/A	N/A	d__Bacteria;p__Bacillota_A;c__Clostridia;o__Oscillospirales;f__Ruminococcaceae;g__;s__	taxonomic novelty determined using RED	classification based on placement in class-level tree	N/A	50.23	11
GF12PPE_3_bin.68	d__Bacteria;p__Bacillota;c__Bacilli;o__Erysipelotrichales;f__Erysipelotrichaceae;g__JAHHTG01;s__	N/A	N/A	N/A	N/A	N/A	GCA_944325295.1	d__Bacteria;p__Bacillota;c__Bacilli;o__Erysipelotrichales;f__Erysipelotrichaceae;g__JAHHTG01;s__JAHHTG01 sp944325295	77.42	0.101	d__Bacteria;p__Bacillota;c__Bacilli;o__Erysipelotrichales;f__Erysipelotrichaceae;g__JAHHTG01;s__	taxonomic classification defined by topology and ANI	classification based on placement in class-level tree	GCA_944325685.1, s__JAHHTG01 sp944325685, 95.0, 77.39, 0.168; GCA_944326055.1, s__JAHHTG01 sp944326055, 95.0, 77.27, 0.132; GCA_020024765.1, s__JAHHTG01 sp020024765, 95.0, 77.26, 0.097; GCA_944325935.1, s__JAHHTG01 sp944325935, 95.0, 77.22, 0.061; GCA_944326825.1, s__JAHHTG01 sp944326825, 95.0, 77.21, 0.083; GCA_944324155.1, s__JAHHTG01 sp944324155, 95.0, 76.66, 0.067	93.7	11
GF12PPE_3_bin.71	d__Bacteria;p__Bacillota_A;c__Clostridia;o__Oscillospirales;f__Ruminococcaceae;g__CAG-353;s__	N/A	N/A	N/A	N/A	N/A	N/A	N/A	N/A	N/A	d__Bacteria;p__Bacillota_A;c__Clostridia;o__Oscillospirales;f__Ruminococcaceae;g__CAG-353;s__	ANI	classification based on placement in class-level tree	GCA_017848125.1, s__CAG-353 sp017848125, 95.0, 79.88, 0.296; GCA_022787085.1, s__CAG-353 sp022787085, 95.0, 78.46, 0.279; GCA_902363145.1, s__CAG-353 sp900066885, 95.0, 78.43, 0.332; GCA_900768995.1, s__CAG-353 sp900768995, 95.0, 78.22, 0.269; GCA_945867875.1, s__CAG-353 sp945867875, 95.0, 78.22, 0.277; GCA_017829005.1, s__CAG-353 sp017829005, 95.0, 78.13, 0.29; GCA_017544185.1, s__CAG-353 sp017544185, 95.0, 78.02, 0.065; GCA_934486875.1, s__CAG-353 sp934486875, 95.0, 77.93, 0.277; GCA_023667165.1, s__CAG-353 sp023667165, 95.0, 77.88, 0.256; GCA_018110925.1, s__CAG-353 sp018110925, 95.0, 77.81, 0.153; GCA_023667745.1, s__CAG-353 sp023667745, 95.0, 77.31, 0.169; GCA_017410745.1, s__CAG-353 sp017410745, 95.0, 77.29, 0.1; GCA_017468865.1, s__CAG-353 sp017468865, 95.0, 77.28, 0.12; GCA_018110855.1, s__CAG-353 sp018110855, 95.0, 77.26, 0.25; GCA_001941135.1, s__CAG-353 sp001941135, 95.0, 77.25, 0.174; GCA_018110985.1, s__CAG-353 sp018110985, 95.0, 77.24, 0.127; GCA_002395525.1, s__CAG-353 sp002395525, 95.0, 77.23, 0.131; GCA_902782875.1, s__CAG-353 sp902782875, 95.0, 76.73, 0.099; GCA_017394475.1, s__CAG-353 sp017394475, 95.0, 76.66, 0.104	98.59	11
GF12PPE_3_bin.74	d__Bacteria;p__Bacillota_A;c__Clostridia;o__TANB77;f__CAG-508;g__CAG-273;s__	N/A	N/A	N/A	N/A	N/A	GCA_944393505.1	d__Bacteria;p__Bacillota_A;c__Clostridia;o__TANB77;f__CAG-508;g__CAG-273;s__CAG-273 sp944393505	83.12	0.772	d__Bacteria;p__Bacillota_A;c__Clostridia;o__TANB77;f__CAG-508;g__CAG-273;s__	taxonomic classification defined by topology and ANI	classification based on placement in class-level tree	GCA_944390505.1, s__CAG-273 sp944390505, 95.0, 78.08, 0.217; GCA_934121885.1, s__CAG-273 sp934121885, 95.0, 78.03, 0.247; GCA_934120135.1, s__CAG-273 sp934120135, 95.0, 77.82, 0.193; GCA_900752095.1, s__CAG-273 sp900752095, 95.0, 77.76, 0.204; GCA_000435755.1, s__CAG-273 sp000435755, 95.0, 77.68, 0.231; GCA_934122155.1, s__CAG-273 sp934122155, 95.0, 77.63, 0.207; GCA_902406115.1, s__CAG-273 sp902406115, 95.0, 77.5, 0.209; GCA_944392545.1, s__CAG-273 sp944392545, 95.0, 77.5, 0.196; GCA_910589185.1, s__CAG-273 sp910589185, 95.0, 77.47, 0.204; GCA_944392105.1, s__CAG-273 sp944392105, 95.0, 77.45, 0.207; GCA_017479865.1, s__CAG-273 sp017479865, 95.0, 77.39, 0.176; GCA_000438355.1, s__CAG-273 sp000438355, 95.0, 77.37, 0.202; GCA_900752335.1, s__CAG-273 sp900752335, 95.0, 77.35, 0.174; GCA_022798335.1, s__CAG-273 sp022798335, 95.0, 77.34, 0.215; GCA_003534295.1, s__CAG-273 sp003534295, 95.0, 77.34, 0.208; GCA_944389655.1, s__CAG-273 sp944389655, 95.0, 77.33, 0.185; GCA_944393405.1, s__CAG-273 sp944393405, 95.0, 77.3, 0.245; GCA_944392505.1, s__CAG-273 sp944392505, 95.0, 77.29, 0.178; GCA_934167305.1, s__CAG-273 sp934167305, 95.0, 77.27, 0.227; GCA_934101145.1, s__CAG-273 sp934101145, 95.0, 77.24, 0.22; GCA_944391885.1, s__CAG-273 sp944391885, 95.0, 77.23, 0.21; GCA_022797215.1, s__CAG-273 sp022797215, 95.0, 77.22, 0.234; GCA_000437855.1, s__CAG-273 sp000437855, 95.0, 77.2, 0.228; GCA_934168365.1, s__CAG-273 sp934168365, 95.0, 77.19, 0.196; GCA_944391835.1, s__CAG-273 sp944391835, 95.0, 77.18, 0.212; GCA_944390365.1, s__CAG-273 sp944390365, 95.0, 77.17, 0.166; GCA_904378095.1, s__CAG-273 sp904378095, 95.0, 77.11, 0.193; GCA_934122125.1, s__CAG-273 sp934122125, 95.0, 77.1, 0.195; GCA_022797635.1, s__CAG-273 sp022797635, 95.0, 77.1, 0.176; GCA_944391855.1, s__CAG-273 sp944391855, 95.0, 77.09, 0.22; GCA_944391015.1, s__CAG-273 sp944391015, 95.0, 77.07, 0.188; GCA_944392445.1, s__CAG-273 sp944392445, 95.0, 77.06, 0.198; GCA_944393435.1, s__CAG-273 sp944393435, 95.0, 77.06, 0.228; GCA_944391825.1, s__CAG-273 sp944391825, 95.0, 77.04, 0.182; GCA_022798895.1, s__CAG-273 sp022798895, 95.0, 77.0, 0.234; GCA_934121875.1, s__CAG-273 sp934121875, 95.0, 76.99, 0.191; GCA_930991035.1, s__CAG-273 sp930991035, 95.0, 76.98, 0.226; GCA_905214245.1, s__CAG-273 sp905214245, 95.0, 76.98, 0.203; GCA_003507395.1, s__CAG-273 sp003507395, 95.0, 76.98, 0.198; GCA_944392455.1, s__CAG-273 sp944392455, 95.0, 76.97, 0.245; GCA_944392465.1, s__CAG-273 sp944392465, 95.0, 76.95, 0.196; GCA_944390525.1, s__CAG-273 sp944390525, 95.0, 76.92, 0.225; GCA_017886645.1, s__CAG-273 sp017886645, 95.0, 76.85, 0.198; GCA_944390395.1, s__CAG-273 sp944390395, 95.0, 76.84, 0.209; GCA_930990645.1, s__CAG-273 sp930990645, 95.0, 76.82, 0.131; GCA_944393025.1, s__CAG-273 sp944393025, 95.0, 76.81, 0.217; GCA_944392085.1, s__CAG-273 sp944392085, 95.0, 76.7, 0.209; GCA_944388985.1, s__CAG-273 sp944388985, 95.0, 76.69, 0.204; GCA_944392435.1, s__CAG-273 sp944392435, 95.0, 76.69, 0.152; GCA_944392065.1, s__CAG-273 sp944392065, 95.0, 76.65, 0.184; GCA_944393165.1, s__CAG-273 sp944393165, 95.0, 76.62, 0.183; GCA_944389745.1, s__CAG-273 sp944389745, 95.0, 76.62, 0.196; GCA_944390515.1, s__CAG-273 sp944390515, 95.0, 76.54, 0.209; GCA_904420285.1, s__CAG-273 sp904420285, 95.0, 76.39, 0.196; GCA_905215615.1, s__CAG-273 sp905215615, 95.0, 76.36, 0.161; GCA_944390995.1, s__CAG-273 sp944390995, 95.0, 76.34, 0.13; GCA_019419955.1, s__CAG-273 sp019419955, 95.0, 76.19, 0.139	78.83	11
GF12PPE_3_bin.75	d__Bacteria;p__Bacillota;c__Bacilli;o__RF39;f__UBA660;g__CAJMSU01;s__	N/A	N/A	N/A	N/A	N/A	GCA_905216155.1	d__Bacteria;p__Bacillota;c__Bacilli;o__RF39;f__UBA660;g__CAJMSU01;s__CAJMSU01 sp905216155	79.61	0.446	d__Bacteria;p__Bacillota;c__Bacilli;o__RF39;f__UBA660;g__CAJMSU01;s__	taxonomic classification defined by topology and ANI	classification based on placement in class-level tree	GCA_015059435.1, s__CAJMSU01 sp015059435, 95.0, 79.44, 0.404; GCA_017406955.1, s__CAJMSU01 sp017406955, 95.0, 79.2, 0.343; GCA_017510225.1, s__CAJMSU01 sp017510225, 95.0, 78.46, 0.342	58.33	11
GF12PPE_3_bin.76	d__Bacteria;p__Actinomycetota;c__Coriobacteriia;o__Coriobacteriales;f__Atopobiaceae;g__Thermophilibacter;s__	N/A	N/A	N/A	N/A	N/A	N/A	N/A	N/A	N/A	d__Bacteria;p__Actinomycetota;c__Coriobacteriia;o__Coriobacteriales;f__Atopobiaceae;g__Thermophilibacter;s__	taxonomic classification defined by topology and ANI	classification based on placement in class-level tree	GCF_016899935.1, s__Thermophilibacter uli_B, 95.0, 82.59, 0.633; GCF_002160255.1, s__Thermophilibacter avistercoris, 95.0, 82.43, 0.678; GCF_014982725.1, s__Thermophilibacter gallinarum, 95.0, 82.3, 0.664; GCA_944320385.1, s__Thermophilibacter sp944320385, 95.0, 82.28, 0.64; GCA_016900775.1, s__Thermophilibacter uli_A, 95.0, 82.19, 0.643; GCF_002159735.1, s__Thermophilibacter sp002159735, 95.0, 82.14, 0.64; GCF_016900315.1, s__Thermophilibacter profusus_A, 95.0, 82.13, 0.64; GCF_900119915.1, s__Thermophilibacter timonensis, 95.0, 82.11, 0.615; GCF_002159495.1, s__Thermophilibacter sp002159495, 95.0, 82.06, 0.647; GCA_012027725.1, s__Thermophilibacter sp012027725, 95.0, 81.97, 0.671; GCF_002159625.1, s__Thermophilibacter avicola, 95.0, 81.93, 0.657; GCA_944320975.1, s__Thermophilibacter sp944320975, 95.0, 81.92, 0.65; GCA_019116265.1, s__Thermophilibacter stercoravium, 95.0, 81.91, 0.58; GCA_002305805.1, s__Thermophilibacter excrementavium, 95.0, 81.89, 0.576; GCA_944322145.1, s__Thermophilibacter sp944322145, 95.0, 81.84, 0.643; GCF_002159535.1, s__Thermophilibacter sp002159535, 95.0, 81.81, 0.647; GCA_944321515.1, s__Thermophilibacter sp944321515, 95.0, 81.73, 0.636; GCF_900128445.1, s__Thermophilibacter provencensis, 95.0, 81.53, 0.64; GCF_900119385.1, s__Thermophilibacter mediterraneus, 95.0, 81.49, 0.657; GCA_019117265.1, s__Thermophilibacter pullicola, 95.0, 81.43, 0.558; GCA_944321005.1, s__Thermophilibacter sp944321005, 95.0, 81.39, 0.537; GCA_019116525.1, s__Thermophilibacter pullistercoris, 95.0, 81.31, 0.555; GCA_944321385.1, s__Thermophilibacter sp944321385, 95.0, 80.69, 0.516; GCF_015277515.1, s__Thermophilibacter immobilis, 95.0, 80.26, 0.516	51.72	11
GF12PPE_3_bin.77	d__Bacteria;p__Bacillota_A;c__Clostridia;o__Lachnospirales;f__Lachnospiraceae;g__Merdisoma;s__	N/A	N/A	N/A	N/A	N/A	N/A	N/A	N/A	N/A	d__Bacteria;p__Bacillota_A;c__Clostridia;o__Lachnospirales;f__Lachnospiraceae;g__Merdisoma;s__	taxonomic classification defined by topology and ANI	classification based on placement in class-level tree	GCA_944383645.1, s__Merdisoma sp944383645, 95.0, 81.11, 0.541; GCF_002160765.1, s__Merdisoma faecalis, 95.0, 80.73, 0.599; GCA_944375885.1, s__Merdisoma sp944375885, 95.0, 80.62, 0.508; GCF_002160825.1, s__Merdisoma sp002160825, 95.0, 80.47, 0.575; GCA_944375745.1, s__Merdisoma sp944375745, 95.0, 79.84, 0.475; GCA_018715645.1, s__Merdisoma merdipullorum, 95.0, 79.75, 0.486; GCA_944375725.1, s__Merdisoma sp944375725, 95.0, 79.73, 0.501; GCA_902362725.1, s__Merdisoma sp900066385, 95.0, 79.03, 0.386; GCA_944378225.1, s__Merdisoma sp944378225, 95.0, 78.99, 0.356; GCF_014290175.1, s__Merdisoma sp014290175, 95.0, 78.92, 0.38; GCA_900553635.1, s__Merdisoma sp900553635, 95.0, 78.71, 0.346; GCA_934373375.1, s__Merdisoma sp934373375, 95.0, 78.68, 0.348; GCA_934402125.1, s__Merdisoma sp934402125, 95.0, 78.37, 0.372; GCA_910575725.1, s__Merdisoma sp011959465, 95.0, 77.85, 0.242; GCA_910574255.1, s__Merdisoma sp910574255, 95.0, 77.76, 0.206; GCA_910576325.1, s__Merdisoma sp910576325, 95.0, 77.74, 0.253; GCA_009917555.1, s__Merdisoma sp009917555, 95.0, 77.7, 0.239; GCA_910587955.1, s__Merdisoma sp910587955, 95.0, 77.66, 0.22; GCA_022791635.1, s__Merdisoma sp022791635, 95.0, 77.55, 0.257; GCA_910574835.1, s__Merdisoma sp910574835, 95.0, 77.47, 0.214; GCA_910586955.1, s__Merdisoma sp910586955, 95.0, 77.38, 0.215; GCA_910574475.1, s__Merdisoma sp910574475, 95.0, 77.32, 0.131; GCA_021770065.1, s__Merdisoma sp021770065, 95.0, 77.3, 0.211	88.38	11
GF12PPE_3_bin.78	d__Bacteria;p__Bacillota;c__Bacilli;o__RF39;f__UBA660;g__RUG591;s__	N/A	N/A	N/A	N/A	N/A	GCA_944350445.1	d__Bacteria;p__Bacillota;c__Bacilli;o__RF39;f__UBA660;g__RUG591;s__RUG591 sp944350445	85.43	0.855	d__Bacteria;p__Bacillota;c__Bacilli;o__RF39;f__UBA660;g__RUG591;s__	taxonomic classification defined by topology and ANI	classification based on placement in class-level tree	GCA_945871105.1, s__RUG591 sp945871105, 95.0, 80.09, 0.66; GCA_944350485.1, s__RUG591 sp944350485, 95.0, 80.03, 0.634; GCA_017472015.1, s__RUG591 sp017472015, 95.0, 79.92, 0.681; GCA_934153655.1, s__RUG591 sp934153655, 95.0, 79.38, 0.566; GCA_934119955.1, s__RUG591 sp934119955, 95.0, 79.03, 0.579; GCA_902797275.1, s__RUG591 sp902797275, 95.0, 78.9, 0.515; GCA_017528315.1, s__RUG591 sp017528315, 95.0, 78.65, 0.489; GCA_017460745.1, s__RUG591 sp017460745, 95.0, 78.55, 0.438; GCA_900320425.1, s__RUG591 sp900320425, 95.0, 78.39, 0.451; GCA_902782915.1, s__RUG591 sp902782915, 95.0, 78.33, 0.438	74.72	11
GF12PPE_3_bin.79	d__Bacteria;p__Bacillota_A;c__Clostridia;o__TANB77;f__CAG-508;g__UMGS1933;s__	N/A	N/A	N/A	N/A	N/A	GCA_944391645.1	d__Bacteria;p__Bacillota_A;c__Clostridia;o__TANB77;f__CAG-508;g__UMGS1933;s__UMGS1933 sp944391645	82.04	0.7	d__Bacteria;p__Bacillota_A;c__Clostridia;o__TANB77;f__CAG-508;g__UMGS1933;s__	taxonomic classification defined by topology and ANI	classification based on placement in class-level tree	GCA_900556455.1, s__UMGS1933 sp900556455, 95.0, 83.19, 0.755; GCA_900772235.1, s__UMGS1933 sp900772235, 95.0, 80.61, 0.502	83.95	11
GF12PPE_3_bin.84	d__Bacteria;p__Bacillota_A;c__Clostridia;o__Christensenellales;f__CAG-74;g__;s__	N/A	N/A	N/A	N/A	N/A	N/A	N/A	N/A	N/A	d__Bacteria;p__Bacillota_A;c__Clostridia;o__Christensenellales;f__CAG-74;g__;s__	taxonomic novelty determined using RED	classification based on placement in class-level tree	N/A	87.09	11
GF12PPE_3_bin.85	d__Bacteria;p__Bacillota_A;c__Clostridia;o__Oscillospirales;f__Ruminococcaceae;g__Faecivivens;s__Faecivivens sp944386805	GCA_944386805.1	95	d__Bacteria;p__Bacillota_A;c__Clostridia;o__Oscillospirales;f__Ruminococcaceae;g__Faecivivens;s__Faecivivens sp944386805	98.17	0.898	GCA_944386805.1	d__Bacteria;p__Bacillota_A;c__Clostridia;o__Oscillospirales;f__Ruminococcaceae;g__Faecivivens;s__Faecivivens sp944386805	98.17	0.898	d__Bacteria;p__Bacillota_A;c__Clostridia;o__Oscillospirales;f__Ruminococcaceae;g__Faecivivens;s__	taxonomic classification defined by topology and ANI	topological placement and ANI have congruent species assignments	GCA_018715465.1, s__Faecivivens stercorigallinarum, 95.0, 84.17, 0.678; GCA_018715285.1, s__Faecivivens stercoripullorum, 95.0, 83.76, 0.602; GCA_002329405.1, s__Faecivivens sp002329405, 95.0, 83.7, 0.693; GCA_944385325.1, s__Faecivivens sp944385325, 95.0, 82.24, 0.56; GCA_022770625.1, s__Faecivivens sp022770625, 95.0, 78.95, 0.299; GCA_944387995.1, s__Faecivivens sp944387995, 95.0, 78.04, 0.259; GCA_018712425.1, s__Faecivivens stercoravium, 95.0, 77.75, 0.197; GCA_944388825.1, s__Faecivivens sp944388825, 95.0, 77.58, 0.176; GCA_944387515.1, s__Faecivivens sp944387515, 95.0, 77.49, 0.1; GCA_022793675.1, s__Faecivivens sp022793675, 95.0, 76.02, 0.077; GCA_017396055.1, s__Faecivivens sp017396055, 95.0, 75.49, 0.051	76.07	11
GF12PPE_4_bin.12	d__Bacteria;p__Bacillota_A;c__Clostridia;o__Oscillospirales;f__Oscillospiraceae;g__Faecousia;s__	N/A	N/A	N/A	N/A	N/A	GCA_945482615.1	d__Bacteria;p__Bacillota_A;c__Clostridia;o__Oscillospirales;f__Oscillospiraceae;g__Faecousia;s__Faecousia sp945482615	80	0.404	d__Bacteria;p__Bacillota_A;c__Clostridia;o__Oscillospirales;f__Oscillospiraceae;g__Faecousia;s__	taxonomic classification defined by topology and ANI	classification based on placement in class-level tree	GCA_944387635.1, s__Faecousia sp944387635, 95.0, 81.96, 0.518; GCA_004562395.1, s__Faecousia sp004562395, 95.0, 81.94, 0.498; GCA_002362145.1, s__Faecousia sp002362145, 95.0, 81.64, 0.58; GCA_004555705.1, s__Faecousia sp004555705, 95.0, 81.38, 0.411; GCA_944385545.1, s__Faecousia sp944385545, 95.0, 81.13, 0.493; GCA_944387685.1, s__Faecousia sp944387685, 95.0, 81.02, 0.464; GCA_022786965.1, s__Faecousia sp022786965, 95.0, 80.86, 0.423; GCA_944385535.1, s__Faecousia sp944385535, 95.0, 80.76, 0.458; GCA_002437585.1, s__Faecousia sp002437585, 95.0, 80.72, 0.444; GCA_017473225.1, s__Faecousia sp017473225, 95.0, 80.69, 0.453; GCA_002436765.1, s__Faecousia sp002436765, 95.0, 80.64, 0.506; GCA_018715835.1, s__Faecousia intestinavium, 95.0, 80.59, 0.494; GCA_022786995.1, s__Faecousia sp022786995, 95.0, 80.56, 0.412; GCA_022772525.1, s__Faecousia sp022772525, 95.0, 80.55, 0.438; GCA_018710805.1, s__Faecousia faecipullorum, 95.0, 80.54, 0.477; GCA_022775085.1, s__Faecousia sp022775085, 95.0, 80.47, 0.412; GCA_900546075.1, s__Faecousia sp900546075, 95.0, 80.43, 0.455; GCA_934569215.1, s__Faecousia sp934569215, 95.0, 80.39, 0.497; GCA_900544945.1, s__Faecousia sp900544945, 95.0, 80.25, 0.468; GCA_934589705.1, s__Faecousia sp934589705, 95.0, 80.21, 0.504; GCA_944387125.1, s__Faecousia sp944387125, 95.0, 80.16, 0.454; GCA_934569225.1, s__Faecousia sp934569225, 95.0, 80.15, 0.407; GCA_017461445.1, s__Faecousia sp017461445, 95.0, 80.15, 0.401; GCA_900553805.1, s__Faecousia sp900553805, 95.0, 80.14, 0.374; GCA_000434635.1, s__Faecousia sp000434635, 95.0, 80.14, 0.425; GCA_945875335.1, s__Faecousia sp945875335, 95.0, 80.11, 0.376; GCA_934630985.1, s__Faecousia sp934630985, 95.0, 80.06, 0.389; GCA_017457285.1, s__Faecousia sp017457285, 95.0, 80.01, 0.407; GCA_002362625.1, s__Faecousia sp002362625, 95.0, 80.0, 0.463; GCA_021771675.1, s__Faecousia sp021771675, 95.0, 79.97, 0.37; GCA_018712645.1, s__Faecousia faecavium, 95.0, 79.96, 0.346; GCA_934565795.1, s__Faecousia sp934565795, 95.0, 79.95, 0.315; GCA_944387145.1, s__Faecousia sp944387145, 95.0, 79.94, 0.363; GCA_945486035.1, s__Faecousia sp945486035, 95.0, 79.91, 0.355; GCA_015067615.1, s__Faecousia sp015067615, 95.0, 79.9, 0.401; GCA_934572365.1, s__Faecousia sp934572365, 95.0, 79.87, 0.525; GCA_944387615.1, s__Faecousia sp944387615, 95.0, 79.79, 0.336; GCA_017465745.1, s__Faecousia sp017465745, 95.0, 79.78, 0.374; GCA_945873295.1, s__Faecousia sp945873295, 95.0, 79.78, 0.333; GCA_934569045.1, s__Faecousia sp934569045, 95.0, 79.69, 0.386; GCA_022777455.1, s__Faecousia sp022777455, 95.0, 79.67, 0.344; GCA_016302405.1, s__Faecousia sp016302405, 95.0, 79.64, 0.378; GCA_944382965.1, s__Faecousia sp944382965, 95.0, 79.63, 0.327; GCA_900770015.1, s__Faecousia sp900770015, 95.0, 79.61, 0.308; GCA_900540635.1, s__Faecousia sp900540635, 95.0, 79.54, 0.357; GCA_002493965.1, s__Faecousia sp002493965, 95.0, 79.54, 0.398; GCA_017622995.1, s__Faecousia sp017622995, 95.0, 79.52, 0.327; GCA_900547405.1, s__Faecousia sp900547405, 95.0, 79.47, 0.358; GCA_017622295.1, s__Faecousia sp017622295, 95.0, 79.44, 0.355; GCA_934589525.1, s__Faecousia sp934589525, 95.0, 79.4, 0.354; GCA_018712825.1, s__Faecousia excrementipullorum, 95.0, 79.38, 0.354; GCA_900554625.1, s__Faecousia sp900554625, 95.0, 79.29, 0.292; GCA_934589225.1, s__Faecousia sp934589225, 95.0, 79.28, 0.374; GCA_900762245.1, s__Faecousia sp900762245, 95.0, 79.1, 0.373; GCA_022774865.1, s__Faecousia sp022774865, 95.0, 79.08, 0.361; GCA_900752285.1, s__Faecousia sp900752285, 95.0, 79.02, 0.296; GCA_900763965.1, s__Faecousia sp900763965, 95.0, 79.02, 0.375; GCA_900549495.1, s__Faecousia sp900549495, 95.0, 79.01, 0.371; GCA_934567355.1, s__Faecousia sp934567355, 95.0, 78.99, 0.29; GCA_017398105.1, s__Faecousia sp017398105, 95.0, 78.95, 0.327; GCF_018918045.1, s__Faecousia sp018918045, 95.0, 78.94, 0.301; GCA_021153265.1, s__Faecousia sp021153265, 95.0, 78.89, 0.316; GCA_017456645.1, s__Faecousia sp017456645, 95.0, 78.89, 0.278; GCA_017505505.1, s__Faecousia sp017505505, 95.0, 78.88, 0.435; GCA_900556935.1, s__Faecousia sp900556935, 95.0, 78.85, 0.32; GCA_018713285.1, s__Faecousia excrementigallinarum, 95.0, 78.84, 0.356; GCA_934565415.1, s__Faecousia sp934565415, 95.0, 78.81, 0.327; GCA_020025615.1, s__Faecousia sp020025615, 95.0, 78.78, 0.333; GCA_015068125.1, s__Faecousia sp015068125, 95.0, 78.7, 0.309; GCA_017409205.1, s__Faecousia sp017409205, 95.0, 78.64, 0.333; GCA_017436785.1, s__Faecousia sp017436785, 95.0, 78.64, 0.321; GCA_017398625.1, s__Faecousia sp017398625, 95.0, 78.58, 0.296; GCA_934569195.1, s__Faecousia sp934569195, 95.0, 78.57, 0.228; GCA_934591635.1, s__Faecousia sp934591635, 95.0, 78.54, 0.212; GCA_934593275.1, s__Faecousia sp934593275, 95.0, 78.54, 0.255; GCA_934591845.1, s__Faecousia sp934591845, 95.0, 78.53, 0.287; GCA_900549705.1, s__Faecousia sp900549705, 95.0, 78.5, 0.26; GCA_017939025.1, s__Faecousia sp017939025, 95.0, 78.42, 0.249; GCA_015067605.1, s__Faecousia sp015067605, 95.0, 78.38, 0.259; GCA_015068305.1, s__Faecousia sp015068305, 95.0, 78.36, 0.341; GCA_017555395.1, s__Faecousia sp017555395, 95.0, 78.34, 0.296; GCA_017624715.1, s__Faecousia sp017624715, 95.0, 78.33, 0.199; GCA_015068155.1, s__Faecousia sp015068155, 95.0, 78.26, 0.257; GCA_017620525.1, s__Faecousia sp017620525, 95.0, 78.14, 0.19; GCA_934589065.1, s__Faecousia sp934589065, 95.0, 78.06, 0.289; GCA_017516785.1, s__Faecousia sp017516785, 95.0, 78.03, 0.259; GCA_017435525.1, s__Faecousia sp017435525, 95.0, 77.99, 0.238; GCA_015067945.1, s__Faecousia sp015067945, 95.0, 77.96, 0.207; GCA_017537045.1, s__Faecousia sp017537045, 95.0, 77.95, 0.172; GCA_017440925.1, s__Faecousia sp017440925, 95.0, 77.94, 0.21; GCA_900769845.1, s__Faecousia sp900769845, 95.0, 77.8, 0.195; GCA_017632035.1, s__Faecousia sp017632035, 95.0, 77.69, 0.217; GCA_015068225.1, s__Faecousia sp015068225, 95.0, 77.54, 0.275; GCA_020025545.1, s__Faecousia sp020025545, 95.0, 77.48, 0.17; GCA_020025535.1, s__Faecousia sp020025535, 95.0, 77.34, 0.156; GCA_017936985.1, s__Faecousia sp017936985, 95.0, 77.31, 0.163; GCA_017473455.1, s__Faecousia sp017473455, 95.0, 77.25, 0.141; GCA_017646545.1, s__Faecousia sp017646545, 95.0, 77.16, 0.22; GCA_017408725.1, s__Faecousia sp017408725, 95.0, 76.95, 0.138	92.65	11
GF12PPE_4_bin.18	d__Bacteria;p__Bacillota;c__Bacilli;o__Lactobacillales;f__Lactobacillaceae;g__Lactobacillus;s__Lactobacillus crispatus	GCF_018987235.1	95	d__Bacteria;p__Bacillota;c__Bacilli;o__Lactobacillales;f__Lactobacillaceae;g__Lactobacillus;s__Lactobacillus crispatus	97.51	0.82	GCF_018987235.1	d__Bacteria;p__Bacillota;c__Bacilli;o__Lactobacillales;f__Lactobacillaceae;g__Lactobacillus;s__Lactobacillus crispatus	97.51	0.82	d__Bacteria;p__Bacillota;c__Bacilli;o__Lactobacillales;f__Lactobacillaceae;g__Lactobacillus;s__	taxonomic classification defined by topology and ANI	topological placement and ANI have congruent species assignments	GCA_930989465.1, s__Lactobacillus sp930989465, 95.0, 90.15, 0.691; GCF_000615285.1, s__Lactobacillus kitasatonis, 95.0, 83.27, 0.587; GCF_001434975.1, s__Lactobacillus gallinarum, 95.0, 83.08, 0.61; GCF_002706375.1, s__Lactobacillus amylovorus, 95.0, 82.99, 0.56; GCF_000160855.1, s__Lactobacillus helveticus, 95.0, 82.35, 0.527; GCF_001591845.1, s__Lactobacillus acidophilus, 95.0, 81.95, 0.558; GCF_001436305.1, s__Lactobacillus ultunensis, 95.0, 81.73, 0.532; GCF_900103655.1, s__Lactobacillus kefiranofaciens, 95.0, 81.55, 0.526; GCF_000178475.1, s__Lactobacillus amylolyticus, 95.0, 80.39, 0.434; GCF_004009905.1, s__Lactobacillus xujianguonis, 95.0, 80.35, 0.373; GCF_000615445.1, s__Lactobacillus hamsteri, 95.0, 80.3, 0.426; GCA_018883635.1, s__Lactobacillus pullistercoris, 95.0, 80.24, 0.398; GCF_001434335.1, s__Lactobacillus kalixensis, 95.0, 80.11, 0.369; GCF_024397795.1, s__Lactobacillus intestinalis, 95.0, 80.08, 0.352; GCF_943193025.1, s__Lactobacillus sp014803915, 95.0, 79.68, 0.391; GCF_000296855.1, s__Lactobacillus gigeriorum, 95.0, 79.65, 0.284; GCF_007570935.1, s__Lactobacillus sp007570935, 95.0, 79.51, 0.327; GCF_000297025.1, s__Lactobacillus pasteurii, 95.0, 79.33, 0.3; GCA_910589675.1, s__Lactobacillus sp910589675, 95.0, 79.18, 0.294; GCF_000296835.1, s__Lactobacillus hominis, 95.0, 79.13, 0.254; GCA_014803905.1, s__Lactobacillus sp014803905, 95.0, 79.02, 0.218; GCF_001436695.1, s__Lactobacillus taiwanensis, 95.0, 78.99, 0.262; GCF_000159355.1, s__Lactobacillus johnsonii, 95.0, 78.94, 0.233; GCF_000425905.1, s__Lactobacillus psittaci, 95.0, 78.91, 0.245; GCF_003584685.1, s__Lactobacillus paragasseri, 95.0, 78.72, 0.243; GCF_007095465.1, s__Lactobacillus mulieris, 95.0, 78.66, 0.232; GCF_001436775.1, s__Lactobacillus acetotolerans, 95.0, 78.65, 0.304; GCF_018327645.1, s__Lactobacillus corticis, 95.0, 78.63, 0.208; GCF_000014425.1, s__Lactobacillus gasseri, 95.0, 78.6, 0.242; GCF_003423665.1, s__Lactobacillus rodentium, 95.0, 78.58, 0.227; GCA_910589175.1, s__Lactobacillus sp910589175, 95.0, 78.57, 0.222; GCF_016587775.1, s__Lactobacillus nasalidis, 95.0, 78.57, 0.073; GCA_014803895.1, s__Lactobacillus sp014803895, 95.0, 78.47, 0.213; GCF_001436455.1, s__Lactobacillus jensenii, 95.0, 78.43, 0.265; GCA_944327175.1, s__Lactobacillus sp944327175, 95.0, 78.39, 0.093; GCF_002837055.1, s__Lactobacillus apis, 95.0, 78.36, 0.227; GCF_017874575.1, s__Lactobacillus colini, 95.0, 78.33, 0.204; GCF_001433875.1, s__Lactobacillus delbrueckii, 95.0, 78.3, 0.089; GCF_019469265.1, s__Lactobacillus panisapium, 95.0, 78.26, 0.178; GCA_905214545.1, s__Lactobacillus sp905214545, 95.0, 78.16, 0.086; GCF_001434815.1, s__Lactobacillus equicursoris, 95.0, 78.11, 0.095; GCA_017309015.1, s__Lactobacillus absiana, 95.0, 78.11, 0.083; GCF_016100975.1, s__Lactobacillus sp016100975, 95.0, 78.03, 0.158; GCA_002418055.1, s__Lactobacillus sp002418055, 95.0, 77.97, 0.196; GCF_000967195.1, s__Lactobacillus kullabergensis, 95.0, 77.89, 0.149; GCF_019972815.1, s__Lactobacillus huangpiensis, 95.0, 77.81, 0.162; GCF_000970855.1, s__Lactobacillus helsingborgensis, 95.0, 77.78, 0.151; GCA_022483245.1, s__Lactobacillus sp022483245, 95.0, 77.77, 0.151; GCF_014323605.1, s__Lactobacillus kimbladii_B, 95.0, 77.75, 0.165; GCF_013346935.1, s__Lactobacillus melliventris, 95.0, 77.71, 0.158; GCF_900112665.1, s__Lactobacillus bombicola, 95.0, 77.66, 0.181; GCF_019972835.1, s__Lactobacillus laiwuensis, 95.0, 77.55, 0.175; GCF_003692965.1, s__Lactobacillus sp003692965, 95.0, 77.55, 0.194; GCF_000970755.1, s__Lactobacillus kimbladii_A, 95.0, 77.4, 0.156; GCA_022641965.1, s__Lactobacillus sp022641965, 95.0, 76.99, 0.165; GCA_945281075.1, s__Lactobacillus sp945281075, 95.0, 76.98, 0.092; GCA_945290125.1, s__Lactobacillus sp945290125, 95.0, 76.91, 0.136; GCF_000160875.1, s__Lactobacillus iners, 95.0, 76.91, 0.146; GCA_004556255.1, s__Lactobacillus delbrueckii_B, 95.0, 76.82, 0.062; GCA_002417825.1, s__Lactobacillus sp002417825, 95.0, 76.42, 0.094	94.4	11
GF12PPE_4_bin.21	d__Bacteria;p__Bacillota_A;c__Clostridia;o__Oscillospirales;f__Ruminococcaceae;g__Ruthenibacterium;s__Ruthenibacterium merdipullorum	GCA_900546885.1	95	d__Bacteria;p__Bacillota_A;c__Clostridia;o__Oscillospirales;f__Ruminococcaceae;g__Ruthenibacterium;s__Ruthenibacterium merdipullorum	98.35	0.945	GCA_900546885.1	d__Bacteria;p__Bacillota_A;c__Clostridia;o__Oscillospirales;f__Ruminococcaceae;g__Ruthenibacterium;s__Ruthenibacterium merdipullorum	98.35	0.945	d__Bacteria;p__Bacillota_A;c__Clostridia;o__Oscillospirales;f__Ruminococcaceae;g__Ruthenibacterium;s__	taxonomic classification defined by topology and ANI	topological placement and ANI have congruent species assignments	GCA_018380115.1, s__Ruthenibacterium sp018380115, 95.0, 85.85, 0.945; GCA_945867255.1, s__Ruthenibacterium sp945867255, 95.0, 79.84, 0.505; GCA_019113785.1, s__Ruthenibacterium merdigallinarum, 95.0, 78.42, 0.341; GCA_905212515.1, s__Ruthenibacterium sp905212515, 95.0, 78.18, 0.33; GCF_000949455.1, s__Ruthenibacterium lactatiformans, 95.0, 78.02, 0.253; GCA_944388415.1, s__Ruthenibacterium sp944388415, 95.0, 77.52, 0.242; GCA_944386555.1, s__Ruthenibacterium sp944386555, 95.0, 77.41, 0.22; GCA_014799685.1, s__Ruthenibacterium sp014799685, 95.0, 77.33, 0.198; GCA_944388395.1, s__Ruthenibacterium sp944388395, 95.0, 77.21, 0.209; GCA_944386565.1, s__Ruthenibacterium sp944386565, 95.0, 77.15, 0.165; GCA_019119935.1, s__Ruthenibacterium merdavium, 95.0, 76.6, 0.121; GCA_002315015.1, s__Ruthenibacterium avium, 95.0, 76.44, 0.077; GCA_020025235.1, s__Ruthenibacterium sp020025235, 95.0, 76.41, 0.209; GCA_020025255.1, s__Ruthenibacterium sp020025255, 95.0, 76.26, 0.099; GCA_910587145.1, s__Ruthenibacterium sp013316265, 95.0, 76.08, 0.209; GCA_009929695.1, s__Ruthenibacterium sp009929695, 95.0, 75.88, 0.077	44.47	11
GF12PPE_4_bin.29	d__Bacteria;p__Patescibacteria;c__Saccharimonadia;o__Saccharimonadales;f__Nanosyncoccaceae;g__UBA2834;s__UBA2834 sp004561445	GCA_004561445.1	95	d__Bacteria;p__Patescibacteria;c__Saccharimonadia;o__Saccharimonadales;f__Nanosyncoccaceae;g__UBA2834;s__UBA2834 sp004561445	96.22	0.873	GCA_004561445.1	d__Bacteria;p__Patescibacteria;c__Saccharimonadia;o__Saccharimonadales;f__Nanosyncoccaceae;g__UBA2834;s__UBA2834 sp004561445	96.22	0.873	d__Bacteria;p__Patescibacteria;c__Saccharimonadia;o__Saccharimonadales;f__Nanosyncoccaceae;g__UBA2834;s__	taxonomic classification defined by topology and ANI	topological placement and ANI have congruent species assignments	GCA_009783305.1, s__UBA2834 sp009783305, 95.0, 79.4, 0.069; GCA_002351365.1, s__UBA2834 sp002351365, 95.0, 78.21, 0.245; GCA_002371895.1, s__UBA2834 sp002371895, 95.0, 77.99, 0.258; GCA_024402845.1, s__UBA2834 sp024402845, 95.0, 77.79, 0.267; GCA_017437945.1, s__UBA2834 sp017437945, 95.0, 77.79, 0.221; GCA_017531585.1, s__UBA2834 sp017531585, 95.0, 77.75, 0.21; GCA_017524405.1, s__UBA2834 sp017524405, 95.0, 77.67, 0.206; GCA_017430725.1, s__UBA2834 sp017430725, 95.0, 77.67, 0.181; GCA_017418275.1, s__UBA2834 sp017418275, 95.0, 77.65, 0.21; GCA_002363515.1, s__UBA2834 sp002363515, 95.0, 77.58, 0.202; GCA_017514805.1, s__UBA2834 sp017514805, 95.0, 77.56, 0.202; GCA_016290315.1, s__UBA2834 sp016290315, 95.0, 77.43, 0.228; GCA_017540545.1, s__UBA2834 sp017540545, 95.0, 77.43, 0.182; GCA_017964115.1, s__UBA2834 sp017964115, 95.0, 77.42, 0.191; GCA_002361425.1, s__UBA2834 sp002361425, 95.0, 77.41, 0.195; GCA_024682595.1, s__UBA2834 sp024682595, 95.0, 77.19, 0.206; GCA_017460065.1, s__UBA2834 sp017460065, 95.0, 77.03, 0.244; GCA_017548735.1, s__UBA2834 sp017548735, 95.0, 77.02, 0.197; GCA_002391075.1, s__UBA2834 sp002391075, 95.0, 77.02, 0.181; GCA_024402895.1, s__UBA2834 sp024402895, 95.0, 77.02, 0.19; GCA_020626475.1, s__UBA2834 sp020626475, 95.0, 76.88, 0.185; GCA_017510835.1, s__UBA2834 sp017510835, 95.0, 76.87, 0.185; GCA_017514975.1, s__UBA2834 sp017514975, 95.0, 76.62, 0.121	72.85	11
GF12PPE_4_bin.46	d__Bacteria;p__Actinomycetota;c__Coriobacteriia;o__Coriobacteriales;f__Eggerthellaceae;g__Aveggerthella;s__Aveggerthella stercoripullorum	GCA_018712955.1	95	d__Bacteria;p__Actinomycetota;c__Coriobacteriia;o__Coriobacteriales;f__Eggerthellaceae;g__Aveggerthella;s__Aveggerthella stercoripullorum	98.38	0.916	GCA_018712955.1	d__Bacteria;p__Actinomycetota;c__Coriobacteriia;o__Coriobacteriales;f__Eggerthellaceae;g__Aveggerthella;s__Aveggerthella stercoripullorum	98.38	0.916	d__Bacteria;p__Actinomycetota;c__Coriobacteriia;o__Coriobacteriales;f__Eggerthellaceae;g__Aveggerthella;s__	taxonomic classification defined by topology and ANI	topological placement and ANI have congruent species assignments	GCA_018715725.1, s__Aveggerthella excrementigallinarum, 95.0, 81.08, 0.68	39.46	11
GF12PPE_4_bin.5	d__Bacteria;p__Actinomycetota;c__Coriobacteriia;o__Coriobacteriales;f__Eggerthellaceae;g__Aphodovivens;s__	N/A	N/A	N/A	N/A	N/A	N/A	N/A	N/A	N/A	d__Bacteria;p__Actinomycetota;c__Coriobacteriia;o__Coriobacteriales;f__Eggerthellaceae;g__Aphodovivens;s__	taxonomic novelty determined using RED	classification based on placement in class-level tree	N/A	42.2	11
GF12PPE_4_bin.53	d__Bacteria;p__Bacillota_A;c__Clostridia;o__TANB77;f__CAG-508;g__CAG-452;s__	N/A	N/A	N/A	N/A	N/A	N/A	N/A	N/A	N/A	d__Bacteria;p__Bacillota_A;c__Clostridia;o__TANB77;f__CAG-508;g__CAG-452;s__	taxonomic classification defined by topology and ANI	classification based on placement in class-level tree	GCA_944389715.1, s__CAG-452 sp944389715, 95.0, 83.18, 0.561; GCA_944392485.1, s__CAG-452 sp944392485, 95.0, 82.64, 0.61; GCA_944391865.1, s__CAG-452 sp944391865, 95.0, 82.34, 0.524; GCA_017397545.1, s__CAG-452 sp017397545, 95.0, 80.77, 0.494; GCA_934162925.1, s__CAG-452 sp934162925, 95.0, 80.46, 0.335; GCA_900770415.1, s__CAG-452 sp900770415, 95.0, 79.99, 0.384; GCA_934121925.1, s__CAG-452 sp934121925, 95.0, 79.96, 0.457; GCA_945610215.1, s__CAG-452 sp945610215, 95.0, 79.95, 0.274; GCA_934162625.1, s__CAG-452 sp934162625, 95.0, 79.94, 0.409; GCA_934167165.1, s__CAG-452 sp934167165, 95.0, 79.62, 0.457; GCA_000434035.1, s__CAG-452 sp000434035, 95.0, 79.56, 0.439; GCA_015056485.1, s__CAG-452 sp015056485, 95.0, 78.17, 0.311; GCA_002314935.1, s__CAG-452 sp002314935, 95.0, 78.05, 0.323; GCA_017437145.1, s__CAG-452 sp017437145, 95.0, 77.61, 0.348	40.24	11
GF12PPE_4_bin.6	d__Bacteria;p__Bacillota_A;c__Clostridia;o__Christensenellales;f__CAG-74;g__SFTH01;s__	N/A	N/A	N/A	N/A	N/A	GCA_019419995.1	d__Bacteria;p__Bacillota_A;c__Clostridia;o__Christensenellales;f__CAG-74;g__SFTH01;s__SFTH01 sp019419995	77.9	0.2	d__Bacteria;p__Bacillota_A;c__Clostridia;o__Christensenellales;f__CAG-74;g__SFTH01;s__	taxonomic classification defined by topology and ANI	classification based on placement in class-level tree	GCA_004563405.1, s__SFTH01 sp004563405, 95.0, 83.15, 0.621; GCA_004557125.1, s__SFTH01 sp004557125, 95.0, 82.43, 0.587; GCA_004554085.1, s__SFTH01 sp004554085, 95.0, 82.34, 0.594; GCA_934670175.1, s__SFTH01 sp934670175, 95.0, 79.94, 0.449; GCA_017481065.1, s__SFTH01 sp017481065, 95.0, 78.78, 0.375; GCA_017938785.1, s__SFTH01 sp017938785, 95.0, 78.72, 0.332; GCA_934663625.1, s__SFTH01 sp934663625, 95.0, 78.22, 0.327; GCA_934645275.1, s__SFTH01 sp934645275, 95.0, 78.19, 0.23	79.82	11
GF12PPE_4_bin.62	d__Bacteria;p__Bacillota_A;c__Clostridia;o__Monoglobales;f__Monoglobaceae;g__Monoglobus;s__	N/A	N/A	N/A	N/A	N/A	GCA_019112945.1	d__Bacteria;p__Bacillota_A;c__Clostridia;o__Monoglobales;f__Monoglobaceae;g__Monoglobus;s__Monoglobus merdigallinarum	79.14	0.124	d__Bacteria;p__Bacillota_A;c__Clostridia;o__Monoglobales;f__Monoglobaceae;g__Monoglobus;s__	taxonomic classification defined by topology and ANI	classification based on placement in class-level tree	GCA_905198865.1, s__Monoglobus sp900554105, 95.0, 78.01, 0.161; GCA_900542675.1, s__Monoglobus sp900542675, 95.0, 77.76, 0.161; GCF_002874775.1, s__Monoglobus pectinilyticus, 95.0, 76.38, 0.161	54.06	11
GF12PPE_4_bin.8	d__Bacteria;p__Bacillota;c__Bacilli;o__Lactobacillales;f__Enterococcaceae;g__Enterococcus_B;s__Enterococcus_B faecium	GCF_001544255.1	95	d__Bacteria;p__Bacillota;c__Bacilli;o__Lactobacillales;f__Enterococcaceae;g__Enterococcus_B;s__Enterococcus_B faecium	99.32	0.952	GCF_001544255.1	d__Bacteria;p__Bacillota;c__Bacilli;o__Lactobacillales;f__Enterococcaceae;g__Enterococcus_B;s__Enterococcus_B faecium	99.32	0.952	d__Bacteria;p__Bacillota;c__Bacilli;o__Lactobacillales;f__Enterococcaceae;g__Enterococcus_B;s__	taxonomic classification defined by topology and ANI	topological placement and ANI have congruent species assignments	GCF_015751045.1, s__Enterococcus_B lactis, 95.0, 94.52, 0.913; GCF_011038845.1, s__Enterococcus_B sp011038845, 95.0, 81.12, 0.619; GCF_001544215.1, s__Enterococcus_B durans, 95.0, 80.05, 0.486; GCA_015680865.1, s__Enterococcus_B lacertideformus, 95.0, 79.65, 0.414; GCF_000271405.2, s__Enterococcus_B hirae, 95.0, 79.62, 0.461; GCF_007990225.1, s__Enterococcus_B villorum, 95.0, 79.38, 0.429; GCF_002947535.1, s__Enterococcus_B mundtii_B, 95.0, 79.37, 0.422; GCF_017315945.1, s__Enterococcus_B sp017315945, 95.0, 79.36, 0.396; GCF_002140175.1, s__Enterococcus_B sp002140175, 95.0, 79.35, 0.442; GCF_002813755.1, s__Enterococcus_B mundtii, 96.3614, 79.27, 0.432; GCF_013394305.1, s__Enterococcus_B pernyi, 96.3614, 79.24, 0.422; GCF_003957375.1, s__Enterococcus_B mundtii_C, 96.247, 79.24, 0.432; GCF_001886265.1, s__Enterococcus_B thailandicus, 95.0, 79.13, 0.431; GCF_017316305.1, s__Enterococcus_B sp017316305, 95.0, 79.06, 0.418; GCF_017316125.1, s__Enterococcus_B sp017316125, 95.0, 79.03, 0.407; GCA_000415185.1, s__Enterococcus_B faecalis_A, 95.0, 78.78, 0.378; GCF_001886195.1, s__Enterococcus_B ratti, 95.0, 78.71, 0.345; GCF_000407505.1, s__Enterococcus_B phoeniculicola, 95.0, 78.06, 0.159; GCF_009933175.1, s__Enterococcus_B sp009933175, 95.0, 77.58, 0.144	86.55	11
GF12SSE_1_bin.11	d__Bacteria;p__Bacillota_A;c__Clostridia;o__Lachnospirales;f__Lachnospiraceae;g__Coprococcus_A;s__Coprococcus_A catus_A	GCF_902381825.1	95	d__Bacteria;p__Bacillota_A;c__Clostridia;o__Lachnospirales;f__Lachnospiraceae;g__Coprococcus_A;s__Coprococcus_A catus_A	98.17	0.888	GCF_902381825.1	d__Bacteria;p__Bacillota_A;c__Clostridia;o__Lachnospirales;f__Lachnospiraceae;g__Coprococcus_A;s__Coprococcus_A catus_A	98.17	0.888	d__Bacteria;p__Bacillota_A;c__Clostridia;o__Lachnospirales;f__Lachnospiraceae;g__Coprococcus_A;s__	taxonomic classification defined by topology and ANI	topological placement and ANI have congruent species assignments	GCF_019734885.1, s__Coprococcus_A catus, 95.0, 90.69, 0.76; GCA_016297495.1, s__Coprococcus_A sp016297495, 95.0, 79.06, 0.359	81.73	11
GF12SSE_1_bin.18	d__Bacteria;p__Bacillota_A;c__Clostridia;o__Peptostreptococcales;f__Peptostreptococcaceae;g__Intestinibacter;s__Intestinibacter sp900540355	GCF_015667935.1	95	d__Bacteria;p__Bacillota_A;c__Clostridia;o__Peptostreptococcales;f__Peptostreptococcaceae;g__Intestinibacter;s__Intestinibacter sp900540355	98.87	0.913	GCF_015667935.1	d__Bacteria;p__Bacillota_A;c__Clostridia;o__Peptostreptococcales;f__Peptostreptococcaceae;g__Intestinibacter;s__Intestinibacter sp900540355	98.87	0.913	d__Bacteria;p__Bacillota_A;c__Clostridia;o__Peptostreptococcales;f__Peptostreptococcaceae;g__Intestinibacter;s__	taxonomic classification defined by topology and ANI	topological placement and ANI have congruent species assignments	GCF_018917435.1, s__Intestinibacter bartlettii_A, 95.0, 88.33, 0.846; GCA_025148965.1, s__Intestinibacter bartlettii, 95.0, 87.44, 0.806; GCA_022780145.1, s__Intestinibacter sp022780145, 95.0, 82.92, 0.656	96.58	11
GF12SSE_1_bin.19	d__Bacteria;p__Bacillota_A;c__Clostridia;o__Lachnospirales;f__Lachnospiraceae;g__Choladocola;s__Choladocola sp003481535	GCA_018228645.1	95	d__Bacteria;p__Bacillota_A;c__Clostridia;o__Lachnospirales;f__Lachnospiraceae;g__Choladocola;s__Choladocola sp003481535	97.56	0.861	GCA_018228645.1	d__Bacteria;p__Bacillota_A;c__Clostridia;o__Lachnospirales;f__Lachnospiraceae;g__Choladocola;s__Choladocola sp003481535	97.56	0.861	d__Bacteria;p__Bacillota_A;c__Clostridia;o__Lachnospirales;f__Lachnospiraceae;g__Choladocola;s__	taxonomic classification defined by topology and ANI	topological placement and ANI have congruent species assignments	GCA_018223365.1, s__Choladocola sp018223365, 95.0, 91.1, 0.722; GCA_003480725.1, s__Choladocola sp003480725, 95.0, 79.51, 0.417; GCA_018376135.1, s__Choladocola sp018376135, 95.0, 78.14, 0.274; GCA_017558865.1, s__Choladocola sp017558865, 95.0, 77.71, 0.214; GCA_009774145.1, s__Choladocola sp009774145, 95.0, 77.22, 0.226; GCA_910584205.1, s__Choladocola sp910584205, 95.0, 77.21, 0.173; GCA_910585465.1, s__Choladocola sp910585465, 95.0, 77.2, 0.173; GCA_009774155.1, s__Choladocola sp009774155, 95.0, 77.12, 0.192; GCA_944381625.1, s__Choladocola sp944381625, 95.0, 77.1, 0.195; GCA_910583615.1, s__Choladocola sp910583615, 95.0, 77.08, 0.188; GCA_944376715.1, s__Choladocola sp944376715, 95.0, 77.01, 0.165; GCF_002160135.1, s__Choladocola avistercoris, 95.0, 76.98, 0.199; GCA_910583895.1, s__Choladocola sp910583895, 95.0, 76.97, 0.154; GCA_910579225.1, s__Choladocola sp910579225, 95.0, 76.9, 0.158; GCA_910574965.1, s__Choladocola sp910574965, 95.0, 76.88, 0.173; GCA_910587765.1, s__Choladocola sp910587765, 95.0, 76.8, 0.173; GCA_910584945.1, s__Choladocola sp910584945, 95.0, 76.69, 0.154; GCA_910585995.1, s__Choladocola sp910585995, 95.0, 76.68, 0.147; GCA_910575445.1, s__Choladocola sp910575445, 95.0, 76.63, 0.094; GCA_021202815.1, s__Choladocola sp021202815, 95.0, 76.56, 0.079; GCA_020860645.1, s__Choladocola sp020860645, 95.0, 76.54, 0.064; GCA_021204285.1, s__Choladocola sp021204285, 95.0, 76.53, 0.083; GCA_002491115.1, s__Choladocola sp002491115, 95.0, 76.49, 0.12; GCA_910574805.1, s__Choladocola sp009774135, 95.0, 76.45, 0.192; GCA_001941045.1, s__Choladocola sp001941045, 95.0, 76.42, 0.09; GCA_021203465.1, s__Choladocola sp021203465, 95.0, 76.31, 0.086; GCA_021205385.1, s__Choladocola sp021205385, 95.0, 76.05, 0.102; GCA_910587495.1, s__Choladocola sp910587495, 95.0, 75.99, 0.102	55.95	11
GF12SSE_1_bin.23	d__Bacteria;p__Bacillota;c__Bacilli;o__Lactobacillales;f__Lactobacillaceae;g__Ligilactobacillus;s__Ligilactobacillus salivarius	GCF_001435955.1	95	d__Bacteria;p__Bacillota;c__Bacilli;o__Lactobacillales;f__Lactobacillaceae;g__Ligilactobacillus;s__Ligilactobacillus salivarius	97.16	0.908	GCF_001435955.1	d__Bacteria;p__Bacillota;c__Bacilli;o__Lactobacillales;f__Lactobacillaceae;g__Ligilactobacillus;s__Ligilactobacillus salivarius	97.16	0.908	d__Bacteria;p__Bacillota;c__Bacilli;o__Lactobacillales;f__Lactobacillaceae;g__Ligilactobacillus;s__	taxonomic classification defined by topology and ANI	topological placement and ANI have congruent species assignments	GCF_000615845.1, s__Ligilactobacillus hayakitensis, 95.0, 79.32, 0.31; GCF_001591685.1, s__Ligilactobacillus murinus, 95.0, 78.84, 0.129; GCF_900113455.1, s__Ligilactobacillus ruminis, 95.0, 78.6, 0.072; GCF_000423265.1, s__Ligilactobacillus saerimneri, 95.0, 78.57, 0.093; GCF_001434535.1, s__Ligilactobacillus animalis, 95.0, 78.47, 0.133; GCF_001436215.1, s__Ligilactobacillus agilis, 95.0, 78.46, 0.119; GCF_001436315.1, s__Ligilactobacillus aviarius, 95.0, 78.37, 0.094; GCA_900110005.1, s__Ligilactobacillus ruminis_A, 95.0, 78.37, 0.125; GCF_001434405.1, s__Ligilactobacillus apodemi, 95.0, 78.37, 0.155; GCF_001654615.1, s__Ligilactobacillus aviarius_B, 95.0, 78.33, 0.096; GCF_001435375.1, s__Ligilactobacillus araffinosus, 95.0, 78.22, 0.117; GCA_910587695.1, s__Ligilactobacillus sp910587695, 95.0, 78.21, 0.126; GCA_905204935.1, s__Ligilactobacillus sp900765635, 95.0, 78.15, 0.17; GCF_000423245.1, s__Ligilactobacillus ceti, 95.0, 78.14, 0.194; GCA_019120355.1, s__Ligilactobacillus faecavium, 95.0, 78.13, 0.092; GCF_001435755.1, s__Ligilactobacillus acidipiscis, 95.0, 77.92, 0.092; GCF_003864415.1, s__Ligilactobacillus salitolerans, 95.0, 77.9, 0.063; GCF_024160875.1, s__Ligilactobacillus sp024160875, 95.0, 77.74, 0.173; GCA_019114385.1, s__Ligilactobacillus excrementigallinarum, 95.0, 77.58, 0.163; GCF_022836475.1, s__Ligilactobacillus excrementipullorum, 95.0, 77.55, 0.102; GCA_019119415.1, s__Ligilactobacillus avistercoris, 95.0, 77.52, 0.044; GCA_019116985.1, s__Ligilactobacillus excrementavium, 95.0, 77.5, 0.085; GCA_944326135.1, s__Ligilactobacillus sp944326135, 95.0, 77.42, 0.217; GCF_000615765.1, s__Ligilactobacillus equi, 95.0, 77.41, 0.119; GCA_934201845.1, s__Ligilactobacillus sp934201845, 95.0, 77.38, 0.071; GCF_000349725.1, s__Ligilactobacillus pobuzihii, 95.0, 77.32, 0.1; GCA_934215475.1, s__Ligilactobacillus sp934215475, 95.0, 76.39, 0.037	95.93	11
GF12SSE_1_bin.28	d__Bacteria;p__Actinomycetota;c__Actinomycetia;o__Actinomycetales;f__Bifidobacteriaceae;g__Bifidobacterium;s__Bifidobacterium pseudocatenulatum	GCF_001025215.1	95	d__Bacteria;p__Actinomycetota;c__Actinomycetia;o__Actinomycetales;f__Bifidobacteriaceae;g__Bifidobacterium;s__Bifidobacterium pseudocatenulatum	98.11	0.962	N/A	N/A	N/A	N/A	d__Bacteria;p__Actinomycetota;c__Actinomycetia;o__Actinomycetales;f__Bifidobacteriaceae;g__Bifidobacterium;s__	ANI	topological placement and ANI have incongruent species assignments	GCF_001025215.1, s__Bifidobacterium pseudocatenulatum, 95.0, 98.11, 0.962; GCF_002742445.1, s__Bifidobacterium sp002742445, 95.0, 91.77, 0.886; GCF_000800455.1, s__Bifidobacterium kashiwanohense_A, 95.1942, 91.76, 0.882; GCF_001042615.1, s__Bifidobacterium kashiwanohense, 96.3948, 91.39, 0.9; GCF_001025195.1, s__Bifidobacterium catenulatum, 96.3948, 91.11, 0.856; GCF_000010425.1, s__Bifidobacterium adolescentis, 95.0, 83.51, 0.735; GCF_000770925.1, s__Bifidobacterium ruminantium, 95.0, 82.72, 0.673; GCF_000522505.1, s__Bifidobacterium moukalabense, 95.0, 82.27, 0.687; GCA_002451435.1, s__Bifidobacterium sp002451435, 95.0, 82.1, 0.591; GCF_001042595.1, s__Bifidobacterium dentium, 95.0, 81.84, 0.685; GCF_019331805.1, s__Bifidobacterium pongonis, 95.0, 81.59, 0.511; GCF_900129045.1, s__Bifidobacterium merycicum, 95.0, 81.12, 0.507; GCF_001025155.1, s__Bifidobacterium angulatum, 95.0, 81.1, 0.507; GCF_012932675.1, s__Bifidobacterium sp012932675, 95.0, 80.72, 0.497; GCF_000196555.1, s__Bifidobacterium longum, 95.0, 80.18, 0.441; GCF_000269965.1, s__Bifidobacterium infantis, 95.0, 80.15, 0.421; GCF_001025175.1, s__Bifidobacterium breve, 95.0, 80.09, 0.413; GCF_009193305.1, s__Bifidobacterium cebidarum, 95.0, 79.96, 0.413; GCF_019331675.1, s__Bifidobacterium miconisargentati, 95.0, 79.96, 0.431; GCF_019331715.1, s__Bifidobacterium simiiventris, 95.0, 79.93, 0.429; GCF_019331735.1, s__Bifidobacterium miconis, 95.0, 79.9, 0.443; GCF_018555455.1, s__Bifidobacterium colobi, 95.0, 79.9, 0.433; GCF_000741165.1, s__Bifidobacterium biavatii, 95.0, 79.87, 0.437; GCF_014898155.1, s__Bifidobacterium eulemuris, 95.0, 79.87, 0.467; GCA_022739095.1, s__Bifidobacterium sp022739095, 95.0, 79.84, 0.301; GCF_018555435.2, s__Bifidobacterium amazonense, 95.0, 79.8, 0.433; GCF_012932425.1, s__Bifidobacterium sp012932425, 95.0, 79.79, 0.463; GCF_009299505.1, s__Bifidobacterium ramosum, 95.0, 79.79, 0.453; GCF_000741715.1, s__Bifidobacterium saguini, 95.0, 79.79, 0.385; GCF_002860405.1, s__Bifidobacterium imperatoris, 95.0, 79.74, 0.391; GCF_018555385.1, s__Bifidobacterium santillanense, 95.0, 79.72, 0.393; GCF_002259745.1, s__Bifidobacterium myosotis, 95.0, 79.71, 0.415; GCF_003129905.1, s__Bifidobacterium callitrichidarum, 95.0, 79.7, 0.441; GCF_002802915.1, s__Bifidobacterium felsineum, 95.0, 79.68, 0.407; GCF_010667645.1, s__Bifidobacterium platyrrhinorum, 95.0, 79.63, 0.415; GCF_019331725.1, s__Bifidobacterium saguinibicoloris, 95.0, 79.62, 0.369; GCF_003952945.1, s__Bifidobacterium samirii, 95.0, 79.62, 0.401; GCF_001025135.1, s__Bifidobacterium bifidum, 95.0, 79.61, 0.383; GCF_008698235.1, s__Bifidobacterium rousetti, 95.0, 79.61, 0.395; GCF_014898175.1, s__Bifidobacterium lemurum, 95.0, 79.6, 0.465; GCF_010667685.1, s__Bifidobacterium aerophilum, 95.0, 79.59, 0.465; GCF_012932365.1, s__Bifidobacterium sp012932365, 95.0, 79.59, 0.349; GCF_012932375.1, s__Bifidobacterium sp012932375, 95.0, 79.57, 0.399; GCF_001042635.1, s__Bifidobacterium scardovii, 95.0, 79.53, 0.467; GCF_009299475.1, s__Bifidobacterium avesanii, 95.0, 79.52, 0.361; GCF_001417815.1, s__Bifidobacterium aesculapii, 95.0, 79.52, 0.387; GCF_002802865.1, s__Bifidobacterium scaligerum, 95.0, 79.49, 0.387; GCF_009193355.1, s__Bifidobacterium leontopitheci, 95.0, 79.47, 0.397; GCF_000741695.1, s__Bifidobacterium reuteri, 95.0, 79.46, 0.419; GCF_000741215.1, s__Bifidobacterium pullorum_B, 95.0, 79.44, 0.423; GCF_002860365.1, s__Bifidobacterium parmae, 95.0, 79.4, 0.413; GCF_000771405.1, s__Bifidobacterium pullorum, 95.0, 79.33, 0.427; GCF_012932445.1, s__Bifidobacterium sp012932445, 95.0, 79.31, 0.269; GCF_000741175.1, s__Bifidobacterium callitrichos, 95.0, 79.27, 0.423; GCF_008698145.1, s__Bifidobacterium vespertilionis, 95.0, 79.27, 0.367; GCF_000741785.1, s__Bifidobacterium stellenboschense, 95.0, 79.23, 0.441; GCF_009078285.1, s__Bifidobacterium jacchi, 95.0, 79.18, 0.379; GCA_002298605.1, s__Bifidobacterium sp002298605, 95.0, 79.12, 0.309; GCF_016899725.1, s__Bifidobacterium pullorum_C, 95.0, 79.12, 0.359; GCF_003951095.1, s__Bifidobacterium goeldii, 95.0, 79.06, 0.333; GCF_019331775.1, s__Bifidobacterium phasiani, 95.0, 78.89, 0.391; GCF_000741255.1, s__Bifidobacterium magnum, 95.0, 78.84, 0.283; GCA_000771265.1, s__Bifidobacterium thermophilum, 95.0, 78.73, 0.317; GCF_000741535.1, s__Bifidobacterium boum, 95.0, 78.59, 0.313; GCF_000741575.1, s__Bifidobacterium cuniculi, 95.0, 78.57, 0.289; GCF_000741295.1, s__Bifidobacterium globosum, 95.0, 78.49, 0.339; GCA_000741495.1, s__Bifidobacterium thermophilum_A, 95.0, 78.45, 0.329; GCF_009299485.1, s__Bifidobacterium apri, 95.0, 78.42, 0.321; GCF_002259755.1, s__Bifidobacterium hapali, 95.0, 78.38, 0.293; GCF_000771225.1, s__Bifidobacterium pseudolongum, 95.0, 78.28, 0.309; GCF_000741775.1, s__Bifidobacterium subtile, 95.0, 78.26, 0.253; GCF_010667615.1, s__Bifidobacterium choloepi, 95.0, 78.22, 0.297; GCF_002286915.1, s__Bifidobacterium italicum, 95.0, 78.21, 0.305; GCF_002860345.1, s__Bifidobacterium anseris, 95.0, 78.2, 0.299; GCA_022640935.1, s__Bifidobacterium sp022640935, 95.0, 78.16, 0.222; GCF_000741135.1, s__Bifidobacterium choerinum, 95.0, 78.16, 0.293; GCF_009371885.1, s__Bifidobacterium tibiigranuli, 95.0, 78.13, 0.275; GCF_004155535.1, s__Bifidobacterium pseudolongum_C, 95.0, 78.11, 0.333; GCF_009727065.1, s__Bifidobacterium canis, 95.0, 78.07, 0.289; GCF_003952025.1, s__Bifidobacterium castoris, 95.0, 78.06, 0.295; GCF_000741205.1, s__Bifidobacterium gallicum, 95.0, 78.02, 0.212; GCF_002286935.1, s__Bifidobacterium criceti, 95.0, 77.93, 0.253; GCF_000260715.1, s__Bifidobacterium animalis, 95.0, 77.92, 0.295; GCA_024104275.1, s__Bifidobacterium sp024104275, 95.0, 77.91, 0.25; GCF_000741285.1, s__Bifidobacterium mongoliense, 95.0, 77.9, 0.236; GCF_000741765.1, s__Bifidobacterium tsurumiense, 95.0, 77.68, 0.184; GCF_003951975.1, s__Bifidobacterium dolichotidis, 95.0, 77.6, 0.132; GCF_003315635.1, s__Bifidobacterium aemilianum, 95.0, 77.48, 0.176; GCF_000741525.1, s__Bifidobacterium bohemicum, 95.0, 77.48, 0.16; GCA_022640915.1, s__Bifidobacterium sp022640915, 95.0, 77.4, 0.16; GCF_900094885.1, s__Bifidobacterium commune, 95.0, 77.31, 0.146; GCA_022649135.1, s__Bifidobacterium sp022649135, 95.0, 77.2, 0.17; GCA_003585735.1, s__Bifidobacterium sp003585735, 95.0, 77.09, 0.085; GCF_000737845.1, s__Bifidobacterium bombi, 95.0, 77.01, 0.114; GCF_003408845.1, s__Bifidobacterium vaginale_H, 95.0, 76.9, 0.067; GCF_002896555.1, s__Bifidobacterium vaginale_F, 95.0, 76.69, 0.049; GCF_001042655.1, s__Bifidobacterium vaginale, 95.0, 76.63, 0.05; GCF_000263635.1, s__Bifidobacterium vaginale_C, 95.0, 76.5, 0.061; GCF_001546455.1, s__Bifidobacterium vaginale_B, 95.0, 76.24, 0.058; GCF_003397585.1, s__Bifidobacterium piotii, 95.0, 75.98, 0.048	77.48	11
GF12SSE_1_bin.29	d__Bacteria;p__Bacillota_A;c__Clostridia;o__Oscillospirales;f__Oscillospiraceae;g__Flavonifractor;s__Flavonifractor plautii	GCF_000239295.1	95	d__Bacteria;p__Bacillota_A;c__Clostridia;o__Oscillospirales;f__Oscillospiraceae;g__Flavonifractor;s__Flavonifractor plautii	98.4	0.865	GCF_000239295.1	d__Bacteria;p__Bacillota_A;c__Clostridia;o__Oscillospirales;f__Oscillospiraceae;g__Flavonifractor;s__Flavonifractor plautii	98.4	0.865	d__Bacteria;p__Bacillota_A;c__Clostridia;o__Oscillospirales;f__Oscillospiraceae;g__Flavonifractor;s__	taxonomic classification defined by topology and ANI	topological placement and ANI have congruent species assignments	GCF_002161215.1, s__Flavonifractor avistercoris, 95.0, 85.92, 0.68; GCA_944385585.1, s__Flavonifractor sp944385585, 95.0, 85.16, 0.624; GCF_900626285.1, s__Flavonifractor massiliensis_A, 95.0, 84.26, 0.539; GCA_019119335.1, s__Flavonifractor merdavium, 95.0, 83.57, 0.518; GCF_002159455.1, s__Flavonifractor sp002159455, 95.0, 83.36, 0.531; GCA_944387215.1, s__Flavonifractor sp944387215, 95.0, 83.32, 0.686; GCF_002159265.1, s__Flavonifractor sp002159265, 95.0, 83.19, 0.511; GCA_019119165.1, s__Flavonifractor intestinigallinarum, 95.0, 83.09, 0.567; GCF_017811815.1, s__Flavonifractor sp017811815, 95.0, 82.88, 0.523; GCA_944383135.1, s__Flavonifractor sp944383135, 95.0, 82.81, 0.609; GCA_944385625.1, s__Flavonifractor sp944385625, 95.0, 82.65, 0.523; GCF_016901955.1, s__Flavonifractor phocaeensis_A, 95.0, 82.57, 0.444; GCF_002161085.1, s__Flavonifractor avicola, 95.0, 82.53, 0.494; GCA_022785125.1, s__Flavonifractor sp022785125, 95.0, 82.35, 0.476; GCA_944387675.1, s__Flavonifractor sp944387675, 95.0, 82.32, 0.628; GCA_944383115.1, s__Flavonifractor sp944383115, 95.0, 82.22, 0.527; GCA_944385575.1, s__Flavonifractor sp944385575, 95.0, 82.14, 0.528; GCA_944385615.1, s__Flavonifractor sp944385615, 95.0, 82.12, 0.509; GCA_944383125.1, s__Flavonifractor sp944383125, 95.0, 80.17, 0.498	94.72	11
GF12SSE_1_bin.35	d__Bacteria;p__Bacillota_A;c__Clostridia;o__Lachnospirales;f__Lachnospiraceae;g__Eubacterium_I;s__Eubacterium_I ramulus	GCF_000469345.1	95	d__Bacteria;p__Bacillota_A;c__Clostridia;o__Lachnospirales;f__Lachnospiraceae;g__Eubacterium_I;s__Eubacterium_I ramulus	97.49	0.857	GCF_000469345.1	d__Bacteria;p__Bacillota_A;c__Clostridia;o__Lachnospirales;f__Lachnospiraceae;g__Eubacterium_I;s__Eubacterium_I ramulus	97.49	0.857	d__Bacteria;p__Bacillota_A;c__Clostridia;o__Lachnospirales;f__Lachnospiraceae;g__Eubacterium_I;s__	taxonomic classification defined by topology and ANI	topological placement and ANI have congruent species assignments	GCA_022781925.1, s__Eubacterium_I sp022781925, 95.0, 88.32, 0.768; GCA_934295145.1, s__Eubacterium_I sp934295145, 95.0, 85.9, 0.663; GCA_934358495.1, s__Eubacterium_I sp934358495, 95.0, 85.54, 0.632; GCF_003122485.1, s__Eubacterium_I ramulus_A, 95.0, 84.65, 0.61; GCA_900546495.1, s__Eubacterium_I sp900546495, 95.0, 84.58, 0.593; GCA_934317205.1, s__Eubacterium_I sp934317205, 95.0, 84.56, 0.644; GCA_900557275.1, s__Eubacterium_I sp900557275, 95.0, 78.37, 0.256; GCA_017472565.1, s__Eubacterium_I sp017472565, 95.0, 77.48, 0.094; GCA_902362715.1, s__Eubacterium_I sp900066595, 95.0, 77.23, 0.125; GCA_930989305.1, s__Eubacterium_I avistercoris, 95.0, 77.19, 0.109; GCA_001941025.1, s__Eubacterium_I sp001941025, 95.0, 76.87, 0.029; GCA_944380065.1, s__Eubacterium_I sp944380065, 95.0, 76.73, 0.12; GCA_015057865.1, s__Eubacterium_I sp015057865, 95.0, 76.64, 0.088; GCA_017459945.1, s__Eubacterium_I sp017459945, 95.0, 76.55, 0.127; GCA_021201035.1, s__Eubacterium_I sp021201035, 95.0, 76.5, 0.097; GCA_020859905.1, s__Eubacterium_I sp020859905, 95.0, 76.34, 0.073; GCF_000270305.1, s__Eubacterium_I sp000270305, 95.0, 76.33, 0.066; GCA_020860185.1, s__Eubacterium_I sp020860185, 95.0, 76.28, 0.074; GCA_021201535.1, s__Eubacterium_I sp021201535, 95.0, 76.23, 0.09; GCA_902797015.1, s__Eubacterium_I sp902797015, 95.0, 76.19, 0.089; GCA_021204085.1, s__Eubacterium_I sp021204085, 95.0, 76.16, 0.09; GCA_021204005.1, s__Eubacterium_I sp021204005, 95.0, 76.15, 0.09; GCA_021203005.1, s__Eubacterium_I sp021203005, 95.0, 76.14, 0.092; GCA_020860745.1, s__Eubacterium_I sp020860745, 95.0, 76.13, 0.073; GCA_021204765.1, s__Eubacterium_I sp021204765, 95.0, 76.09, 0.024; GCA_021203115.1, s__Eubacterium_I sp021203115, 95.0, 75.91, 0.062; GCA_021205085.1, s__Eubacterium_I sp021205085, 95.0, 75.75, 0.086; GCA_021202015.1, s__Eubacterium_I sp021202015, 95.0, 75.75, 0.073; GCA_021203285.1, s__Eubacterium_I sp021203285, 95.0, 75.74, 0.086; GCA_020860755.1, s__Eubacterium_I sp020860755, 95.0, 75.61, 0.058	78.87	11
GF12SSE_1_bin.44	d__Bacteria;p__Bacillota_A;c__Clostridia;o__Lachnospirales;f__Anaerotignaceae;g__HGM11808;s__HGM11808 sp900757025	GCA_900757025.1	95	d__Bacteria;p__Bacillota_A;c__Clostridia;o__Lachnospirales;f__Anaerotignaceae;g__HGM11808;s__HGM11808 sp900757025	98.3	0.731	GCA_900757025.1	d__Bacteria;p__Bacillota_A;c__Clostridia;o__Lachnospirales;f__Anaerotignaceae;g__HGM11808;s__HGM11808 sp900757025	98.3	0.731	d__Bacteria;p__Bacillota_A;c__Clostridia;o__Lachnospirales;f__Anaerotignaceae;g__HGM11808;s__	taxonomic classification defined by topology and ANI	topological placement and ANI have congruent species assignments	GCA_944380405.1, s__HGM11808 sp944380405, 95.0, 79.49, 0.356; GCA_017547125.1, s__HGM11808 sp017547125, 95.0, 78.12, 0.264	56.21	11
GF12SSE_1_bin.45	d__Bacteria;p__Bacillota_A;c__Clostridia;o__Lachnospirales;f__Lachnospiraceae;g__Choladocola;s__Choladocola sp003480725	GCA_003480725.1	95	d__Bacteria;p__Bacillota_A;c__Clostridia;o__Lachnospirales;f__Lachnospiraceae;g__Choladocola;s__Choladocola sp003480725	97.99	0.962	GCA_003480725.1	d__Bacteria;p__Bacillota_A;c__Clostridia;o__Lachnospirales;f__Lachnospiraceae;g__Choladocola;s__Choladocola sp003480725	97.99	0.962	d__Bacteria;p__Bacillota_A;c__Clostridia;o__Lachnospirales;f__Lachnospiraceae;g__Choladocola;s__	taxonomic classification defined by topology and ANI	topological placement and ANI have congruent species assignments	GCA_018223365.1, s__Choladocola sp018223365, 95.0, 80.39, 0.535; GCA_018228645.1, s__Choladocola sp003481535, 95.0, 80.17, 0.532; GCA_017558865.1, s__Choladocola sp017558865, 95.0, 78.23, 0.263; GCA_018376135.1, s__Choladocola sp018376135, 95.0, 78.12, 0.387; GCF_002160135.1, s__Choladocola avistercoris, 95.0, 77.92, 0.241; GCA_944381625.1, s__Choladocola sp944381625, 95.0, 77.88, 0.203; GCA_910585465.1, s__Choladocola sp910585465, 95.0, 77.67, 0.224; GCA_944376715.1, s__Choladocola sp944376715, 95.0, 77.64, 0.229; GCA_910574965.1, s__Choladocola sp910574965, 95.0, 77.52, 0.215; GCA_910584205.1, s__Choladocola sp910584205, 95.0, 77.47, 0.203; GCA_910583895.1, s__Choladocola sp910583895, 95.0, 77.45, 0.196; GCA_910574805.1, s__Choladocola sp009774135, 95.0, 77.42, 0.274; GCA_009774145.1, s__Choladocola sp009774145, 95.0, 77.41, 0.265; GCA_910579225.1, s__Choladocola sp910579225, 95.0, 77.36, 0.253; GCA_910575445.1, s__Choladocola sp910575445, 95.0, 77.35, 0.167; GCA_910587765.1, s__Choladocola sp910587765, 95.0, 77.34, 0.2; GCA_910584945.1, s__Choladocola sp910584945, 95.0, 77.32, 0.224; GCA_009774155.1, s__Choladocola sp009774155, 95.0, 77.31, 0.224; GCA_910585995.1, s__Choladocola sp910585995, 95.0, 77.18, 0.193; GCA_910583615.1, s__Choladocola sp910583615, 95.0, 77.08, 0.234; GCA_910587495.1, s__Choladocola sp910587495, 95.0, 76.76, 0.153; GCA_020860645.1, s__Choladocola sp020860645, 95.0, 76.76, 0.103; GCA_002491115.1, s__Choladocola sp002491115, 95.0, 76.7, 0.222; GCA_021204285.1, s__Choladocola sp021204285, 95.0, 76.48, 0.107; GCA_021203465.1, s__Choladocola sp021203465, 95.0, 76.48, 0.107; GCA_001941045.1, s__Choladocola sp001941045, 95.0, 76.44, 0.129; GCA_021205385.1, s__Choladocola sp021205385, 95.0, 76.41, 0.134; GCA_021202815.1, s__Choladocola sp021202815, 95.0, 76.41, 0.1	69.85	11
GF12SSE_1_bin.47	d__Bacteria;p__Actinomycetota;c__Actinomycetia;o__Actinomycetales;f__Bifidobacteriaceae;g__Bifidobacterium;s__Bifidobacterium longum	GCF_000196555.1	95	d__Bacteria;p__Actinomycetota;c__Actinomycetia;o__Actinomycetales;f__Bifidobacteriaceae;g__Bifidobacterium;s__Bifidobacterium longum	98.84	0.879	GCF_000196555.1	d__Bacteria;p__Actinomycetota;c__Actinomycetia;o__Actinomycetales;f__Bifidobacteriaceae;g__Bifidobacterium;s__Bifidobacterium longum	98.84	0.879	d__Bacteria;p__Actinomycetota;c__Actinomycetia;o__Actinomycetales;f__Bifidobacteriaceae;g__Bifidobacterium;s__	taxonomic classification defined by topology and ANI	topological placement and ANI have congruent species assignments	GCF_000269965.1, s__Bifidobacterium infantis, 95.0, 95.11, 0.774; GCA_022739095.1, s__Bifidobacterium sp022739095, 95.0, 94.05, 0.699; GCF_001025175.1, s__Bifidobacterium breve, 95.0, 87.11, 0.706; GCF_019331675.1, s__Bifidobacterium miconisargentati, 95.0, 84.29, 0.695; GCF_003129905.1, s__Bifidobacterium callitrichidarum, 95.0, 84.28, 0.658; GCF_002259745.1, s__Bifidobacterium myosotis, 95.0, 83.39, 0.654; GCF_009193305.1, s__Bifidobacterium cebidarum, 95.0, 83.38, 0.564; GCF_002802915.1, s__Bifidobacterium felsineum, 95.0, 82.94, 0.573; GCF_000741695.1, s__Bifidobacterium reuteri, 95.0, 82.91, 0.636; GCF_018555455.1, s__Bifidobacterium colobi, 95.0, 82.89, 0.609; GCF_000741715.1, s__Bifidobacterium saguini, 95.0, 82.77, 0.562; GCF_018555385.1, s__Bifidobacterium santillanense, 95.0, 82.73, 0.545; GCF_002802865.1, s__Bifidobacterium scaligerum, 95.0, 82.71, 0.561; GCF_012932375.1, s__Bifidobacterium sp012932375, 95.0, 82.68, 0.595; GCF_002860405.1, s__Bifidobacterium imperatoris, 95.0, 82.67, 0.547; GCF_019331725.1, s__Bifidobacterium saguinibicoloris, 95.0, 82.59, 0.512; GCF_001042635.1, s__Bifidobacterium scardovii, 95.0, 82.4, 0.549; GCF_002860365.1, s__Bifidobacterium parmae, 95.0, 82.3, 0.536; GCF_010667645.1, s__Bifidobacterium platyrrhinorum, 95.0, 82.3, 0.558; GCF_000741175.1, s__Bifidobacterium callitrichos, 95.0, 82.28, 0.553; GCF_000741785.1, s__Bifidobacterium stellenboschense, 95.0, 82.21, 0.543; GCF_008698235.1, s__Bifidobacterium rousetti, 95.0, 82.19, 0.532; GCF_001417815.1, s__Bifidobacterium aesculapii, 95.0, 81.91, 0.528; GCF_009299475.1, s__Bifidobacterium avesanii, 95.0, 81.83, 0.491; GCF_001025135.1, s__Bifidobacterium bifidum, 95.0, 81.81, 0.486; GCF_012932365.1, s__Bifidobacterium sp012932365, 95.0, 81.71, 0.469; GCF_012932425.1, s__Bifidobacterium sp012932425, 95.0, 81.65, 0.528; GCF_018555435.2, s__Bifidobacterium amazonense, 95.0, 81.63, 0.509; GCF_001042615.1, s__Bifidobacterium kashiwanohense, 96.3948, 81.56, 0.418; GCF_019331735.1, s__Bifidobacterium miconis, 95.0, 81.55, 0.52; GCF_014898155.1, s__Bifidobacterium eulemuris, 95.0, 81.52, 0.505; GCF_019331805.1, s__Bifidobacterium pongonis, 95.0, 81.51, 0.451; GCF_010667685.1, s__Bifidobacterium aerophilum, 95.0, 81.45, 0.531; GCF_000741165.1, s__Bifidobacterium biavatii, 95.0, 81.45, 0.508; GCF_012932675.1, s__Bifidobacterium sp012932675, 95.0, 81.44, 0.455; GCF_016899725.1, s__Bifidobacterium pullorum_C, 95.0, 81.43, 0.477; GCF_008698145.1, s__Bifidobacterium vespertilionis, 95.0, 81.43, 0.49; GCF_001025155.1, s__Bifidobacterium angulatum, 95.0, 81.41, 0.429; GCF_014898175.1, s__Bifidobacterium lemurum, 95.0, 81.4, 0.535; GCF_000770925.1, s__Bifidobacterium ruminantium, 95.0, 81.37, 0.408; GCF_009299505.1, s__Bifidobacterium ramosum, 95.0, 81.35, 0.528; GCF_009193355.1, s__Bifidobacterium leontopitheci, 95.0, 81.3, 0.472; GCF_019331715.1, s__Bifidobacterium simiiventris, 95.0, 81.29, 0.513; GCF_001025215.1, s__Bifidobacterium pseudocatenulatum, 95.0, 81.26, 0.414; GCF_000010425.1, s__Bifidobacterium adolescentis, 95.0, 81.23, 0.47; GCF_002742445.1, s__Bifidobacterium sp002742445, 95.0, 81.14, 0.444; GCF_900129045.1, s__Bifidobacterium merycicum, 95.0, 81.14, 0.458; GCF_000800455.1, s__Bifidobacterium kashiwanohense_A, 95.1942, 81.11, 0.41; GCF_003952945.1, s__Bifidobacterium samirii, 95.0, 80.97, 0.48; GCF_000741215.1, s__Bifidobacterium pullorum_B, 95.0, 80.91, 0.471; GCF_000771405.1, s__Bifidobacterium pullorum, 95.0, 80.83, 0.483; GCA_002451435.1, s__Bifidobacterium sp002451435, 95.0, 80.82, 0.483; GCF_009078285.1, s__Bifidobacterium jacchi, 95.0, 80.81, 0.436; GCF_001025195.1, s__Bifidobacterium catenulatum, 96.3948, 80.74, 0.405; GCF_019331775.1, s__Bifidobacterium phasiani, 95.0, 80.52, 0.447; GCF_012932445.1, s__Bifidobacterium sp012932445, 95.0, 80.26, 0.372; GCF_000522505.1, s__Bifidobacterium moukalabense, 95.0, 80.26, 0.453; GCF_001042595.1, s__Bifidobacterium dentium, 95.0, 80.21, 0.417; GCA_002298605.1, s__Bifidobacterium sp002298605, 95.0, 80.08, 0.437; GCF_000741575.1, s__Bifidobacterium cuniculi, 95.0, 80.05, 0.339; GCF_003951095.1, s__Bifidobacterium goeldii, 95.0, 79.91, 0.354; GCF_010667615.1, s__Bifidobacterium choloepi, 95.0, 79.76, 0.348; GCF_004155535.1, s__Bifidobacterium pseudolongum_C, 95.0, 79.6, 0.34; GCA_000771265.1, s__Bifidobacterium thermophilum, 95.0, 79.58, 0.331; GCA_000741495.1, s__Bifidobacterium thermophilum_A, 95.0, 79.57, 0.329; GCF_000741295.1, s__Bifidobacterium globosum, 95.0, 79.43, 0.379; GCF_000741535.1, s__Bifidobacterium boum, 95.0, 79.39, 0.314; GCF_003952025.1, s__Bifidobacterium castoris, 95.0, 79.32, 0.346; GCF_000741135.1, s__Bifidobacterium choerinum, 95.0, 79.31, 0.372; GCF_002286915.1, s__Bifidobacterium italicum, 95.0, 79.22, 0.337; GCF_009299485.1, s__Bifidobacterium apri, 95.0, 79.16, 0.294; GCF_000771225.1, s__Bifidobacterium pseudolongum, 95.0, 79.15, 0.388; GCF_002259755.1, s__Bifidobacterium hapali, 95.0, 79.09, 0.276; GCF_000741255.1, s__Bifidobacterium magnum, 95.0, 79.07, 0.328; GCF_000741775.1, s__Bifidobacterium subtile, 95.0, 79.05, 0.326; GCF_002860345.1, s__Bifidobacterium anseris, 95.0, 79.02, 0.348; GCF_009371885.1, s__Bifidobacterium tibiigranuli, 95.0, 78.88, 0.324; GCF_000260715.1, s__Bifidobacterium animalis, 95.0, 78.84, 0.337; GCF_000741285.1, s__Bifidobacterium mongoliense, 95.0, 78.78, 0.296; GCA_024104275.1, s__Bifidobacterium sp024104275, 95.0, 78.68, 0.292; GCF_009727065.1, s__Bifidobacterium canis, 95.0, 78.62, 0.278; GCF_002286935.1, s__Bifidobacterium criceti, 95.0, 78.48, 0.306; GCF_003315635.1, s__Bifidobacterium aemilianum, 95.0, 78.44, 0.273; GCF_000741205.1, s__Bifidobacterium gallicum, 95.0, 78.39, 0.198; GCA_022640935.1, s__Bifidobacterium sp022640935, 95.0, 78.33, 0.269; GCF_000263635.1, s__Bifidobacterium vaginale_C, 95.0, 78.2, 0.073; GCF_000741525.1, s__Bifidobacterium bohemicum, 95.0, 78.14, 0.214; GCF_003408845.1, s__Bifidobacterium vaginale_H, 95.0, 78.12, 0.069; GCF_003951975.1, s__Bifidobacterium dolichotidis, 95.0, 78.1, 0.14; GCA_003585735.1, s__Bifidobacterium sp003585735, 95.0, 78.0, 0.075; GCF_001546455.1, s__Bifidobacterium vaginale_B, 95.0, 77.96, 0.068; GCF_000741765.1, s__Bifidobacterium tsurumiense, 95.0, 77.82, 0.162; GCA_022640915.1, s__Bifidobacterium sp022640915, 95.0, 77.78, 0.214; GCF_900094885.1, s__Bifidobacterium commune, 95.0, 77.77, 0.19; GCF_002896555.1, s__Bifidobacterium vaginale_F, 95.0, 77.74, 0.068; GCA_022649135.1, s__Bifidobacterium sp022649135, 95.0, 77.59, 0.218; GCF_001042655.1, s__Bifidobacterium vaginale, 95.0, 77.56, 0.056; GCF_000737845.1, s__Bifidobacterium bombi, 95.0, 77.21, 0.127; GCF_003397585.1, s__Bifidobacterium piotii, 95.0, 77.1, 0.064	95.89	11
GF12SSE_1_bin.56	d__Bacteria;p__Bacillota_C;c__Negativicutes;o__Veillonellales;f__Dialisteraceae;g__Allisonella;s__Allisonella histaminiformans	GCF_900103425.1	95	d__Bacteria;p__Bacillota_C;c__Negativicutes;o__Veillonellales;f__Dialisteraceae;g__Allisonella;s__Allisonella histaminiformans	97.23	0.901	GCF_900103425.1	d__Bacteria;p__Bacillota_C;c__Negativicutes;o__Veillonellales;f__Dialisteraceae;g__Allisonella;s__Allisonella histaminiformans	97.23	0.901	d__Bacteria;p__Bacillota_C;c__Negativicutes;o__Veillonellales;f__Dialisteraceae;g__Allisonella;s__	taxonomic classification defined by topology and ANI	topological placement and ANI have congruent species assignments	GCF_001717505.1, s__Allisonella pneumosinta, 95.0, 79.62, 0.17	97.38	11
GF12SSE_1_bin.6	d__Bacteria;p__Bacillota_A;c__Clostridia;o__Lachnospirales;f__Lachnospiraceae;g__Clostridium_Q;s__Clostridium_Q fessum	GCF_003024715.1	95	d__Bacteria;p__Bacillota_A;c__Clostridia;o__Lachnospirales;f__Lachnospiraceae;g__Clostridium_Q;s__Clostridium_Q fessum	97.75	0.932	GCF_003024715.1	d__Bacteria;p__Bacillota_A;c__Clostridia;o__Lachnospirales;f__Lachnospiraceae;g__Clostridium_Q;s__Clostridium_Q fessum	97.75	0.932	d__Bacteria;p__Bacillota_A;c__Clostridia;o__Lachnospirales;f__Lachnospiraceae;g__Clostridium_Q;s__	taxonomic classification defined by topology and ANI	topological placement and ANI have congruent species assignments	GCA_016302185.1, s__Clostridium_Q sp016302185, 95.0, 78.37, 0.297; GCA_018377235.1, s__Clostridium_Q sp018377235, 95.0, 78.26, 0.158; GCF_020736365.1, s__Clostridium_Q saccharolyticum_A, 95.0, 78.21, 0.187; GCA_020555735.1, s__Clostridium_Q symbiosum_A, 95.0, 78.12, 0.239; GCF_900626075.1, s__Clostridium_Q transplantifaecale, 95.0, 78.11, 0.227; GCA_018223375.1, s__Clostridium_Q sp000435655, 95.0, 78.01, 0.18; GCA_900547735.1, s__Clostridium_Q sp900547735, 95.0, 77.99, 0.231; GCF_000466485.1, s__Clostridium_Q symbiosum, 95.0, 77.9, 0.209; GCA_944384125.1, s__Clostridium_Q sp944384125, 95.0, 77.76, 0.214; GCA_944381615.1, s__Clostridium_Q sp944381615, 95.0, 77.71, 0.271; GCA_910575795.1, s__Clostridium_Q sp910575795, 95.0, 77.69, 0.221; GCA_009911305.1, s__Clostridium_Q sp009911305, 95.0, 77.41, 0.219; GCA_019423835.1, s__Clostridium_Q sp019423835, 95.0, 77.24, 0.132	94.28	11
GF12SSE_1_bin.65	d__Bacteria;p__Bacillota_A;c__Clostridia;o__Lachnospirales;f__Lachnospiraceae;g__KLE1615;s__KLE1615 sp900066985	GCA_003478935.1	95	d__Bacteria;p__Bacillota_A;c__Clostridia;o__Lachnospirales;f__Lachnospiraceae;g__KLE1615;s__KLE1615 sp900066985	96.68	0.944	GCA_003478935.1	d__Bacteria;p__Bacillota_A;c__Clostridia;o__Lachnospirales;f__Lachnospiraceae;g__KLE1615;s__KLE1615 sp900066985	96.68	0.944	d__Bacteria;p__Bacillota_A;c__Clostridia;o__Lachnospirales;f__Lachnospiraceae;g__KLE1615;s__	taxonomic classification defined by topology and ANI	topological placement and ANI have congruent species assignments	GCA_934292725.1, s__KLE1615 sp934292725, 95.0, 94.88, 0.881; GCA_017472605.1, s__KLE1615 sp017472605, 95.0, 77.87, 0.096; GCA_905214365.1, s__KLE1615 sp905214365, 95.0, 77.54, 0.124	47.09	11
GF12SSE_1_bin.66	d__Bacteria;p__Bacillota_A;c__Clostridia;o__Oscillospirales;f__Acutalibacteraceae;g__UMGS1071;s__UMGS1071 sp900541905	GCA_900541905.1	95	d__Bacteria;p__Bacillota_A;c__Clostridia;o__Oscillospirales;f__Acutalibacteraceae;g__UMGS1071;s__UMGS1071 sp900541905	96.44	0.971	GCA_900541905.1	d__Bacteria;p__Bacillota_A;c__Clostridia;o__Oscillospirales;f__Acutalibacteraceae;g__UMGS1071;s__UMGS1071 sp900541905	96.44	0.971	d__Bacteria;p__Bacillota_A;c__Clostridia;o__Oscillospirales;f__Acutalibacteraceae;g__UMGS1071;s__	taxonomic classification defined by topology and ANI	topological placement and ANI have congruent species assignments	GCA_900542375.1, s__UMGS1071 sp900542375, 95.0, 94.02, 0.928; GCA_900548305.1, s__UMGS1071 sp900548305, 95.0, 90.18, 0.87; GCA_944384835.1, s__UMGS1071 sp944384835, 95.0, 86.15, 0.768; GCA_022801595.1, s__UMGS1071 sp022801595, 95.0, 80.01, 0.014; GCA_944384795.1, s__UMGS1071 sp944384795, 95.0, 79.21, 0.42; GCA_934457095.1, s__UMGS1071 sp934457095, 95.0, 78.14, 0.217; GCA_910577755.1, s__UMGS1071 sp910577755, 95.0, 78.11, 0.275; GCA_934454125.1, s__UMGS1071 sp934454125, 95.0, 77.95, 0.13; GCA_934476545.1, s__UMGS1071 sp934476545, 95.0, 77.26, 0.058; GCA_904397205.1, s__UMGS1071 sp904397205, 95.0, 76.5, 0.029	46.36	11
GF12SSE_1_bin.67	d__Bacteria;p__Actinomycetota;c__Coriobacteriia;o__Coriobacteriales;f__Coriobacteriaceae;g__Collinsella;s__	N/A	N/A	N/A	N/A	N/A	N/A	N/A	N/A	N/A	d__Bacteria;p__Actinomycetota;c__Coriobacteriia;o__Coriobacteriales;f__Coriobacteriaceae;g__Collinsella;s__	taxonomic classification defined by topology and ANI	classification based on placement in class-level tree	GCA_900541665.1, s__Collinsella sp900541665, 95.0, 93.79, 0.852; GCA_018382125.1, s__Collinsella sp018382125, 95.1759, 93.78, 0.819; GCA_900541855.1, s__Collinsella sp900541855, 95.0868, 93.65, 0.801; GCA_018381235.1, s__Collinsella sp018381235, 95.0673, 93.64, 0.84; GCA_900542635.1, s__Collinsella sp900542635, 95.0787, 93.57, 0.777; GCA_018373675.1, s__Collinsella sp018373675, 95.0912, 93.54, 0.789; GCA_900540905.1, s__Collinsella sp900540905, 95.0, 93.5, 0.819; GCA_900544645.1, s__Collinsella sp900544645, 95.0848, 93.49, 0.783; GCA_902363125.1, s__Collinsella sp902363125, 95.0, 93.47, 0.822; GCA_900545665.1, s__Collinsella sp900545665, 95.1787, 93.45, 0.81; GCA_008671135.1, s__Collinsella aerofaciens_J, 95.2147, 93.41, 0.849; GCA_900759565.1, s__Collinsella sp900759565, 95.0, 93.41, 0.756; GCA_900759335.1, s__Collinsella sp900759335, 95.0, 93.4, 0.765; GCF_018785245.1, s__Collinsella aerofaciens_AD, 95.1928, 93.38, 0.813; GCA_900547655.1, s__Collinsella sp900547655, 95.1294, 93.31, 0.753; GCF_003459245.1, s__Collinsella sp003459245, 95.0, 93.31, 0.831; GCF_005845035.1, s__Collinsella aerofaciens_I, 95.0, 93.29, 0.822; GCF_019131995.1, s__Collinsella aerofaciens_S, 95.0, 93.29, 0.822; GCA_900754525.1, s__Collinsella sp900754525, 95.0709, 93.27, 0.747; GCA_900541715.1, s__Collinsella sp900541715, 95.0922, 93.27, 0.732; GCA_019424905.1, s__Collinsella sp019424905, 95.0, 93.26, 0.524; GCF_015548375.1, s__Collinsella aerofaciens_AB, 95.1038, 93.21, 0.828; GCA_900543515.1, s__Collinsella sp900543515, 95.1546, 93.16, 0.753; GCA_905214105.1, s__Collinsella sp905214105, 95.0, 93.15, 0.819; GCA_905213265.1, s__Collinsella sp905213265, 95.0059, 93.15, 0.762; GCA_900547285.1, s__Collinsella sp900547285, 95.0, 93.14, 0.675; GCF_015560765.1, s__Collinsella aerofaciens_M, 95.1313, 93.14, 0.843; GCA_900541645.1, s__Collinsella sp900541645, 95.0, 93.12, 0.762; GCA_019419545.1, s__Collinsella sp019419545, 95.0, 93.12, 0.825; GCA_900541035.1, s__Collinsella sp900541035, 95.0, 93.11, 0.81; GCA_900541795.1, s__Collinsella sp900541795, 95.0323, 93.1, 0.807; GCA_900544865.1, s__Collinsella sp900544865, 95.0423, 93.1, 0.78; GCA_900762355.1, s__Collinsella sp900762355, 95.0, 93.09, 0.804; GCA_019419505.1, s__Collinsella sp019419505, 95.0, 93.09, 0.798; GCA_900542165.1, s__Collinsella sp900542165, 95.0912, 93.09, 0.804; GCA_900762345.1, s__Collinsella sp900762345, 95.0, 93.08, 0.759; GCF_015554145.1, s__Collinsella aerofaciens_AA, 95.0, 93.07, 0.858; GCA_900552385.1, s__Collinsella sp900552385, 95.1029, 93.05, 0.617; GCA_900760905.1, s__Collinsella sp900760905, 95.0, 93.03, 0.786; GCA_000434535.1, s__Collinsella sp000434535, 95.0, 93.02, 0.69; GCA_905215505.1, s__Collinsella sp905215505, 95.0608, 92.99, 0.837; GCA_018378775.1, s__Collinsella sp018378775, 95.0, 92.98, 0.768; GCA_019413955.1, s__Collinsella sp019413955, 95.0, 92.92, 0.738; GCA_902835305.1, s__Collinsella sp902835305, 95.0, 92.91, 0.804; GCA_019419525.1, s__Collinsella sp019419525, 95.0, 92.89, 0.786; GCA_900542315.1, s__Collinsella sp900542315, 95.0, 92.87, 0.768; GCA_902405995.1, s__Collinsella sp902405995, 95.1886, 92.85, 0.786; GCA_900544875.1, s__Collinsella sp900544875, 95.0, 92.85, 0.768; GCF_005844325.1, s__Collinsella aerofaciens_G, 95.05, 92.85, 0.807; GCA_019414205.1, s__Collinsella sp019414205, 95.0777, 92.85, 0.843; GCF_023656745.1, s__Collinsella sp023656745, 95.0804, 92.84, 0.825; GCA_019414025.1, s__Collinsella sp019414025, 95.0, 92.79, 0.771; GCA_018380195.1, s__Collinsella sp018380195, 95.0, 92.79, 0.834; GCF_001404695.1, s__Collinsella aerofaciens_E, 95.0, 92.79, 0.792; GCF_003436275.1, s__Collinsella sp003436275, 95.1418, 92.72, 0.81; GCA_900546775.1, s__Collinsella sp900546775, 95.4675, 92.71, 0.69; GCA_905199225.1, s__Collinsella sp900554665, 95.0, 92.7, 0.765; GCA_900761615.1, s__Collinsella sp900761615, 95.0, 92.69, 0.696; GCA_905194675.1, s__Collinsella sp905194675, 95.0956, 92.68, 0.735; GCA_900556705.1, s__Collinsella sp900556705, 95.0, 92.68, 0.564; GCA_900542965.1, s__Collinsella sp900542965, 95.0, 92.67, 0.765; GCA_019414045.1, s__Collinsella sp019414045, 95.0, 92.67, 0.825; GCA_900544135.1, s__Collinsella sp900544135, 95.0, 92.66, 0.795; GCA_902388345.1, s__Collinsella sp902388345, 95.0, 92.66, 0.78; GCA_900760385.1, s__Collinsella sp900760385, 95.1063, 92.66, 0.705; GCA_900768435.1, s__Collinsella sp900768435, 95.0, 92.63, 0.81; GCA_900540935.1, s__Collinsella sp900540935, 95.0, 92.62, 0.783; GCA_900549715.1, s__Collinsella sp900549715, 95.2122, 92.61, 0.729; GCA_900551195.1, s__Collinsella sp900551195, 95.1267, 92.61, 0.614; GCA_900760325.1, s__Collinsella sp900760325, 95.0, 92.59, 0.762; GCA_905215835.1, s__Collinsella sp905215835, 95.0274, 92.58, 0.708; GCA_900544425.1, s__Collinsella sp900544425, 95.0, 92.58, 0.666; GCA_900766165.1, s__Collinsella sp900766165, 95.0, 92.58, 0.72; GCA_019419455.1, s__Collinsella sp019419455, 95.0, 92.55, 0.786; GCF_015561195.1, s__Collinsella aerofaciens_AC, 95.0, 92.54, 0.813; GCA_900548075.1, s__Collinsella sp900548075, 95.0, 92.54, 0.587; GCA_900549215.1, s__Collinsella sp900549215, 95.1434, 92.54, 0.657; GCA_900754445.1, s__Collinsella sp900754445, 95.0, 92.54, 0.744; GCF_003470665.1, s__Collinsella sp003470665, 95.0, 92.52, 0.819; GCA_900554495.1, s__Collinsella sp900554495, 95.0, 92.51, 0.63; GCA_900543275.1, s__Collinsella sp900543275, 95.0594, 92.49, 0.765; GCA_900543025.1, s__Collinsella sp900543025, 95.0, 92.47, 0.765; GCA_905214905.1, s__Collinsella sp905214905, 95.0, 92.42, 0.726; GCA_900757185.1, s__Collinsella sp900757185, 95.0, 92.38, 0.786; GCA_900549195.1, s__Collinsella sp900549195, 95.0, 92.34, 0.666; GCA_934675795.1, s__Collinsella sp934675795, 95.0, 92.25, 0.657; GCA_902399975.1, s__Collinsella sp902399975, 95.188, 92.2, 0.831; GCA_900752425.1, s__Collinsella sp900752425, 95.0, 92.15, 0.678; GCA_900552755.1, s__Collinsella sp900552755, 95.0, 92.07, 0.66; GCA_900555745.1, s__Collinsella sp900555745, 95.0, 92.01, 0.535; GCA_900544065.1, s__Collinsella sp900544065, 95.0, 91.94, 0.765; GCA_902388545.1, s__Collinsella sp902388545, 95.0814, 91.91, 0.678; GCA_019414555.1, s__Collinsella sp019414555, 95.0, 91.89, 0.476; GCA_900551205.1, s__Collinsella sp900551205, 95.1658, 91.78, 0.666; GCA_900552685.1, s__Collinsella sp900552685, 95.1426, 91.77, 0.446; GCA_905215115.1, s__Collinsella sp905215115, 95.0, 91.59, 0.747; GCA_900757265.1, s__Collinsella sp900757265, 95.0, 91.43, 0.572; GCA_900551605.1, s__Collinsella sp900551605, 95.0, 91.41, 0.599; GCA_900551655.1, s__Collinsella sp900551655, 95.0, 91.25, 0.593; GCA_900759435.1, s__Collinsella sp900759435, 95.0, 90.52, 0.608	39.05	11
GF12SSE_1_bin.68	d__Bacteria;p__Bacillota_A;c__Clostridia;o__Oscillospirales;f__Oscillospiraceae;g__Lawsonibacter;s__Lawsonibacter sp900066825	GCA_003573975.1	95	d__Bacteria;p__Bacillota_A;c__Clostridia;o__Oscillospirales;f__Oscillospiraceae;g__Lawsonibacter;s__Lawsonibacter sp900066825	96.85	0.897	N/A	N/A	N/A	N/A	d__Bacteria;p__Bacillota_A;c__Clostridia;o__Oscillospirales;f__Oscillospiraceae;g__Lawsonibacter;s__	ANI	topological placement and ANI have incongruent species assignments	GCA_003573975.1, s__Lawsonibacter sp900066825, 95.0, 96.85, 0.897; GCA_902363045.1, s__Lawsonibacter sp902363045, 95.0, 90.97, 0.846; GCA_900764755.1, s__Lawsonibacter sp900764755, 95.0, 89.25, 0.667; GCA_900754605.1, s__Lawsonibacter sp900754605, 95.0, 86.51, 0.615; GCF_002160305.1, s__Lawsonibacter pullicola, 95.0, 82.52, 0.615; GCF_016899775.1, s__Lawsonibacter sp900545895, 95.0, 82.12, 0.667; GCA_003112755.1, s__Lawsonibacter asaccharolyticus, 95.0, 81.9, 0.538; GCF_008727735.1, s__Lawsonibacter sp000177015, 95.0, 81.58, 0.487; GCA_944385665.1, s__Lawsonibacter sp944385665, 95.0, 81.54, 0.487; GCA_905205085.1, s__Lawsonibacter sp900766145, 95.0, 81.25, 0.564; GCF_014287875.1, s__Lawsonibacter sp014287875, 95.0, 81.11, 0.487; GCA_900553135.1, s__Lawsonibacter sp900553135, 95.0, 80.9, 0.513; GCA_944385165.1, s__Lawsonibacter sp944385165, 95.0, 80.86, 0.538; GCA_019424865.1, s__Lawsonibacter sp019424865, 95.0, 80.17, 0.462; GCA_934659475.1, s__Lawsonibacter sp934659475, 95.0, 80.12, 0.308; GCA_944383205.1, s__Lawsonibacter sp944383205, 95.0, 80.08, 0.359; GCA_900549405.1, s__Lawsonibacter sp900549405, 95.0, 80.03, 0.308; GCA_000492175.2, s__Lawsonibacter sp000492175, 95.0, 80.02, 0.41; GCA_944387755.1, s__Lawsonibacter sp944387755, 95.0, 79.98, 0.513; GCA_020025425.1, s__Lawsonibacter sp020025425, 95.0, 79.88, 0.41; GCA_944385695.1, s__Lawsonibacter sp944385695, 95.0, 79.78, 0.333; GCA_934659445.1, s__Lawsonibacter sp934659445, 95.0, 79.74, 0.333; GCA_910575265.1, s__Lawsonibacter sp910575265, 95.0, 79.66, 0.41; GCA_020025455.1, s__Lawsonibacter sp020025455, 95.0, 79.66, 0.179; GCA_910584605.1, s__Lawsonibacter sp910584605, 95.0, 79.65, 0.513; GCA_910585815.1, s__Lawsonibacter sp910585815, 95.0, 79.64, 0.359; GCA_904420465.1, s__Lawsonibacter sp904420465, 95.0, 79.63, 0.436; GCF_002161175.1, s__Lawsonibacter sp002161175, 95.0, 79.63, 0.308; GCF_021531815.1, s__Lawsonibacter phocaeensis_A, 95.0, 79.61, 0.462; GCF_003478995.1, s__Lawsonibacter sp003478995, 95.0, 79.57, 0.436; GCA_900550705.1, s__Lawsonibacter sp900550705, 95.0, 79.56, 0.359; GCA_944385075.1, s__Lawsonibacter sp944385075, 95.0, 79.51, 0.333; GCF_009911645.1, s__Lawsonibacter sp009911645, 95.0, 79.45, 0.41; GCA_944385645.1, s__Lawsonibacter sp944385645, 95.0, 79.44, 0.308; GCF_943192995.1, s__Lawsonibacter sp943192995, 95.0, 79.29, 0.462; GCA_944387225.1, s__Lawsonibacter sp944387225, 95.0, 79.25, 0.333; GCF_009911595.1, s__Lawsonibacter sp009911595, 95.0, 79.23, 0.462; GCA_017502285.1, s__Lawsonibacter sp017502285, 95.0, 79.18, 0.256; GCF_021531375.1, s__Lawsonibacter phocaeensis_B, 95.0, 79.12, 0.462; GCA_944385065.1, s__Lawsonibacter sp944385065, 95.0, 79.1, 0.385; GCA_022801435.1, s__Lawsonibacter sp022801435, 95.0, 79.08, 0.359; GCA_022795855.1, s__Lawsonibacter sp022795855, 95.0, 79.05, 0.41; GCA_017624915.1, s__Lawsonibacter sp017624915, 95.0, 79.01, 0.282; GCA_944387745.1, s__Lawsonibacter sp944387745, 95.0, 78.94, 0.308; GCA_022796195.1, s__Lawsonibacter sp022796195, 95.0, 78.92, 0.179; GCA_944383195.1, s__Lawsonibacter sp944383195, 95.0, 78.81, 0.333; GCA_021770445.1, s__Lawsonibacter sp021770445, 95.0, 78.81, 0.385; GCA_910578735.1, s__Lawsonibacter sp910578735, 95.0, 78.75, 0.333; GCA_910589085.1, s__Lawsonibacter sp910589085, 95.0, 78.74, 0.436; GCA_003612335.1, s__Lawsonibacter sp003612335, 95.0, 78.72, 0.436; GCA_944385035.1, s__Lawsonibacter sp944385035, 95.0, 78.7, 0.436; GCA_022794495.1, s__Lawsonibacter sp022794495, 95.0, 78.7, 0.256; GCA_902362775.1, s__Lawsonibacter sp900066645, 95.0, 78.69, 0.436; GCA_015067885.1, s__Lawsonibacter sp015067885, 95.0, 78.63, 0.333; GCA_022798855.1, s__Lawsonibacter sp022798855, 95.0, 78.59, 0.385; GCA_910588455.1, s__Lawsonibacter sp910588455, 95.0, 78.52, 0.282; GCA_910588635.1, s__Lawsonibacter sp910588635, 95.0, 78.52, 0.436; GCA_910577805.1, s__Lawsonibacter sp910577805, 95.0, 78.49, 0.256; GCA_022798155.1, s__Lawsonibacter sp022798155, 95.0, 78.48, 0.256; GCA_905215425.1, s__Lawsonibacter sp905215425, 95.0, 78.3, 0.154; GCA_900763995.1, s__Lawsonibacter sp900763995, 95.0, 78.18, 0.308; GCA_022799835.1, s__Lawsonibacter sp022799835, 95.0, 78.14, 0.231; GCA_017397835.1, s__Lawsonibacter sp017397835, 95.0, 78.12, 0.256; GCA_944385675.1, s__Lawsonibacter sp944385675, 95.0, 78.0, 0.282; GCA_015068065.1, s__Lawsonibacter sp015068065, 95.0, 77.89, 0.282; GCA_022791995.1, s__Lawsonibacter sp022791995, 95.0, 77.86, 0.179; GCA_022793355.1, s__Lawsonibacter sp022793355, 95.0, 77.83, 0.231; GCA_017416685.1, s__Lawsonibacter sp017416685, 95.0, 77.52, 0.256; GCA_022791075.1, s__Lawsonibacter sp022791075, 95.0, 77.27, 0.359; GCA_017631545.1, s__Lawsonibacter sp017631545, 95.0, 77.11, 0.205; GCA_944385095.1, s__Lawsonibacter sp944385095, 95.0, 76.83, 0.077; GCA_944383165.1, s__Lawsonibacter sp944383165, 95.0, 76.22, 0.103	30.05	11
GF12SSE_1_bin.70	d__Bacteria;p__Pseudomonadota;c__Gammaproteobacteria;o__Enterobacterales_A;f__Pasteurellaceae;g__Haemophilus_D;s__Haemophilus_D parainfluenzae_A	GCF_000210895.1	95	d__Bacteria;p__Pseudomonadota;c__Gammaproteobacteria;o__Enterobacterales_A;f__Pasteurellaceae;g__Haemophilus_D;s__Haemophilus_D parainfluenzae_A	96.3	1	N/A	N/A	N/A	N/A	d__Bacteria;p__Pseudomonadota;c__Gammaproteobacteria;o__Enterobacterales_A;f__Pasteurellaceae;g__Haemophilus_D;s__	ANI	topological placement and ANI have incongruent species assignments	GCF_000210895.1, s__Haemophilus_D parainfluenzae_A, 95.0, 96.3, 1.0; GCF_014931275.1, s__Haemophilus_D sp900755445, 95.096, 96.28, 1.0; GCF_014931395.1, s__Haemophilus_D sp900764435, 95.0, 96.05, 1.0; GCA_019423025.1, s__Haemophilus_D sp019423025, 95.0, 95.99, 0.941; GCF_001679485.1, s__Haemophilus_D sp001679485, 95.096, 95.99, 1.0; GCA_900756155.1, s__Haemophilus_D sp900756155, 95.0, 95.84, 0.941; GCA_905215245.1, s__Haemophilus_D sp905215245, 95.0, 95.61, 0.941; GCA_905205995.1, s__Haemophilus_D sp905205995, 95.0, 95.6, 0.941; GCF_000191405.1, s__Haemophilus_D parainfluenzae, 95.0, 95.3, 1.0; GCA_900756875.1, s__Haemophilus_D sp900756875, 95.0, 95.28, 0.882; GCF_003252725.1, s__Haemophilus_D parainfluenzae_L, 95.0, 95.22, 1.0; GCF_001815355.1, s__Haemophilus_D sp001815355, 95.0, 95.21, 0.941; GCF_003253005.1, s__Haemophilus_D parainfluenzae_M, 95.0, 95.05, 1.0; GCA_905207935.1, s__Haemophilus_D sp905207935, 95.0, 94.85, 0.706; GCF_900638025.1, s__Haemophilus_D parainfluenzae_J, 95.0, 94.8, 1.0; GCA_018381425.1, s__Haemophilus_D parainfluenzae_O, 95.0, 94.19, 0.824; GCF_003252795.1, s__Haemophilus_D parainfluenzae_K, 95.0, 94.11, 1.0; GCF_003252755.1, s__Haemophilus_D parainfluenzae_N, 95.0, 93.86, 1.0; GCA_927911595.1, s__Haemophilus_D sp927911595, 95.0, 93.85, 0.882; GCA_905214375.1, s__Haemophilus_D sp905214375, 95.0, 93.37, 0.529; GCA_015255025.1, s__Haemophilus_D sp015255025, 95.0, 93.18, 0.706; GCA_019423005.1, s__Haemophilus_D sp019423005, 95.0, 93.04, 0.588; GCF_900186995.1, s__Haemophilus_D pittmaniae, 95.0, 91.52, 0.588	49.49	11
GF12SSE_1_bin.8	d__Bacteria;p__Fusobacteriota;c__Fusobacteriia;o__Fusobacteriales;f__Fusobacteriaceae;g__Fusobacterium_A;s__Fusobacterium_A mortiferum	GCF_000158195.2	95	d__Bacteria;p__Fusobacteriota;c__Fusobacteriia;o__Fusobacteriales;f__Fusobacteriaceae;g__Fusobacterium_A;s__Fusobacterium_A mortiferum	97.93	0.933	GCF_000158195.2	d__Bacteria;p__Fusobacteriota;c__Fusobacteriia;o__Fusobacteriales;f__Fusobacteriaceae;g__Fusobacterium_A;s__Fusobacterium_A mortiferum	97.93	0.933	d__Bacteria;p__Fusobacteriota;c__Fusobacteriia;o__Fusobacteriales;f__Fusobacteriaceae;g__Fusobacterium_A;s__	taxonomic classification defined by topology and ANI	topological placement and ANI have congruent species assignments	GCF_900450765.1, s__Fusobacterium_A necrogenes, 95.0, 87.31, 0.644; GCA_905193685.1, s__Fusobacterium_A sp900555485, 95.0, 85.45, 0.711; GCF_016900045.1, s__Fusobacterium_A sp900549465, 95.0, 84.87, 0.611; GCA_019410665.1, s__Fusobacterium_A sp019410665, 95.0, 83.75, 0.622; GCA_900764925.1, s__Fusobacterium_A sp900764925, 95.0, 83.68, 0.589; GCA_019012925.1, s__Fusobacterium_A sp019012925, 95.0, 82.59, 0.544; GCA_020024915.1, s__Fusobacterium_A sp020024915, 95.0, 81.78, 0.367; GCF_014337255.1, s__Fusobacterium_A sp900015295, 95.0, 80.75, 0.4; GCF_018205345.1, s__Fusobacterium_A sp018205345, 95.0, 80.37, 0.356; GCF_003019675.1, s__Fusobacterium_A ulcerans, 95.0, 80.2, 0.4; GCA_905200055.1, s__Fusobacterium_A sp900555845, 95.0, 80.15, 0.456; GCA_021531615.1, s__Fusobacterium_A varium_C, 95.4581, 79.87, 0.511; GCA_900543175.1, s__Fusobacterium_A sp900543175, 95.4581, 79.81, 0.478; GCA_002356455.1, s__Fusobacterium_A varium_A, 95.0, 79.38, 0.478; GCF_900683735.1, s__Fusobacterium_A ulcerans_A, 95.0, 79.03, 0.456; GCF_900637705.1, s__Fusobacterium_A varium, 95.0, 78.61, 0.5	55.15	11
GF12SSE_2_bin.19	d__Bacteria;p__Bacillota;c__Bacilli;o__Erysipelotrichales;f__Erysipelotrichaceae;g__Holdemanella;s__Holdemanella porci	GCF_009696075.1	95.9441	d__Bacteria;p__Bacillota;c__Bacilli;o__Erysipelotrichales;f__Erysipelotrichaceae;g__Holdemanella;s__Holdemanella porci	98.78	0.877	GCF_009696075.1	d__Bacteria;p__Bacillota;c__Bacilli;o__Erysipelotrichales;f__Erysipelotrichaceae;g__Holdemanella;s__Holdemanella porci	98.78	0.877	d__Bacteria;p__Bacillota;c__Bacilli;o__Erysipelotrichales;f__Erysipelotrichaceae;g__Holdemanella;s__	taxonomic classification defined by topology and ANI	topological placement and ANI have congruent species assignments	GCF_024460475.1, s__Holdemanella sp900556915, 95.9441, 96.52, 0.886; GCF_019052655.1, s__Holdemanella porci_A, 95.6885, 96.27, 0.835; GCF_003436425.1, s__Holdemanella sp003436425, 95.0, 94.24, 0.884; GCF_000156655.1, s__Holdemanella biformis, 95.0, 90.43, 0.884; GCA_900547815.1, s__Holdemanella sp900547815, 95.0, 89.97, 0.808; GCA_934754935.1, s__Holdemanella sp934754935, 95.0, 89.14, 0.882; GCA_900754615.1, s__Holdemanella sp900754615, 95.0, 88.34, 0.803; GCF_003458715.1, s__Holdemanella sp003458715, 95.0, 88.33, 0.86	87.81	11
GF12SSE_2_bin.35	d__Bacteria;p__Bacillota_A;c__Clostridia;o__Oscillospirales;f__Butyricicoccaceae;g__Agathobaculum;s__Agathobaculum sp003481705	GCF_003481705.1	95	d__Bacteria;p__Bacillota_A;c__Clostridia;o__Oscillospirales;f__Butyricicoccaceae;g__Agathobaculum;s__Agathobaculum sp003481705	95.92	0.852	GCF_003481705.1	d__Bacteria;p__Bacillota_A;c__Clostridia;o__Oscillospirales;f__Butyricicoccaceae;g__Agathobaculum;s__Agathobaculum sp003481705	95.92	0.852	d__Bacteria;p__Bacillota_A;c__Clostridia;o__Oscillospirales;f__Butyricicoccaceae;g__Agathobaculum;s__	taxonomic classification defined by topology and ANI	topological placement and ANI have congruent species assignments	GCA_900544475.1, s__Agathobaculum sp900544475, 95.0, 89.3, 0.63; GCA_003096535.1, s__Agathobaculum butyriciproducens, 95.0, 84.88, 0.796; GCA_934504345.1, s__Agathobaculum sp934504345, 95.0, 83.86, 0.556; GCF_900625105.1, s__Agathobaculum sp900625105, 95.0, 83.12, 0.519; GCA_900555465.1, s__Agathobaculum intestinigallinarum, 95.0, 82.98, 0.463; GCA_944384765.1, s__Agathobaculum sp944384765, 95.0, 82.43, 0.426; GCA_019115615.1, s__Agathobaculum merdavium, 95.0, 82.28, 0.37; GCA_944380945.1, s__Agathobaculum sp944380945, 95.0, 82.03, 0.296; GCA_900557315.1, s__Agathobaculum sp900557315, 95.0, 81.89, 0.352; GCA_019117485.1, s__Agathobaculum intestinipullorum, 95.0, 81.81, 0.407; GCA_019421385.1, s__Agathobaculum sp019421385, 95.0, 81.66, 0.426; GCA_944384735.1, s__Agathobaculum sp944384735, 95.0, 81.61, 0.481; GCA_022775115.1, s__Agathobaculum sp022775115, 95.0, 81.6, 0.259; GCF_000701665.1, s__Agathobaculum desmolans, 95.0, 81.53, 0.426; GCF_900291975.1, s__Agathobaculum sp900291975, 95.0, 81.3, 0.407; GCA_944384725.1, s__Agathobaculum sp944384725, 95.0, 81.1, 0.389; GCA_019114345.1, s__Agathobaculum pullistercoris, 95.0, 81.09, 0.389; GCA_019115425.1, s__Agathobaculum merdigallinarum, 95.0, 80.78, 0.389; GCA_019113065.1, s__Agathobaculum stercoravium, 95.0, 80.42, 0.407; GCA_944384695.1, s__Agathobaculum sp944384695, 95.0, 80.26, 0.278; GCA_944376955.1, s__Agathobaculum sp944376955, 95.0, 80.24, 0.278; GCA_019115085.1, s__Agathobaculum pullicola, 95.0, 80.22, 0.333; GCA_944380975.1, s__Agathobaculum sp944380975, 95.0, 79.93, 0.37; GCA_019115185.1, s__Agathobaculum merdipullorum, 95.0, 79.87, 0.352; GCA_019418305.1, s__Agathobaculum sp019418305, 95.0, 79.49, 0.333; GCA_944380985.1, s__Agathobaculum sp944380985, 95.0, 79.48, 0.296; GCA_024462775.1, s__Agathobaculum faecihominis_A, 95.0, 79.03, 0.352	53.33	11
GF12SSE_3_bin.18	d__Bacteria;p__Bacillota_A;c__Clostridia;o__Oscillospirales;f__Oscillospiraceae;g__Dysosmobacter;s__Dysosmobacter sp900542115	GCA_900542115.1	95	d__Bacteria;p__Bacillota_A;c__Clostridia;o__Oscillospirales;f__Oscillospiraceae;g__Dysosmobacter;s__Dysosmobacter sp900542115	98.3	0.91	GCA_900542115.1	d__Bacteria;p__Bacillota_A;c__Clostridia;o__Oscillospirales;f__Oscillospiraceae;g__Dysosmobacter;s__Dysosmobacter sp900542115	98.3	0.91	d__Bacteria;p__Bacillota_A;c__Clostridia;o__Oscillospirales;f__Oscillospiraceae;g__Dysosmobacter;s__	taxonomic classification defined by topology and ANI	topological placement and ANI have congruent species assignments	GCF_014297285.1, s__Dysosmobacter sp001916835, 95.0, 85.34, 0.65; GCA_019417795.1, s__Dysosmobacter sp019417795, 95.0, 84.11, 0.294; GCA_900544105.1, s__Dysosmobacter sp900544105, 95.0, 83.03, 0.577; GCA_900550685.1, s__Dysosmobacter sp900550685, 95.0, 82.91, 0.576; GCA_900544615.1, s__Dysosmobacter sp900544615, 95.0, 82.8, 0.56; GCA_934636905.1, s__Dysosmobacter sp934636905, 95.0, 81.36, 0.577; GCA_934590165.1, s__Dysosmobacter sp934590165, 95.0, 80.38, 0.379; GCA_004558115.1, s__Dysosmobacter sp004558115, 95.0, 79.85, 0.397; GCF_021531915.1, s__Dysosmobacter valericigenes_A, 95.0, 79.79, 0.343; GCA_934504065.1, s__Dysosmobacter sp934504065, 95.0, 79.67, 0.334; GCA_019418625.1, s__Dysosmobacter sp019418625, 95.0, 79.65, 0.32; GCA_900770295.1, s__Dysosmobacter sp900770295, 95.0, 79.61, 0.334; GCF_021531435.1, s__Dysosmobacter valericigenes_B, 95.0, 79.51, 0.365; GCA_021771265.1, s__Dysosmobacter sp021771265, 95.0, 79.5, 0.376; GCF_018228705.1, s__Dysosmobacter sp018228705, 95.0, 79.47, 0.337; GCA_945876285.1, s__Dysosmobacter sp945876285, 95.0, 79.41, 0.352; GCA_021771635.1, s__Dysosmobacter sp021771635, 95.0, 79.27, 0.347; GCA_900763685.1, s__Dysosmobacter sp900763685, 95.0, 79.24, 0.325; GCA_019118245.1, s__Dysosmobacter excrementigallinarum, 95.0, 79.21, 0.334; GCA_945862785.1, s__Dysosmobacter sp945862785, 95.0, 79.18, 0.369; GCF_016902445.1, s__Dysosmobacter avistercoris, 95.0, 79.17, 0.355; GCF_005121165.3, s__Dysosmobacter welbionis, 95.0, 79.15, 0.364; GCA_017937405.1, s__Dysosmobacter sp017937405, 95.0, 79.14, 0.323; GCA_019118505.1, s__Dysosmobacter excrementavium, 95.0, 79.12, 0.321; GCA_900548505.1, s__Dysosmobacter sp900548505, 95.0, 79.11, 0.348; GCA_944385405.1, s__Dysosmobacter sp944385405, 95.0, 79.11, 0.313; GCA_945864305.1, s__Dysosmobacter sp945864305, 95.0, 79.07, 0.341; GCA_900544955.1, s__Dysosmobacter sp900544955, 95.0, 79.06, 0.314; GCF_018408705.1, s__Dysosmobacter faecalis, 95.0, 79.04, 0.239; GCA_945873695.1, s__Dysosmobacter sp945873695, 95.0, 79.03, 0.386; GCA_017469475.1, s__Dysosmobacter sp017469475, 95.0, 79.02, 0.352; GCA_019118935.1, s__Dysosmobacter pullicola, 95.0, 79.01, 0.33; GCA_944387035.1, s__Dysosmobacter sp944387035, 95.0, 78.97, 0.288; GCA_000436875.1, s__Dysosmobacter sp000436875, 95.0, 78.93, 0.33; GCA_944387015.1, s__Dysosmobacter sp944387015, 95.0, 78.92, 0.323; GCA_015068025.1, s__Dysosmobacter sp015068025, 95.0, 78.92, 0.376; GCA_023406225.1, s__Dysosmobacter sp023406225, 95.0, 78.9, 0.298; GCA_905200545.1, s__Dysosmobacter sp905200545, 95.0, 78.9, 0.308; GCA_900546705.1, s__Dysosmobacter sp900546705, 95.0, 78.87, 0.36; GCA_022778785.1, s__Dysosmobacter sp022778785, 95.0, 78.86, 0.301; GCA_004553545.1, s__Dysosmobacter sp004553545, 95.0, 78.82, 0.277; GCA_017380995.1, s__Dysosmobacter sp017380995, 95.0, 78.8, 0.259; GCA_934565855.1, s__Dysosmobacter sp934565855, 95.0, 78.78, 0.262; GCA_017482345.1, s__Dysosmobacter sp017482345, 95.0, 78.77, 0.288; GCA_904393855.1, s__Dysosmobacter sp904393855, 95.0, 78.68, 0.297; GCA_944382995.1, s__Dysosmobacter sp944382995, 95.0, 78.67, 0.309; GCA_900551885.1, s__Dysosmobacter sp900551885, 95.0, 78.66, 0.325; GCF_000403435.2, s__Dysosmobacter sp000403435, 95.0, 78.65, 0.319; GCA_021769865.1, s__Dysosmobacter sp021769865, 95.0, 78.57, 0.303; GCA_910585385.1, s__Dysosmobacter sp910585385, 95.0, 78.56, 0.272; GCA_910584075.1, s__Dysosmobacter sp910584075, 95.0, 78.47, 0.263; GCA_910579435.1, s__Dysosmobacter sp910579435, 95.0, 78.47, 0.26; GCA_019423635.1, s__Dysosmobacter sp019423635, 95.0, 78.45, 0.272; GCA_020025475.1, s__Dysosmobacter sp020025475, 95.0, 78.4, 0.228; GCA_022796315.1, s__Dysosmobacter sp022796315, 95.0, 78.4, 0.269; GCA_944385455.1, s__Dysosmobacter sp944385455, 95.0, 78.4, 0.335; GCA_016293265.1, s__Dysosmobacter sp016293265, 95.0, 78.4, 0.319; GCF_900115635.1, s__Dysosmobacter sp900115635, 95.0, 78.38, 0.239; GCA_015067995.1, s__Dysosmobacter sp015067995, 95.0, 78.38, 0.168; GCA_910574635.1, s__Dysosmobacter sp009774015, 95.0, 78.34, 0.273; GCA_910587525.1, s__Dysosmobacter sp910587525, 95.0, 78.31, 0.258; GCA_910584995.1, s__Dysosmobacter sp910584995, 95.0, 78.25, 0.221; GCA_910575815.1, s__Dysosmobacter sp910575815, 95.0, 78.23, 0.242; GCA_910585165.1, s__Dysosmobacter sp910585165, 95.0, 78.22, 0.265; GCA_910584465.1, s__Dysosmobacter sp910584465, 95.0, 78.2, 0.243; GCA_934563745.1, s__Dysosmobacter sp934563745, 95.0, 78.18, 0.253; GCA_020025415.1, s__Dysosmobacter sp020025415, 95.0, 78.18, 0.3; GCA_910587705.1, s__Dysosmobacter sp910587705, 95.0, 78.17, 0.258; GCA_910575505.1, s__Dysosmobacter sp910575505, 95.0, 78.16, 0.28; GCA_009773995.1, s__Dysosmobacter sp009773995, 95.0, 78.15, 0.253; GCA_910576865.1, s__Dysosmobacter sp910576865, 95.0, 78.14, 0.246; GCA_017410185.1, s__Dysosmobacter sp017410185, 95.0, 78.1, 0.249; GCA_910579365.1, s__Dysosmobacter sp910579365, 95.0, 78.09, 0.255; GCA_017547085.1, s__Dysosmobacter sp017547085, 95.0, 78.09, 0.259; GCA_910588175.1, s__Dysosmobacter sp910588175, 95.0, 78.07, 0.251; GCA_944385475.1, s__Dysosmobacter sp944385475, 95.0, 78.05, 0.338; GCA_910588005.1, s__Dysosmobacter sp910588005, 95.0, 78.04, 0.226; GCA_910583785.1, s__Dysosmobacter sp910583785, 95.0, 78.04, 0.257; GCA_022652815.1, s__Dysosmobacter sp022652815, 95.0, 78.0, 0.239; GCA_910586735.1, s__Dysosmobacter sp910586735, 95.0, 77.95, 0.244; GCA_944387055.1, s__Dysosmobacter sp944387055, 95.0, 77.92, 0.233; GCA_934597465.1, s__Dysosmobacter sp934597465, 95.0, 77.9, 0.283; GCA_910578935.1, s__Dysosmobacter sp910578935, 95.0, 77.8, 0.214; GCA_910583695.1, s__Dysosmobacter sp910583695, 95.0, 77.78, 0.241; GCA_022652655.1, s__Dysosmobacter sp022652655, 95.0, 77.76, 0.293; GCA_910587875.1, s__Dysosmobacter sp910587875, 95.0, 77.75, 0.239; GCA_022791135.1, s__Dysosmobacter sp022791135, 95.0, 77.74, 0.173; GCA_014799855.1, s__Dysosmobacter sp014799855, 95.0, 77.72, 0.211; GCA_015068335.1, s__Dysosmobacter sp015068335, 95.0, 77.7, 0.323; GCA_905234565.1, s__Dysosmobacter sp905234565, 95.0, 77.58, 0.188; GCA_910585245.1, s__Dysosmobacter sp910585245, 95.0, 77.5, 0.224; GCA_022801815.1, s__Dysosmobacter sp022801815, 95.0, 77.49, 0.2; GCA_910589315.1, s__Dysosmobacter sp910589315, 95.0, 77.31, 0.171; GCA_022797935.1, s__Dysosmobacter sp022797935, 95.0, 77.29, 0.176; GCA_024404295.1, s__Dysosmobacter sp024404295, 95.0, 77.27, 0.287; GCA_022795445.1, s__Dysosmobacter sp022795445, 95.0, 77.27, 0.12; GCA_910577405.1, s__Dysosmobacter sp910577405, 95.0, 77.15, 0.155; GCA_022791875.1, s__Dysosmobacter sp022791875, 95.0, 77.04, 0.16; GCA_910576845.1, s__Dysosmobacter sp910576845, 95.0, 76.99, 0.148	95.97	11
GF12SSE_3_bin.3	d__Bacteria;p__Bacillota_A;c__Clostridia;o__Lachnospirales;f__CAG-274;g__CAG-274;s__CAG-274 sp000432155	GCA_000432155.1	95	d__Bacteria;p__Bacillota_A;c__Clostridia;o__Lachnospirales;f__CAG-274;g__CAG-274;s__CAG-274 sp000432155	97.51	0.903	GCA_000432155.1	d__Bacteria;p__Bacillota_A;c__Clostridia;o__Lachnospirales;f__CAG-274;g__CAG-274;s__CAG-274 sp000432155	97.51	0.903	d__Bacteria;p__Bacillota_A;c__Clostridia;o__Lachnospirales;f__CAG-274;g__CAG-274;s__	taxonomic classification defined by topology and ANI	topological placement and ANI have congruent species assignments	GCA_900545305.1, s__CAG-274 sp900545305, 95.0, 94.71, 0.864	84.61	11
GF12SSE_3_bin.38	d__Bacteria;p__Bacillota_A;c__Clostridia;o__Oscillospirales;f__Ruminococcaceae;g__Gemmiger;s__Gemmiger sp900539695	GCA_900539695.1	95	d__Bacteria;p__Bacillota_A;c__Clostridia;o__Oscillospirales;f__Ruminococcaceae;g__Gemmiger;s__Gemmiger sp900539695	98.26	0.821	GCA_900539695.1	d__Bacteria;p__Bacillota_A;c__Clostridia;o__Oscillospirales;f__Ruminococcaceae;g__Gemmiger;s__Gemmiger sp900539695	98.26	0.821	d__Bacteria;p__Bacillota_A;c__Clostridia;o__Oscillospirales;f__Ruminococcaceae;g__Gemmiger;s__	taxonomic classification defined by topology and ANI	topological placement and ANI have congruent species assignments	GCA_004554775.1, s__Gemmiger variabilis_B, 95.0, 88.84, 0.798; GCF_900167555.1, s__Gemmiger formicilis, 95.0, 83.52, 0.656; GCF_018784445.1, s__Gemmiger sp900540775, 95.0, 83.51, 0.673; GCF_024462815.1, s__Gemmiger sp900554145, 95.0, 83.04, 0.596; GCA_934502625.1, s__Gemmiger sp934502625, 95.0, 82.79, 0.61; GCA_900540595.1, s__Gemmiger sp900540595, 95.0, 82.54, 0.602; GCA_934561205.1, s__Gemmiger sp934561205, 95.0, 82.27, 0.514; GCA_900545545.1, s__Gemmiger sp900545545, 95.0, 81.72, 0.488; GCA_900772715.1, s__Gemmiger sp900772715, 95.0, 81.71, 0.554; GCA_944388215.1, s__Gemmiger sp944388215, 95.0, 81.49, 0.531; GCA_019115045.1, s__Gemmiger excrementipullorum, 95.0, 81.47, 0.586; GCA_025152575.1, s__Gemmiger variabilis, 95.0, 81.26, 0.5; GCA_003343905.1, s__Gemmiger variabilis_C, 95.0, 81.25, 0.508; GCA_004552305.1, s__Gemmiger variabilis_A, 95.0, 81.24, 0.61; GCA_944388135.1, s__Gemmiger sp944388135, 95.0, 81.23, 0.456; GCA_019424695.1, s__Gemmiger sp019424695, 95.0, 81.23, 0.527; GCA_019116705.1, s__Gemmiger avistercoris, 95.0, 81.14, 0.514; GCA_904374465.1, s__Gemmiger sp904374465, 95.0, 81.09, 0.491; GCA_019116445.1, s__Gemmiger excrementigallinarum, 95.0, 81.07, 0.446; GCA_900556255.1, s__Gemmiger sp900556255, 95.0, 81.04, 0.646; GCA_944388175.1, s__Gemmiger sp944388175, 95.0, 81.01, 0.545; GCA_019116485.1, s__Gemmiger excrementavium, 95.0, 80.83, 0.498; GCA_004000625.1, s__Gemmiger qucibialis, 95.0, 80.74, 0.459; GCF_016901605.1, s__Gemmiger formicilis_B, 95.0, 80.44, 0.404; GCF_016900095.1, s__Gemmiger formicilis_A, 95.0, 80.38, 0.446; GCA_004561545.1, s__Gemmiger sp004561545, 95.0, 80.31, 0.47; GCA_019119495.1, s__Gemmiger stercorigallinarum, 95.0, 80.29, 0.475; GCA_905214345.1, s__Gemmiger sp905214345, 95.0, 80.12, 0.431; GCA_002306375.1, s__Gemmiger sp002306375, 95.0, 80.1, 0.448; GCA_944388165.1, s__Gemmiger sp944388165, 95.0, 80.09, 0.439; GCA_944382835.1, s__Gemmiger sp944382835, 95.0, 80.03, 0.405; GCA_019120395.1, s__Gemmiger faecigallinarum, 95.0, 79.94, 0.407; GCF_014982805.1, s__Gemmiger gallinarum, 95.0, 79.84, 0.419; GCA_019114415.1, s__Gemmiger faecavium, 95.0, 79.79, 0.395; GCA_019119835.1, s__Gemmiger stercoravium, 95.0, 79.74, 0.455; GCA_944382785.1, s__Gemmiger sp944382785, 95.0, 79.69, 0.367; GCA_944388105.1, s__Gemmiger sp944388105, 95.0, 79.68, 0.392; GCA_904390925.1, s__Gemmiger sp904390925, 95.0, 79.6, 0.385; GCA_944388145.1, s__Gemmiger sp944388145, 95.0, 79.5, 0.376; GCA_019413245.1, s__Gemmiger sp019413245, 95.0, 79.46, 0.379; GCA_019119365.1, s__Gemmiger stercoripullorum, 95.0, 79.28, 0.445; GCA_944382805.1, s__Gemmiger sp944382805, 95.0, 79.19, 0.455; GCA_944388125.1, s__Gemmiger sp944388125, 95.0, 79.15, 0.37; GCA_019420135.1, s__Gemmiger sp019420135, 95.0, 79.11, 0.336; GCA_900548355.1, s__Gemmiger avicola, 95.0, 78.39, 0.307	88.98	11
GF12SSE_3_bin.4	d__Bacteria;p__Bacillota_A;c__Clostridia;o__Oscillospirales;f__Ruminococcaceae;g__Ruminococcus_C;s__Ruminococcus_C sp000980705	GCA_000980705.1	95	d__Bacteria;p__Bacillota_A;c__Clostridia;o__Oscillospirales;f__Ruminococcaceae;g__Ruminococcus_C;s__Ruminococcus_C sp000980705	98.56	0.811	GCA_000980705.1	d__Bacteria;p__Bacillota_A;c__Clostridia;o__Oscillospirales;f__Ruminococcaceae;g__Ruminococcus_C;s__Ruminococcus_C sp000980705	98.56	0.811	d__Bacteria;p__Bacillota_A;c__Clostridia;o__Oscillospirales;f__Ruminococcaceae;g__Ruminococcus_C;s__	taxonomic classification defined by topology and ANI	topological placement and ANI have congruent species assignments	GCA_934463425.1, s__Ruminococcus_C sp934463425, 95.0, 86.09, 0.767; GCF_000468015.1, s__Ruminococcus_C callidus, 95.0, 84.68, 0.64; GCF_020709055.1, s__Ruminococcus_C sp000437175, 95.0, 82.29, 0.486; GCA_900545285.1, s__Ruminococcus_C sp900545285, 95.0, 80.97, 0.511; GCA_019417665.1, s__Ruminococcus_C sp019417665, 95.0, 80.07, 0.434; GCA_022769365.1, s__Ruminococcus_C sp022769365, 95.0, 79.43, 0.051; GCA_900765125.1, s__Ruminococcus_C sp900765125, 95.0, 79.24, 0.075; GCA_000437255.1, s__Ruminococcus_C sp000437255, 95.0, 78.97, 0.185; GCA_000433635.1, s__Ruminococcus_C sp000433635, 95.0, 78.33, 0.218; GCA_017480865.1, s__Ruminococcus_C sp017480865, 95.0, 78.24, 0.174; GCA_017472145.1, s__Ruminococcus_C sp017472145, 95.0, 77.97, 0.17; GCA_910579955.1, s__Ruminococcus_C sp910579955, 95.0, 77.82, 0.08; GCA_021203985.1, s__Ruminococcus_C sp021203985, 95.0, 77.75, 0.273; GCA_019417865.1, s__Ruminococcus_C sp019417865, 95.0, 77.64, 0.116; GCA_017623515.1, s__Ruminococcus_C sp017623515, 95.0, 77.63, 0.176; GCA_944386525.1, s__Ruminococcus_C sp944386525, 95.0, 77.52, 0.122; GCA_017465305.1, s__Ruminococcus_C sp017465305, 95.0, 77.5, 0.047; GCA_900770195.1, s__Ruminococcus_C sp900770195, 95.0, 77.49, 0.038; GCA_021201755.1, s__Ruminococcus_C sp021201755, 95.0, 77.45, 0.093; GCA_016297675.1, s__Ruminococcus_C sp016297675, 95.0, 77.37, 0.198	96.84	11
GF12SSE_3_bin.45	d__Bacteria;p__Pseudomonadota;c__Gammaproteobacteria;o__Burkholderiales;f__Burkholderiaceae_A;g__Parasutterella;s__Parasutterella excrementihominis	GCF_000205025.1	95	d__Bacteria;p__Pseudomonadota;c__Gammaproteobacteria;o__Burkholderiales;f__Burkholderiaceae_A;g__Parasutterella;s__Parasutterella excrementihominis	98.03	0.875	GCF_000205025.1	d__Bacteria;p__Pseudomonadota;c__Gammaproteobacteria;o__Burkholderiales;f__Burkholderiaceae_A;g__Parasutterella;s__Parasutterella excrementihominis	98.03	0.875	d__Bacteria;p__Pseudomonadota;c__Gammaproteobacteria;o__Burkholderiales;f__Burkholderiaceae_A;g__Parasutterella;s__	taxonomic classification defined by topology and ANI	topological placement and ANI have congruent species assignments	GCA_900552195.1, s__Parasutterella sp900552195, 95.0, 93.78, 0.64; GCA_900766055.1, s__Parasutterella sp900766055, 95.0, 90.18, 0.731; GCA_000980495.1, s__Parasutterella gallistercoris, 95.0, 88.49, 0.669; GCA_900554375.1, s__Parasutterella sp900554375, 95.0, 85.96, 0.564; GCF_009767915.1, s__Parasutterella sp009767915, 95.0, 77.31, 0.193	57.08	11
GF12SSE_3_bin.49	d__Bacteria;p__Bacillota_A;c__Clostridia;o__Lachnospirales;f__Lachnospiraceae;g__Lachnospira;s__Lachnospira sp000436535	GCA_000436535.1	95	d__Bacteria;p__Bacillota_A;c__Clostridia;o__Lachnospirales;f__Lachnospiraceae;g__Lachnospira;s__Lachnospira sp000436535	99.01	0.95	GCA_000436535.1	d__Bacteria;p__Bacillota_A;c__Clostridia;o__Lachnospirales;f__Lachnospiraceae;g__Lachnospira;s__Lachnospira sp000436535	99.01	0.95	d__Bacteria;p__Bacillota_A;c__Clostridia;o__Lachnospirales;f__Lachnospiraceae;g__Lachnospira;s__	taxonomic classification defined by topology and ANI	topological placement and ANI have congruent species assignments	GCA_000436475.1, s__Lachnospira sp000436475, 95.0, 85.03, 0.779; GCA_019424245.1, s__Lachnospira sp019424245, 95.0, 84.5, 0.591; GCA_002435585.1, s__Lachnospira sp002435585, 95.0, 84.25, 0.737; GCA_934358235.1, s__Lachnospira sp934358235, 95.0, 83.81, 0.745; GCA_900112995.1, s__Lachnospira rogosae, 95.0, 83.01, 0.609; GCF_003464165.1, s__Lachnospira sp003451515, 95.0, 80.19, 0.357; GCF_000146185.1, s__Lachnospira eligens, 95.6336, 80.05, 0.326; GCF_009680455.1, s__Lachnospira eligens_A, 95.6336, 79.88, 0.331; GCA_003458705.1, s__Lachnospira sp003537285, 95.4867, 79.85, 0.38; GCA_934343805.1, s__Lachnospira sp934343805, 95.0, 79.69, 0.323; GCA_900772425.1, s__Lachnospira sp900772425, 95.0, 79.39, 0.365; GCA_900547255.1, s__Lachnospira sp900547255, 95.0, 79.38, 0.334; GCA_900545725.1, s__Lachnospira sp900545725, 95.0, 79.34, 0.299; GCF_014287955.1, s__Lachnospira sp900316325, 95.0, 79.15, 0.272; GCF_020564355.1, s__Lachnospira sp000437735, 95.0, 79.11, 0.166; GCF_900103815.1, s__Lachnospira pectinoschiza_B, 95.5522, 79.03, 0.164; GCF_000424105.1, s__Lachnospira multipara, 95.5522, 79.0, 0.156; GCA_934359185.1, s__Lachnospira sp934359185, 95.0, 78.95, 0.288; GCF_000702205.1, s__Lachnospira multipara_A, 95.0, 78.62, 0.179; GCA_945648485.1, s__Lachnospira sp945648485, 95.0, 78.4, 0.276; GCA_934330725.1, s__Lachnospira sp934330725, 95.0, 78.32, 0.191; GCA_017397445.1, s__Lachnospira sp017397445, 95.0, 78.02, 0.175; GCA_900551945.1, s__Lachnospira sp900551945, 95.0, 77.77, 0.215; GCA_002394205.1, s__Lachnospira sp002394205, 95.0, 77.77, 0.145; GCA_017626275.1, s__Lachnospira sp017626275, 95.0, 77.61, 0.174; GCA_944381165.1, s__Lachnospira sp944381165, 95.0, 77.47, 0.117; GCA_900552795.1, s__Lachnospira sp900552795, 95.0, 77.46, 0.182; GCA_910587485.1, s__Lachnospira sp910587485, 95.0, 77.38, 0.105; GCA_910589305.1, s__Lachnospira sp910589305, 95.0, 77.24, 0.09; GCA_910585095.1, s__Lachnospira sp910585095, 95.0, 76.61, 0.087	90.67	11
GF12SSE_3_bin.8	d__Bacteria;p__Bacillota_A;c__Clostridia;o__Oscillospirales;f__Acutalibacteraceae;g__Clostridium_A;s__Clostridium_A leptum	GCA_000154345.1	95	d__Bacteria;p__Bacillota_A;c__Clostridia;o__Oscillospirales;f__Acutalibacteraceae;g__Clostridium_A;s__Clostridium_A leptum	98.94	0.889	GCA_000154345.1	d__Bacteria;p__Bacillota_A;c__Clostridia;o__Oscillospirales;f__Acutalibacteraceae;g__Clostridium_A;s__Clostridium_A leptum	98.94	0.889	d__Bacteria;p__Bacillota_A;c__Clostridia;o__Oscillospirales;f__Acutalibacteraceae;g__;s__	taxonomic classification defined by topology and ANI	topological placement and ANI have congruent species assignments	N/A	94.98	11
GF12SSNV_3_bin.1	d__Bacteria;p__Bacillota;c__Bacilli;o__Staphylococcales;f__Staphylococcaceae;g__Staphylococcus;s__Staphylococcus aureus	GCF_001027105.1	95	d__Bacteria;p__Bacillota;c__Bacilli;o__Staphylococcales;f__Staphylococcaceae;g__Staphylococcus;s__Staphylococcus aureus	97.66	0.881	GCF_001027105.1	d__Bacteria;p__Bacillota;c__Bacilli;o__Staphylococcales;f__Staphylococcaceae;g__Staphylococcus;s__Staphylococcus aureus	97.66	0.881	d__Bacteria;p__Bacillota;c__Bacilli;o__Staphylococcales;f__Staphylococcaceae;g__Staphylococcus;s__	taxonomic classification defined by topology and ANI	topological placement and ANI have congruent species assignments	GCF_002902405.1, s__Staphylococcus schweitzeri, 95.0, 90.06, 0.845; GCF_000236925.1, s__Staphylococcus argenteus, 95.0, 88.31, 0.893; GCF_022493055.1, s__Staphylococcus singaporensis, 95.0, 88.06, 0.869; GCF_002902365.1, s__Staphylococcus cohnii, 95.0, 81.02, 0.226; GCF_002994445.1, s__Staphylococcus simulans_B, 95.0, 80.68, 0.131; GCF_017357005.1, s__Staphylococcus simiae_A, 95.0, 80.44, 0.44; GCF_004785665.1, s__Staphylococcus pragensis, 95.0, 80.23, 0.286; GCF_002902325.1, s__Staphylococcus capitis, 95.0, 79.92, 0.274; GCF_003491325.1, s__Staphylococcus warneri_A, 95.0, 79.91, 0.262; GCF_003718735.1, s__Staphylococcus debuckii, 95.0, 79.87, 0.131; GCF_900458815.1, s__Staphylococcus saccharolyticus, 95.0, 79.85, 0.274; GCF_001618885.1, s__Staphylococcus condimenti, 95.0, 79.76, 0.155; GCF_002901865.1, s__Staphylococcus agnetis, 95.0, 79.76, 0.155; GCF_006094395.1, s__Staphylococcus haemolyticus, 95.0, 79.75, 0.274; GCF_900458435.1, s__Staphylococcus carnosus, 95.0, 79.73, 0.155; GCF_022815905.1, s__Staphylococcus sp022815905, 95.0, 79.71, 0.286; GCA_020544305.1, s__Staphylococcus taiwanensis, 95.0, 79.69, 0.25; GCF_001747895.1, s__Staphylococcus equorum_A, 95.0, 79.66, 0.226; GCF_943737015.1, s__Staphylococcus sp943737015, 95.0, 79.64, 0.167; GCF_001224225.1, s__Staphylococcus borealis, 95.0, 79.59, 0.298; GCF_000010125.1, s__Staphylococcus saprophyticus, 95.0, 79.54, 0.202; GCF_900183575.1, s__Staphylococcus cornubiensis, 95.0, 79.52, 0.143; GCF_006742205.1, s__Staphylococcus epidermidis, 95.0, 79.52, 0.25; GCF_900097965.1, s__Staphylococcus caeli, 95.0, 79.52, 0.214; GCF_013463155.1, s__Staphylococcus sp013463155, 95.0, 79.51, 0.167; GCF_015594545.1, s__Staphylococcus durrellii, 95.0, 79.51, 0.202; GCF_010365305.1, s__Staphylococcus sp010365305, 95.0, 79.5, 0.155; GCF_002902305.1, s__Staphylococcus argensis, 95.0, 79.46, 0.095; GCF_000816085.1, s__Staphylococcus hyicus, 95.0, 79.44, 0.167; GCF_003012915.1, s__Staphylococcus felis, 95.0, 79.44, 0.143; GCF_002902085.1, s__Staphylococcus simiae, 95.0, 79.42, 0.476; GCF_002902235.1, s__Staphylococcus ureilyticus, 95.0, 79.41, 0.202; GCF_001792775.2, s__Staphylococcus pseudintermedius, 95.0, 79.39, 0.155; GCF_017583065.1, s__Staphylococcus shinii, 95.0, 79.38, 0.262; GCF_002901945.1, s__Staphylococcus chromogenes, 95.0, 79.29, 0.179; GCF_900636385.1, s__Staphylococcus warneri, 95.0, 79.29, 0.321; GCF_900458565.1, s__Staphylococcus equorum, 95.0, 79.29, 0.238; GCF_002902145.1, s__Staphylococcus rostri, 95.0, 79.19, 0.095; GCF_001431205.1, s__Staphylococcus sp001431205, 95.0, 79.17, 0.167; GCF_900636325.1, s__Staphylococcus delphini, 95.0, 79.17, 0.143; GCF_900458895.1, s__Staphylococcus schleiferi, 95.0878, 79.13, 0.155; GCF_013391405.1, s__Staphylococcus sp013391405, 95.0, 79.1, 0.19; GCF_002101335.1, s__Staphylococcus lutrae, 95.0, 79.08, 0.143; GCF_003970495.1, s__Staphylococcus pasteuri, 95.0, 79.04, 0.31; GCF_002902575.1, s__Staphylococcus croceilyticus, 95.0, 78.98, 0.274; GCF_022346615.1, s__Staphylococcus sp022346615, 95.0, 78.97, 0.214; GCF_002902565.1, s__Staphylococcus petrasii, 95.0, 78.94, 0.298; GCF_000934465.1, s__Staphylococcus microti, 95.0, 78.94, 0.095; GCF_016238445.1, s__Staphylococcus canis, 95.0, 78.92, 0.19; GCF_900186985.1, s__Staphylococcus piscifermentans, 95.0, 78.91, 0.119; GCF_024814435.1, s__Staphylococcus sp024814435, 95.0, 78.9, 0.107; GCF_002902385.1, s__Staphylococcus intermedius, 95.0, 78.87, 0.19; GCF_003043455.1, s__Staphylococcus simulans_A, 95.0, 78.82, 0.179; GCF_000298075.1, s__Staphylococcus massiliensis, 95.0, 78.79, 0.179; GCF_016238465.1, s__Staphylococcus caledonicus, 95.0, 78.78, 0.262; GCF_000338275.1, s__Staphylococcus xylosus_B, 95.0, 78.77, 0.226; GCA_943908435.1, s__Staphylococcus sp943908435, 95.0, 78.69, 0.107; GCF_002902685.1, s__Staphylococcus pettenkoferi, 95.0, 78.67, 0.119; GCF_002901845.1, s__Staphylococcus hominis, 95.0, 78.67, 0.274; GCF_002614725.1, s__Staphylococcus edaphicus, 95.0, 78.61, 0.179; GCF_000875895.1, s__Staphylococcus gallinarum, 95.0, 78.55, 0.19; GCF_020883535.1, s__Staphylococcus ratti, 95.0, 78.5, 0.119; GCF_003019255.1, s__Staphylococcus kloosii, 95.0, 78.48, 0.179; GCF_003697915.1, s__Staphylococcus pseudoxylosus, 95.0, 78.45, 0.25; GCF_001006765.1, s__Staphylococcus succinus, 95.0, 78.42, 0.214; GCF_002902725.1, s__Staphylococcus caprae, 95.0, 78.37, 0.357; GCF_002902625.1, s__Staphylococcus devriesei, 95.0, 78.36, 0.298; GCF_015775975.1, s__Staphylococcus lloydii, 95.0, 78.18, 0.25; GCF_002732165.1, s__Staphylococcus xylosus, 95.0, 78.08, 0.25; GCF_003019275.1, s__Staphylococcus muscae, 95.0, 78.03, 0.143; GCF_002902345.1, s__Staphylococcus arlettae, 95.0, 77.94, 0.226; GCF_002901705.1, s__Staphylococcus lugdunensis, 95.0, 77.87, 0.274; GCF_001500315.1, s__Staphylococcus auricularis, 95.0, 77.81, 0.143; GCF_014635045.1, s__Staphylococcus nepalensis, 95.0, 77.57, 0.202; GCF_002902285.1, s__Staphylococcus simulans, 95.0, 77.17, 0.131; GCF_002901995.1, s__Staphylococcus coagulans, 95.0878, 77.04, 0.131	34.26	11
GF13EGFS_1_bin.1	d__Bacteria;p__Planctomycetota;c__Phycisphaerae;o__Tepidisphaerales;f__Tepidisphaeraceae;g__JADLCB01;s__	N/A	N/A	N/A	N/A	N/A	GCA_020847375.1	d__Bacteria;p__Planctomycetota;c__Phycisphaerae;o__Tepidisphaerales;f__Tepidisphaeraceae;g__JADLCB01;s__JADLCB01 sp020847375	76.23	0.111	d__Bacteria;p__Planctomycetota;c__Phycisphaerae;o__Tepidisphaerales;f__Tepidisphaeraceae;g__JADLCB01;s__	taxonomic classification defined by topology and ANI	classification based on placement in class-level tree	N/A	88.5	11
GF13EGFS_1_bin.10	d__Bacteria;p__Pseudomonadota;c__Gammaproteobacteria;o__Burkholderiales;f__Burkholderiaceae_A;g__Lautropia;s__	N/A	N/A	N/A	N/A	N/A	GCA_023389175.1	d__Bacteria;p__Pseudomonadota;c__Gammaproteobacteria;o__Burkholderiales;f__Burkholderiaceae_A;g__Lautropia;s__Lautropia sp023389175	87.57	0.754	d__Bacteria;p__Pseudomonadota;c__Gammaproteobacteria;o__Burkholderiales;f__Burkholderiaceae_A;g__Lautropia;s__	taxonomic classification defined by topology and ANI	classification based on placement in class-level tree	GCA_023388075.1, s__Lautropia sp012513675, 95.0, 86.3, 0.785; GCA_023441105.1, s__Lautropia sp023441105, 95.0, 80.37, 0.56; GCA_013813615.1, s__Lautropia sp013813615, 95.0, 79.72, 0.441; GCF_900637555.1, s__Lautropia mirabilis, 95.0, 77.79, 0.193; GCF_003892345.1, s__Lautropia dentalis, 95.0, 77.71, 0.163	80.34	11
GF13EGFS_1_bin.105	d__Bacteria;p__Deinococcota;c__Deinococci;o__Deinococcales;f__Trueperaceae;g__;s__	N/A	N/A	N/A	N/A	N/A	N/A	N/A	N/A	N/A	d__Bacteria;p__Deinococcota;c__Deinococci;o__Deinococcales;f__Trueperaceae;g__;s__	taxonomic novelty determined using RED	classification based on placement in class-level tree	N/A	85.76	11
GF13EGFS_1_bin.107	d__Bacteria;p__Sumerlaeota;c__Sumerlaeia;o__Sumerlaeales;f__Sumerlaeaceae;g__;s__	N/A	N/A	N/A	N/A	N/A	GCA_019695055.1	d__Bacteria;p__Sumerlaeota;c__Sumerlaeia;o__Sumerlaeales;f__Sumerlaeaceae;g__JAIBAT01;s__JAIBAT01 sp019695055	75.51	0.016	d__Bacteria;p__Sumerlaeota;c__Sumerlaeia;o__Sumerlaeales;f__Sumerlaeaceae;g__;s__	taxonomic classification defined by topology and ANI	classification based on placement in class-level tree	N/A	77.08	11
GF13EGFS_1_bin.110	d__Bacteria;p__Gemmatimonadota;c__Gemmatimonadetes;o__Gemmatimonadales;f__Gemmatimonadaceae;g__PNKF01;s__	N/A	N/A	N/A	N/A	N/A	GCA_011525845.1	d__Bacteria;p__Gemmatimonadota;c__Gemmatimonadetes;o__Gemmatimonadales;f__Gemmatimonadaceae;g__PNKF01;s__PNKF01 sp011525845	79.34	0.45	d__Bacteria;p__Gemmatimonadota;c__Gemmatimonadetes;o__Gemmatimonadales;f__Gemmatimonadaceae;g__PNKF01;s__	taxonomic classification defined by topology and ANI	classification based on placement in class-level tree	GCA_021413975.1, s__PNKF01 sp021413975, 95.0, 79.4, 0.383; GCA_902825965.1, s__PNKF01 sp902825965, 95.0, 79.34, 0.434; GCA_019694735.1, s__PNKF01 sp019694735, 95.0, 79.3, 0.384; GCA_019637445.1, s__PNKF01 sp019637445, 95.0, 79.18, 0.4; GCA_016714015.1, s__PNKF01 sp016714015, 95.0, 79.03, 0.448; GCA_019637355.1, s__PNKF01 sp019637355, 95.0, 79.03, 0.357; GCA_020853635.1, s__PNKF01 sp020853635, 95.0, 79.01, 0.384; GCA_024710705.1, s__PNKF01 sp024710705, 95.0, 78.75, 0.333; GCA_016871915.1, s__PNKF01 sp016871915, 95.0, 78.17, 0.216; GCA_016871895.1, s__PNKF01 sp016871895, 95.0, 78.16, 0.23; GCA_013822285.1, s__PNKF01 sp013822285, 95.0, 78.13, 0.246; GCA_021298395.1, s__PNKF01 sp021298395, 95.0, 78.08, 0.203; GCA_945869195.1, s__PNKF01 sp945869195, 95.0, 77.81, 0.22; GCA_903906325.1, s__PNKF01 sp903906325, 95.0, 77.8, 0.228	56.29	11
GF13EGFS_1_bin.111	d__Bacteria;p__Pseudomonadota;c__Alphaproteobacteria;o__Dongiales;f__Dongiaceae;g__;s__	N/A	N/A	N/A	N/A	N/A	GCA_003576685.1	d__Bacteria;p__Pseudomonadota;c__Alphaproteobacteria;o__Dongiales;f__Dongiaceae;g__SYSU-D60014;s__SYSU-D60014 sp003576685	78.65	0.356	d__Bacteria;p__Pseudomonadota;c__Alphaproteobacteria;o__Dongiales;f__Dongiaceae;g__;s__	taxonomic classification defined by topology and ANI	classification based on placement in class-level tree	N/A	87.98	11
GF13EGFS_1_bin.112	d__Bacteria;p__Acidobacteriota;c__Vicinamibacteria;o__Vicinamibacterales;f__UBA2999;g__;s__	N/A	N/A	N/A	N/A	N/A	N/A	N/A	N/A	N/A	d__Bacteria;p__Acidobacteriota;c__Vicinamibacteria;o__Vicinamibacterales;f__UBA2999;g__;s__	taxonomic novelty determined using RED	classification based on placement in class-level tree	N/A	85.46	11
GF13EGFS_1_bin.113	d__Bacteria;p__Bacteroidota;c__Bacteroidia;o__Cytophagales;f__Cyclobacteriaceae;g__ZC4RG29;s__	N/A	N/A	N/A	N/A	N/A	GCA_003242315.1	d__Bacteria;p__Bacteroidota;c__Bacteroidia;o__Cytophagales;f__Cyclobacteriaceae;g__ZC4RG29;s__ZC4RG29 sp003242315	76.75	0.138	d__Bacteria;p__Bacteroidota;c__Bacteroidia;o__Cytophagales;f__Cyclobacteriaceae;g__ZC4RG29;s__	taxonomic classification defined by topology and ANI	classification based on placement in class-level tree	GCA_012031955.1, s__ZC4RG29 sp012031955, 95.0, 75.81, 0.029	92.43	11
GF13EGFS_1_bin.115	d__Bacteria;p__Bdellovibrionota;c__Bdellovibrionia;o__Bdellovibrionales;f__UBA6776;g__;s__	N/A	N/A	N/A	N/A	N/A	N/A	N/A	N/A	N/A	d__Bacteria;p__Bdellovibrionota;c__Bdellovibrionia;o__Bdellovibrionales;f__UBA6776;g__;s__	taxonomic classification fully defined by topology	classification based on placement in class-level tree	N/A	94.3	11
GF13EGFS_1_bin.116	d__Bacteria;p__Bacteroidota;c__Bacteroidia;o__AKYH767-A;f__OLB10;g__JADKJB01;s__	N/A	N/A	N/A	N/A	N/A	GCA_016722525.1	d__Bacteria;p__Bacteroidota;c__Bacteroidia;o__AKYH767-A;f__OLB10;g__JADKJB01;s__JADKJB01 sp016722525	75.79	0.062	d__Bacteria;p__Bacteroidota;c__Bacteroidia;o__AKYH767-A;f__OLB10;g__JADKJB01;s__	taxonomic classification defined by topology and ANI	classification based on placement in class-level tree	GCA_016788065.1, s__JADKJB01 sp016788065, 95.0, 76.07, 0.071; GCA_016713525.1, s__JADKJB01 sp016713525, 95.0, 75.65, 0.069	60.73	11
GF13EGFS_1_bin.117	d__Bacteria;p__Bacteroidota;c__Bacteroidia;o__Cytophagales;f__Cyclobacteriaceae;g__ZC4RG29;s__	N/A	N/A	N/A	N/A	N/A	GCA_003242315.1	d__Bacteria;p__Bacteroidota;c__Bacteroidia;o__Cytophagales;f__Cyclobacteriaceae;g__ZC4RG29;s__ZC4RG29 sp003242315	76.56	0.134	d__Bacteria;p__Bacteroidota;c__Bacteroidia;o__Cytophagales;f__Cyclobacteriaceae;g__ZC4RG29;s__	taxonomic classification defined by topology and ANI	classification based on placement in class-level tree	GCA_012031955.1, s__ZC4RG29 sp012031955, 95.0, 75.43, 0.043	89.28	11
GF13EGFS_1_bin.119	d__Bacteria;p__Acidobacteriota;c__Blastocatellia;o__Pyrinomonadales;f__Pyrinomonadaceae;g__OLB17;s__	N/A	N/A	N/A	N/A	N/A	GCA_023391155.1	d__Bacteria;p__Acidobacteriota;c__Blastocatellia;o__Pyrinomonadales;f__Pyrinomonadaceae;g__OLB17;s__OLB17 sp023391155	89.2	0.921	d__Bacteria;p__Acidobacteriota;c__Blastocatellia;o__Pyrinomonadales;f__Pyrinomonadaceae;g__OLB17;s__	taxonomic classification defined by topology and ANI	classification based on placement in class-level tree	GCA_019639215.1, s__OLB17 sp019639215, 95.0, 78.44, 0.056; GCA_023389035.1, s__OLB17 sp023389035, 95.0, 77.86, 0.198; GCA_016715795.1, s__OLB17 sp016715795, 95.0, 77.74, 0.127; GCA_003223025.1, s__OLB17 sp003223025, 95.0, 77.58, 0.103; GCA_016720705.1, s__OLB17 sp016720705, 95.0, 77.56, 0.056; GCA_003223975.1, s__OLB17 sp003223975, 95.0, 77.53, 0.119; GCA_019639155.1, s__OLB17 sp019639155, 95.0, 77.47, 0.095; GCA_019639195.1, s__OLB17 sp019639195, 95.0, 77.38, 0.103; GCA_016700075.1, s__OLB17 sp016700075, 95.0, 77.36, 0.111; GCA_902826385.1, s__OLB17 sp902826385, 95.0, 77.36, 0.095; GCA_019639115.1, s__OLB17 sp019639115, 95.0, 77.35, 0.071; GCA_016713675.1, s__OLB17 sp016713675, 95.0, 77.3, 0.095; GCA_016789145.1, s__OLB17 sp016789145, 95.0, 77.28, 0.103; GCA_019639235.1, s__OLB17 sp019639235, 95.0, 77.28, 0.278; GCA_021155145.1, s__OLB17 sp021155145, 95.0, 77.25, 0.087; GCA_016716435.1, s__OLB17 sp016716435, 95.0, 77.2, 0.246; GCA_018269005.1, s__OLB17 sp018269005, 95.0, 77.17, 0.143; GCA_001567505.1, s__OLB17 sp001567505, 95.0, 77.14, 0.103; GCA_016716305.1, s__OLB17 sp002333435, 95.0, 77.14, 0.103; GCA_023415725.1, s__OLB17 sp023415725, 95.0, 77.13, 0.143; GCA_020846885.1, s__OLB17 sp020846885, 95.0, 77.1, 0.095; GCA_016716365.1, s__OLB17 sp016716365, 95.0, 77.06, 0.167; GCA_013140875.1, s__OLB17 sp013140875, 95.0, 77.04, 0.095; GCA_016718135.1, s__OLB17 sp016718135, 95.0, 77.01, 0.103; GCA_016703965.1, s__OLB17 sp016703965, 95.0, 76.92, 0.103; GCA_019639135.1, s__OLB17 sp019639135, 95.0, 76.86, 0.286; GCA_016712045.1, s__OLB17 sp016712045, 95.0, 76.82, 0.119; GCA_002360555.1, s__OLB17 sp002360555, 95.0, 76.81, 0.095; GCA_016789265.1, s__OLB17 sp016789265, 95.0, 76.8, 0.151; GCA_016706275.1, s__OLB17 sp016706275, 95.0, 76.8, 0.087; GCA_019639175.1, s__OLB17 sp019639175, 95.0, 76.78, 0.183; GCA_019694345.1, s__OLB17 sp019694345, 95.0, 76.75, 0.103; GCA_017983495.1, s__OLB17 sp017983495, 95.0, 76.74, 0.159; GCA_001464665.1, s__OLB17 sp001464665, 95.0, 76.73, 0.262; GCA_013695495.1, s__OLB17 sp013695495, 95.0, 76.72, 0.119; GCA_902826795.1, s__OLB17 sp902826795, 95.0, 76.72, 0.159; GCA_023436495.1, s__OLB17 sp023436495, 95.0, 76.65, 0.167; GCA_019247455.1, s__OLB17 sp019247455, 95.0, 76.65, 0.048; GCA_019694355.1, s__OLB17 sp019694355, 95.0, 76.61, 0.119; GCA_016711345.1, s__OLB17 sp016711345, 95.0, 76.54, 0.111; GCA_015075585.1, s__OLB17 sp015075585, 95.0, 76.52, 0.087; GCA_019186825.1, s__OLB17 sp003577445, 95.0, 76.46, 0.079; GCA_021463165.1, s__OLB17 sp021463165, 95.0, 76.4, 0.095; GCA_020853255.1, s__OLB17 sp020853255, 95.0, 76.34, 0.095; GCA_002483395.1, s__OLB17 sp002483395, 95.0, 76.34, 0.079; GCA_014379075.1, s__OLB17 sp014379075, 95.0, 76.24, 0.071; GCA_001464455.1, s__OLB17 sp001464455, 95.0, 76.06, 0.103; GCA_018060305.1, s__OLB17 sp018060305, 95.0, 76.0, 0.071; GCA_013695195.1, s__OLB17 sp013695195, 95.0, 75.27, 0.063	48.28	11
GF13EGFS_1_bin.12	d__Bacteria;p__Planctomycetota;c__Planctomycetia;o__Planctomycetales;f__Planctomycetaceae;g__JACCRE01;s__	N/A	N/A	N/A	N/A	N/A	GCA_013813775.1	d__Bacteria;p__Planctomycetota;c__Planctomycetia;o__Planctomycetales;f__Planctomycetaceae;g__JACCRE01;s__JACCRE01 sp013813775	77.42	0.242	d__Bacteria;p__Planctomycetota;c__Planctomycetia;o__Planctomycetales;f__Planctomycetaceae;g__JACCRE01;s__	taxonomic classification defined by topology and ANI	classification based on placement in class-level tree	N/A	74.78	11
GF13EGFS_1_bin.120	d__Bacteria;p__Pseudomonadota;c__Alphaproteobacteria;o__Rhizobiales;f__Devosiaceae;g__Devosia_A;s__	N/A	N/A	N/A	N/A	N/A	N/A	N/A	N/A	N/A	d__Bacteria;p__Pseudomonadota;c__Alphaproteobacteria;o__Rhizobiales;f__Devosiaceae;g__Devosia_A;s__	ANI	classification based on placement in class-level tree	GCA_017307495.1, s__Devosia_A sp017307495, 95.0, 79.65, 0.452; GCA_023390785.1, s__Devosia_A sp023390785, 95.0, 79.09, 0.29; GCA_016213505.1, s__Devosia_A nanyangense, 95.0, 79.03, 0.419; GCA_001899075.1, s__Devosia_A sp001899075, 95.0, 78.83, 0.414; GCA_903842455.1, s__Devosia_A sp903842455, 95.0, 78.8, 0.36; GCA_023430705.1, s__Devosia_A sp023430705, 95.0, 78.75, 0.398; GCA_016713105.1, s__Devosia_A sp016713105, 95.0, 78.69, 0.457; GCA_001899085.1, s__Devosia_A sp001899085, 95.0, 78.68, 0.457; GCF_001402915.1, s__Devosia_A sp001402915, 95.0, 78.64, 0.489; GCA_004144345.1, s__Devosia_A sp004144345, 95.0, 78.53, 0.366; GCA_023393475.1, s__Devosia_A sp023393475, 95.0, 78.5, 0.452; GCA_015657675.1, s__Devosia_A sp015657675, 95.0, 78.46, 0.339; GCA_016793415.1, s__Devosia_A sp016793415, 95.0, 78.34, 0.339; GCF_001425235.1, s__Devosia_A sp001425235, 95.0, 78.32, 0.468; GCA_023433985.1, s__Devosia_A sp023433985, 95.0, 78.24, 0.387; GCA_001899065.1, s__Devosia_A sp001899065, 95.0, 78.18, 0.398; GCA_023415605.1, s__Devosia_A sp023415605, 95.0, 78.17, 0.366; GCF_000970465.2, s__Devosia_A insulae, 95.0, 78.13, 0.462; GCA_023427545.1, s__Devosia_A sp023427545, 95.0, 78.08, 0.323; GCA_023428425.1, s__Devosia_A sp023428425, 95.0, 78.01, 0.414; GCA_945888565.1, s__Devosia_A equisanguinis_A, 95.0, 77.95, 0.382; GCF_900119845.1, s__Devosia_A enhydra, 95.0, 77.78, 0.285; GCA_903828145.1, s__Devosia_A sp903828145, 95.0, 76.87, 0.199	38.87	11
GF13EGFS_1_bin.121	d__Bacteria;p__Bacteroidota;c__Bacteroidia;o__Cytophagales;f__Cyclobacteriaceae;g__Chryseolinea;s__Chryseolinea sp023412765	GCA_023412765.1	95	d__Bacteria;p__Bacteroidota;c__Bacteroidia;o__Cytophagales;f__Cyclobacteriaceae;g__Chryseolinea;s__Chryseolinea sp023412765	99.27	0.918	GCA_023412765.1	d__Bacteria;p__Bacteroidota;c__Bacteroidia;o__Cytophagales;f__Cyclobacteriaceae;g__Chryseolinea;s__Chryseolinea sp023412765	99.27	0.918	d__Bacteria;p__Bacteroidota;c__Bacteroidia;o__Cytophagales;f__Cyclobacteriaceae;g__Chryseolinea;s__	taxonomic classification defined by topology and ANI	topological placement and ANI have congruent species assignments	GCF_016735595.1, s__Chryseolinea sp016735595, 95.0, 76.88, 0.051; GCF_003589925.1, s__Chryseolinea soli, 95.0, 76.6, 0.058; GCF_900129725.1, s__Chryseolinea serpens, 95.0, 76.5, 0.055	95.41	11
GF13EGFS_1_bin.122	d__Bacteria;p__Bacteroidota;c__Bacteroidia;o__Flavobacteriales;f__PHOS-HE28;g__PHOS-HE28;s__PHOS-HE28 sp019638085	GCA_019638085.1	95	d__Bacteria;p__Bacteroidota;c__Bacteroidia;o__Flavobacteriales;f__PHOS-HE28;g__PHOS-HE28;s__PHOS-HE28 sp019638085	99.13	0.922	GCA_019638085.1	d__Bacteria;p__Bacteroidota;c__Bacteroidia;o__Flavobacteriales;f__PHOS-HE28;g__PHOS-HE28;s__PHOS-HE28 sp019638085	99.13	0.922	d__Bacteria;p__Bacteroidota;c__Bacteroidia;o__Flavobacteriales;f__PHOS-HE28;g__PHOS-HE28;s__	taxonomic classification defined by topology and ANI	topological placement and ANI have congruent species assignments	GCA_019912395.1, s__PHOS-HE28 sp019912395, 95.0, 85.05, 0.692; GCA_016700415.1, s__PHOS-HE28 sp002396605, 95.0, 80.35, 0.536; GCA_016719225.1, s__PHOS-HE28 sp016719225, 95.0, 79.45, 0.382; GCA_018057455.1, s__PHOS-HE28 sp018057455, 95.0, 79.32, 0.453; GCA_023382455.1, s__PHOS-HE28 sp023382455, 95.0, 79.17, 0.454; GCA_018267065.1, s__PHOS-HE28 sp018267065, 95.0, 79.14, 0.421; GCA_018266475.1, s__PHOS-HE28 sp018266475, 95.0, 79.06, 0.442; GCA_016710685.1, s__PHOS-HE28 sp016710685, 95.0, 79.04, 0.371; GCA_018266685.1, s__PHOS-HE28 sp018266685, 95.0, 78.84, 0.371; GCA_023957375.1, s__PHOS-HE28 sp023957375, 95.0, 78.8, 0.393; GCA_024103275.1, s__PHOS-HE28 sp024103275, 95.0, 78.75, 0.413; GCA_020852835.1, s__PHOS-HE28 sp020852835, 95.0, 78.7, 0.41; GCA_018267055.1, s__PHOS-HE28 sp018267055, 95.0, 78.4, 0.307; GCA_013360395.1, s__PHOS-HE28 sp013360395, 95.0, 78.38, 0.234; GCA_019638115.1, s__PHOS-HE28 sp019638115, 95.0, 78.3, 0.201; GCA_016710015.1, s__PHOS-HE28 sp016710015, 95.0, 78.25, 0.16; GCA_016721005.1, s__PHOS-HE28 sp016721005, 95.0, 78.15, 0.195; GCA_016713875.1, s__PHOS-HE28 sp016713875, 95.0, 78.12, 0.216; GCA_016718655.1, s__PHOS-HE28 sp016718655, 95.0, 78.06, 0.164; GCA_016699575.1, s__PHOS-HE28 sp016699575, 95.0, 78.0, 0.175; GCA_945872795.1, s__PHOS-HE28 sp945872795, 95.0, 77.97, 0.231; GCA_016702645.1, s__PHOS-HE28 sp016702645, 95.0, 77.96, 0.175; GCA_016705545.1, s__PHOS-HE28 sp016705545, 95.0, 77.94, 0.189; GCA_016715895.1, s__PHOS-HE28 sp016715895, 95.0, 77.94, 0.226; GCA_016721825.1, s__PHOS-HE28 sp016721825, 95.0, 77.93, 0.216; GCA_014584605.1, s__PHOS-HE28 sp014584605, 95.0, 77.91, 0.221; GCA_016705955.1, s__PHOS-HE28 sp016705955, 95.0, 77.9, 0.192; GCA_016788635.1, s__PHOS-HE28 sp016788635, 95.0, 77.89, 0.216; GCA_020848295.1, s__PHOS-HE28 sp020848295, 95.0, 77.84, 0.163; GCA_016788205.1, s__PHOS-HE28 sp016788205, 95.0, 77.83, 0.187; GCA_020635715.1, s__PHOS-HE28 sp020635715, 95.0, 77.83, 0.203; GCA_902826215.1, s__PHOS-HE28 sp902826215, 95.0, 77.83, 0.193; GCA_020635695.1, s__PHOS-HE28 sp020635695, 95.0, 77.82, 0.244; GCA_019638075.1, s__PHOS-HE28 sp019638075, 95.0, 77.8, 0.272; GCA_016712025.1, s__PHOS-HE28 sp016712025, 95.0, 77.77, 0.177; GCA_020635725.1, s__PHOS-HE28 sp020635725, 95.0, 77.75, 0.211; GCA_016712535.1, s__PHOS-HE28 sp016712535, 95.0, 77.73, 0.197; GCA_016717225.1, s__PHOS-HE28 sp016717225, 95.0, 77.73, 0.15; GCA_016703105.1, s__PHOS-HE28 sp016703105, 95.0, 77.72, 0.18; GCA_016716605.1, s__PHOS-HE28 sp016716605, 95.0, 77.71, 0.202; GCA_016713865.1, s__PHOS-HE28 sp016713865, 95.0, 77.68, 0.178; GCA_016787985.1, s__PHOS-HE28 sp016787985, 95.0, 77.65, 0.166; GCA_020635675.1, s__PHOS-HE28 sp020635675, 95.0, 77.65, 0.164; GCA_016715995.1, s__PHOS-HE28 sp016715995, 95.0, 77.64, 0.173; GCA_002342985.1, s__PHOS-HE28 sp002342985, 95.0, 77.63, 0.197; GCA_016710965.1, s__PHOS-HE28 sp016710965, 95.0, 77.61, 0.18; GCA_016788285.1, s__PHOS-HE28 sp016788285, 95.0, 77.56, 0.217; GCA_002360495.1, s__PHOS-HE28 sp002360495, 95.0, 77.52, 0.164; GCA_016717305.1, s__PHOS-HE28 sp016717305, 95.0, 77.52, 0.134; GCA_016788295.1, s__PHOS-HE28 sp016788295, 95.0, 77.48, 0.199; GCA_016787995.1, s__PHOS-HE28 sp016787995, 95.0, 77.46, 0.165; GCA_016788405.1, s__PHOS-HE28 sp016788405, 95.0, 77.43, 0.18; GCA_002482775.1, s__PHOS-HE28 sp002482775, 95.0, 77.43, 0.205; GCA_020854015.1, s__PHOS-HE28 sp020854015, 95.0, 77.43, 0.178; GCA_020437875.1, s__PHOS-HE28 sp020437875, 95.0, 77.42, 0.179; GCA_017998165.1, s__PHOS-HE28 sp017998165, 95.0, 77.39, 0.178; GCA_020635655.1, s__PHOS-HE28 sp020635655, 95.0, 77.36, 0.18; GCA_902825795.1, s__PHOS-HE28 sp902825795, 95.0, 77.34, 0.143; GCA_020847755.1, s__PHOS-HE28 sp020847755, 95.0, 77.33, 0.203; GCA_008016945.1, s__PHOS-HE28 sp008016945, 95.0, 77.32, 0.185; GCA_016788485.1, s__PHOS-HE28 sp016788485, 95.0, 77.31, 0.223; GCA_018267155.1, s__PHOS-HE28 sp018267155, 95.0, 77.3, 0.202; GCA_023428865.1, s__PHOS-HE28 sp023428865, 95.0, 77.22, 0.216; GCA_016704485.1, s__PHOS-HE28 sp016704485, 95.0, 77.18, 0.088; GCA_016703005.1, s__PHOS-HE28 sp016703005, 95.0, 77.18, 0.137; GCA_017987895.1, s__PHOS-HE28 sp017987895, 95.0, 77.17, 0.153; GCA_020437805.1, s__PHOS-HE28 sp020437805, 95.0, 76.93, 0.138; GCA_024640205.1, s__PHOS-HE28 sp024640205, 95.0, 76.8, 0.158; GCA_017987115.1, s__PHOS-HE28 sp017987115, 95.0, 76.72, 0.072; GCA_020437905.1, s__PHOS-HE28 sp020437905, 95.0, 76.7, 0.117; GCA_023430945.1, s__PHOS-HE28 sp023430945, 95.0, 76.69, 0.12; GCA_023412755.1, s__PHOS-HE28 sp023412755, 95.0, 76.51, 0.115; GCA_023418095.1, s__PHOS-HE28 sp023418095, 95.0, 76.5, 0.12; GCA_023430325.1, s__PHOS-HE28 sp023430325, 95.0, 76.36, 0.115	97.26	11
GF13EGFS_1_bin.123	d__Bacteria;p__Planctomycetota;c__Phycisphaerae;o__Phycisphaerales;f__Phycisphaeraceae;g__;s__	N/A	N/A	N/A	N/A	N/A	N/A	N/A	N/A	N/A	d__Bacteria;p__Planctomycetota;c__Phycisphaerae;o__Phycisphaerales;f__Phycisphaeraceae;g__;s__	taxonomic classification fully defined by topology	classification based on placement in class-level tree	N/A	48.2	11
GF13EGFS_1_bin.124	d__Bacteria;p__Verrucomicrobiota;c__Verrucomicrobiae;o__Opitutales;f__Opitutaceae;g__Synoicihabitans;s__	N/A	N/A	N/A	N/A	N/A	GCA_023386835.1	d__Bacteria;p__Verrucomicrobiota;c__Verrucomicrobiae;o__Opitutales;f__Opitutaceae;g__Synoicihabitans;s__Synoicihabitans sp023386835	78.01	0.321	d__Bacteria;p__Verrucomicrobiota;c__Verrucomicrobiae;o__Opitutales;f__Opitutaceae;g__Synoicihabitans;s__	taxonomic classification defined by topology and ANI	classification based on placement in class-level tree	GCF_019679435.1, s__Synoicihabitans sp019679435, 95.0, 76.93, 0.17; GCA_021555095.1, s__Synoicihabitans sp021555095, 95.0, 76.46, 0.116; GCA_020809425.1, s__Synoicihabitans palmerolidicus, 95.0, 76.09, 0.045; GCA_913058185.1, s__Synoicihabitans sp913058185, 95.0, 75.94, 0.049; GCA_018402455.1, s__Synoicihabitans sp018402455, 95.0, 75.94, 0.073; GCA_018667915.1, s__Synoicihabitans sp018667915, 95.0, 75.82, 0.04	71.76	11
GF13EGFS_1_bin.125	d__Bacteria;p__Acidobacteriota;c__Blastocatellia;o__Pyrinomonadales;f__Pyrinomonadaceae;g__OLB17;s__OLB17 sp023436495	GCA_023436495.1	95	d__Bacteria;p__Acidobacteriota;c__Blastocatellia;o__Pyrinomonadales;f__Pyrinomonadaceae;g__OLB17;s__OLB17 sp023436495	97.31	0.932	GCA_023436495.1	d__Bacteria;p__Acidobacteriota;c__Blastocatellia;o__Pyrinomonadales;f__Pyrinomonadaceae;g__OLB17;s__OLB17 sp023436495	97.31	0.932	d__Bacteria;p__Acidobacteriota;c__Blastocatellia;o__Pyrinomonadales;f__Pyrinomonadaceae;g__OLB17;s__	taxonomic classification defined by topology and ANI	topological placement and ANI have congruent species assignments	GCA_023415725.1, s__OLB17 sp023415725, 95.0, 76.99, 0.133; GCA_023391155.1, s__OLB17 sp023391155, 95.0, 76.71, 0.133; GCA_001567505.1, s__OLB17 sp001567505, 95.0, 76.65, 0.123; GCA_016716365.1, s__OLB17 sp016716365, 95.0, 76.64, 0.149; GCA_019186825.1, s__OLB17 sp003577445, 95.0, 76.63, 0.128; GCA_003223975.1, s__OLB17 sp003223975, 95.0, 76.61, 0.109; GCA_018269005.1, s__OLB17 sp018269005, 95.0, 76.58, 0.122; GCA_016716435.1, s__OLB17 sp016716435, 95.0, 76.57, 0.129; GCA_019639215.1, s__OLB17 sp019639215, 95.0, 76.54, 0.074; GCA_003223025.1, s__OLB17 sp003223025, 95.0, 76.53, 0.137; GCA_019639195.1, s__OLB17 sp019639195, 95.0, 76.51, 0.112; GCA_016716305.1, s__OLB17 sp002333435, 95.0, 76.5, 0.124; GCA_019639115.1, s__OLB17 sp019639115, 95.0, 76.47, 0.093; GCA_019639235.1, s__OLB17 sp019639235, 95.0, 76.47, 0.167; GCA_001464665.1, s__OLB17 sp001464665, 95.0, 76.39, 0.129; GCA_019639135.1, s__OLB17 sp019639135, 95.0, 76.38, 0.154; GCA_016789265.1, s__OLB17 sp016789265, 95.0, 76.38, 0.129; GCA_020846885.1, s__OLB17 sp020846885, 95.0, 76.38, 0.096; GCA_016713675.1, s__OLB17 sp016713675, 95.0, 76.38, 0.122; GCA_016718135.1, s__OLB17 sp016718135, 95.0, 76.37, 0.1; GCA_016700075.1, s__OLB17 sp016700075, 95.0, 76.35, 0.115; GCA_017983495.1, s__OLB17 sp017983495, 95.0, 76.33, 0.14; GCA_019247455.1, s__OLB17 sp019247455, 95.0, 76.33, 0.077; GCA_013695495.1, s__OLB17 sp013695495, 95.0, 76.32, 0.076; GCA_016715795.1, s__OLB17 sp016715795, 95.0, 76.31, 0.099; GCA_016712045.1, s__OLB17 sp016712045, 95.0, 76.3, 0.124; GCA_016720705.1, s__OLB17 sp016720705, 95.0, 76.3, 0.089; GCA_019694355.1, s__OLB17 sp019694355, 95.0, 76.29, 0.117; GCA_902826795.1, s__OLB17 sp902826795, 95.0, 76.25, 0.124; GCA_016703965.1, s__OLB17 sp016703965, 95.0, 76.24, 0.111; GCA_019694345.1, s__OLB17 sp019694345, 95.0, 76.22, 0.106; GCA_019639155.1, s__OLB17 sp019639155, 95.0, 76.21, 0.112; GCA_020853255.1, s__OLB17 sp020853255, 95.0, 76.2, 0.091; GCA_013140875.1, s__OLB17 sp013140875, 95.0, 76.2, 0.091; GCA_002483395.1, s__OLB17 sp002483395, 95.0, 76.19, 0.129; GCA_018060305.1, s__OLB17 sp018060305, 95.0, 76.18, 0.092; GCA_019639175.1, s__OLB17 sp019639175, 95.0, 76.17, 0.14; GCA_902826385.1, s__OLB17 sp902826385, 95.0, 76.15, 0.102; GCA_016706275.1, s__OLB17 sp016706275, 95.0, 76.14, 0.098; GCA_016711345.1, s__OLB17 sp016711345, 95.0, 76.14, 0.107; GCA_002360555.1, s__OLB17 sp002360555, 95.0, 76.14, 0.106; GCA_021155145.1, s__OLB17 sp021155145, 95.0, 76.11, 0.105; GCA_021463165.1, s__OLB17 sp021463165, 95.0, 76.1, 0.107; GCA_023389035.1, s__OLB17 sp023389035, 95.0, 76.09, 0.133; GCA_016789145.1, s__OLB17 sp016789145, 95.0, 76.09, 0.098; GCA_001464455.1, s__OLB17 sp001464455, 95.0, 76.05, 0.094; GCA_014379075.1, s__OLB17 sp014379075, 95.0, 76.01, 0.107; GCA_013695195.1, s__OLB17 sp013695195, 95.0, 75.92, 0.074; GCA_015075585.1, s__OLB17 sp015075585, 95.0, 75.83, 0.09	85.12	11
GF13EGFS_1_bin.129	d__Bacteria;p__Pseudomonadota;c__Alphaproteobacteria;o__Sphingomonadales;f__Sphingomonadaceae;g__Croceibacterium;s__	N/A	N/A	N/A	N/A	N/A	N/A	N/A	N/A	N/A	d__Bacteria;p__Pseudomonadota;c__Alphaproteobacteria;o__Sphingomonadales;f__Sphingomonadaceae;g__Croceibacterium;s__	taxonomic classification defined by topology and ANI	classification based on placement in class-level tree	GCA_002279825.1, s__Croceibacterium sp002279825, 95.0, 79.19, 0.507; GCF_011320115.1, s__Croceibacterium segetis, 95.0, 79.14, 0.473; GCF_009827435.1, s__Croceibacterium salegens, 95.0, 79.05, 0.411; GCA_014359685.1, s__Croceibacterium sp014359685, 95.0, 79.03, 0.295; GCA_023432995.1, s__Croceibacterium sp023432995, 95.0, 79.0, 0.479; GCA_023433305.1, s__Croceibacterium sp023433305, 95.0, 78.98, 0.418; GCF_018599195.1, s__Croceibacterium sp018599195, 95.0, 78.91, 0.288; GCF_009828065.1, s__Croceibacterium soli, 95.0, 78.88, 0.452; GCA_001683845.1, s__Croceibacterium sp001683845, 95.0, 78.65, 0.315; GCF_001427865.1, s__Croceibacterium sp001427865, 95.0, 78.51, 0.377; GCA_017744315.1, s__Croceibacterium sp017744315, 95.0, 78.49, 0.404; GCA_017308255.1, s__Croceibacterium sp001897135, 95.0, 78.47, 0.466; GCF_003660445.1, s__Croceibacterium ferulae, 95.0, 78.13, 0.336; GCF_003569745.1, s__Croceibacterium sp003569745, 95.0, 78.08, 0.438; GCF_000802385.1, s__Croceibacterium mercuriale, 95.0, 77.83, 0.349; GCF_001008165.2, s__Croceibacterium atlanticum, 95.0, 77.47, 0.329; GCF_009827305.1, s__Croceibacterium xixiisoli, 95.0, 76.68, 0.308	37.82	11
GF13EGFS_1_bin.13	d__Bacteria;p__Bacteroidota;c__Bacteroidia;o__Chitinophagales;f__Chitinophagaceae;g__Agriterribacter;s__	N/A	N/A	N/A	N/A	N/A	GCF_009192765.1	d__Bacteria;p__Bacteroidota;c__Bacteroidia;o__Chitinophagales;f__Chitinophagaceae;g__Agriterribacter;s__Agriterribacter humi	84.46	0.796	d__Bacteria;p__Bacteroidota;c__Bacteroidia;o__Chitinophagales;f__Chitinophagaceae;g__Agriterribacter;s__	taxonomic classification defined by topology and ANI	classification based on placement in class-level tree	GCA_023957155.1, s__Agriterribacter sp023957155, 95.0, 77.89, 0.294; GCA_001899685.1, s__Agriterribacter sp001899685, 95.0, 77.58, 0.191; GCA_023957125.1, s__Agriterribacter sp023957125, 95.0, 77.52, 0.196; GCA_020854215.1, s__Agriterribacter sp020854215, 95.0, 77.45, 0.203; GCA_019638615.1, s__Agriterribacter sp019638615, 95.0, 77.38, 0.213; GCA_019638595.1, s__Agriterribacter sp019638595, 95.0, 77.14, 0.213; GCF_003075435.1, s__Agriterribacter sp003075435, 95.0, 77.01, 0.171; GCA_018268105.1, s__Agriterribacter sp018268105, 95.0, 76.8, 0.13; GCA_019638625.1, s__Agriterribacter sp019638625, 95.0, 76.76, 0.111; GCA_019454915.1, s__Agriterribacter sp019454915, 95.0, 76.75, 0.118; GCA_020847395.1, s__Agriterribacter sp020847395, 95.0, 76.74, 0.152; GCA_934502905.1, s__Agriterribacter sp934502905, 95.0, 76.18, 0.073; GCA_003175935.1, s__Agriterribacter sp003175935, 95.0, 75.95, 0.039	92.61	11
GF13EGFS_1_bin.133	d__Bacteria;p__Pseudomonadota;c__Gammaproteobacteria;o__Xanthomonadales;f__Xanthomonadaceae;g__Luteimonas;s__Luteimonas mephitis	GCF_000422305.1	95	d__Bacteria;p__Pseudomonadota;c__Gammaproteobacteria;o__Xanthomonadales;f__Xanthomonadaceae;g__Luteimonas;s__Luteimonas mephitis	98.19	0.957	GCF_000422305.1	d__Bacteria;p__Pseudomonadota;c__Gammaproteobacteria;o__Xanthomonadales;f__Xanthomonadaceae;g__Luteimonas;s__Luteimonas mephitis	98.19	0.957	d__Bacteria;p__Pseudomonadota;c__Gammaproteobacteria;o__Xanthomonadales;f__Xanthomonadaceae;g__;s__	taxonomic classification defined by topology and ANI	topological placement and ANI have congruent species assignments	N/A	39.64	11
GF13EGFS_1_bin.135	d__Bacteria;p__Pseudomonadota;c__Gammaproteobacteria;o__Pseudomonadales;f__Pseudohongiellaceae;g__CAILUG01;s__	N/A	N/A	N/A	N/A	N/A	GCA_945902215.1	d__Bacteria;p__Pseudomonadota;c__Gammaproteobacteria;o__Pseudomonadales;f__Pseudohongiellaceae;g__CAILUG01;s__CAILUG01 sp945902215	77.03	0.152	d__Bacteria;p__Pseudomonadota;c__Gammaproteobacteria;o__Pseudomonadales;f__Pseudohongiellaceae;g__CAILUG01;s__	taxonomic classification defined by topology and ANI	classification based on placement in class-level tree	GCA_903837345.1, s__CAILUG01 sp903837345, 95.0, 76.88, 0.112; GCA_903887045.1, s__CAILUG01 sp903887045, 95.0, 76.8, 0.112; GCA_903926285.1, s__CAILUG01 sp903926285, 95.0, 76.39, 0.082; GCA_903853385.1, s__CAILUG01 sp903853385, 95.0, 76.27, 0.107; GCA_903844415.1, s__CAILUG01 sp903844415, 95.0, 75.39, 0.034	59.46	11
GF13EGFS_1_bin.137	d__Bacteria;p__Pseudomonadota;c__Gammaproteobacteria;o__Steroidobacterales;f__Steroidobacteraceae;g__ZC4RG30;s__	N/A	N/A	N/A	N/A	N/A	GCA_003242275.1	d__Bacteria;p__Pseudomonadota;c__Gammaproteobacteria;o__Steroidobacterales;f__Steroidobacteraceae;g__ZC4RG30;s__ZC4RG30 sp003242275	81.98	0.629	d__Bacteria;p__Pseudomonadota;c__Gammaproteobacteria;o__Steroidobacterales;f__Steroidobacteraceae;g__ZC4RG30;s__	taxonomic classification defined by topology and ANI	classification based on placement in class-level tree	GCA_016720075.1, s__ZC4RG30 sp016720075, 95.0, 79.59, 0.429; GCA_903868595.1, s__ZC4RG30 sp903868595, 95.0, 77.92, 0.29; GCA_015655465.1, s__ZC4RG30 sp015655465, 95.0, 77.74, 0.371; GCA_903908825.1, s__ZC4RG30 sp903908825, 95.0, 77.43, 0.188	39.44	11
GF13EGFS_1_bin.138	d__Bacteria;p__Pseudomonadota;c__Alphaproteobacteria;o__Caulobacterales;f__TH1-2;g__Vitreimonas;s__	N/A	N/A	N/A	N/A	N/A	N/A	N/A	N/A	N/A	d__Bacteria;p__Pseudomonadota;c__Alphaproteobacteria;o__Caulobacterales;f__TH1-2;g__Vitreimonas;s__	taxonomic classification defined by topology and ANI	classification based on placement in class-level tree	GCA_023384105.1, s__Vitreimonas sp900696695, 95.0, 81.97, 0.722; GCA_016791385.1, s__Vitreimonas sp016791385, 95.0, 80.42, 0.501; GCA_002083515.1, s__Vitreimonas sp002083515, 95.0, 80.19, 0.462; GCA_023410295.1, s__Vitreimonas sp023410295, 95.0, 80.1, 0.6; GCA_017303355.1, s__Vitreimonas sp017303355, 95.0, 79.61, 0.559; GCA_003242075.1, s__Vitreimonas sp003242075, 95.0, 79.33, 0.528; GCA_023461135.1, s__Vitreimonas sp023461135, 95.0, 79.32, 0.488; GCA_022841905.1, s__Vitreimonas sp022841905, 95.0, 79.32, 0.555; GCA_014378995.1, s__Vitreimonas sp014378995, 95.0, 79.26, 0.573; GCF_009792355.1, s__Vitreimonas silvestris, 95.0, 79.06, 0.536; GCA_001464425.1, s__Vitreimonas sp001464425, 95.0, 79.01, 0.554; GCF_004634425.1, s__Vitreimonas flagellata, 95.0, 78.97, 0.542; GCA_019753175.1, s__Vitreimonas sp019753175, 95.0, 78.96, 0.476; GCA_016791365.1, s__Vitreimonas sp016791365, 95.0, 78.93, 0.503; GCA_023242925.1, s__Vitreimonas sp023242925, 95.0, 78.85, 0.511; GCA_003526465.1, s__Vitreimonas sp003526465, 95.0, 78.8, 0.364; GCA_020848895.1, s__Vitreimonas sp020848895, 95.0, 78.8, 0.448; GCA_018241475.1, s__Vitreimonas sp018241475, 95.0, 78.79, 0.408; GCA_019753105.1, s__Vitreimonas sp019753105, 95.0, 78.72, 0.502; GCA_021731005.1, s__Vitreimonas sp021731005, 95.0, 78.7, 0.431; GCA_024707365.1, s__Vitreimonas sp024707365, 95.0, 78.61, 0.502; GCA_016791325.1, s__Vitreimonas sp016791325, 95.0, 78.59, 0.436; GCA_016703335.1, s__Vitreimonas sp016703335, 95.0, 78.5, 0.461; GCA_019636095.1, s__Vitreimonas sp019636095, 95.0, 78.49, 0.441; GCA_000974665.1, s__Vitreimonas sp000974665, 95.0, 78.4, 0.423; GCA_016195245.1, s__Vitreimonas sp016195245, 95.0, 78.39, 0.352; GCA_022843225.1, s__Vitreimonas sp022843225, 95.0, 78.34, 0.397; GCF_001679665.1, s__Vitreimonas manganicus, 95.0, 78.31, 0.444; GCA_902826145.1, s__Vitreimonas sp902826145, 95.0, 78.28, 0.483; GCA_902826035.1, s__Vitreimonas sp902826035, 95.0, 78.25, 0.347; GCA_902826245.1, s__Vitreimonas sp902826245, 95.0, 78.03, 0.375; GCA_002343395.1, s__Vitreimonas sp002343395, 95.0, 77.88, 0.309	85.84	11
GF13EGFS_1_bin.139	d__Bacteria;p__Myxococcota;c__Polyangia;o__Polyangiales;f__Polyangiaceae;g__NIC37A-2;s__	N/A	N/A	N/A	N/A	N/A	GCA_022447485.1	d__Bacteria;p__Myxococcota;c__Polyangia;o__Polyangiales;f__Polyangiaceae;g__NIC37A-2;s__NIC37A-2 sp022447485	76.13	0.02	d__Bacteria;p__Myxococcota;c__Polyangia;o__Polyangiales;f__Polyangiaceae;g__NIC37A-2;s__	taxonomic classification defined by topology and ANI	classification based on placement in class-level tree	GCA_002085155.1, s__NIC37A-2 sp002085155, 95.0, 76.16, 0.058; GCA_023428245.1, s__NIC37A-2 sp023428245, 95.0, 76.09, 0.05; GCA_012514535.1, s__NIC37A-2 sp012514535, 95.0, 75.96, 0.059; GCA_023460875.1, s__NIC37A-2 sp023460875, 95.0, 75.94, 0.059; GCA_023432025.1, s__NIC37A-2 sp023432025, 95.0, 75.9, 0.058	93.31	11
GF13EGFS_1_bin.140	d__Bacteria;p__Pseudomonadota;c__Alphaproteobacteria;o__Caulobacterales;f__Hyphomonadaceae;g__UBA7672;s__	N/A	N/A	N/A	N/A	N/A	N/A	N/A	N/A	N/A	d__Bacteria;p__Pseudomonadota;c__Alphaproteobacteria;o__Caulobacterales;f__Hyphomonadaceae;g__UBA7672;s__	ANI	classification based on placement in class-level tree	GCA_002483135.1, s__UBA7672 sp002483135, 95.0, 78.77, 0.474; GCA_022844345.1, s__UBA7672 sp022844345, 95.0, 78.66, 0.465; GCA_016714495.1, s__UBA7672 sp016714495, 95.0, 78.64, 0.431; GCA_002280725.1, s__UBA7672 sp002280725, 95.0, 78.18, 0.471; GCA_903842595.1, s__UBA7672 sp903842595, 95.0, 78.15, 0.405; GCA_022844475.1, s__UBA7672 sp022844475, 95.0, 78.15, 0.39; GCA_903831485.1, s__UBA7672 sp903831485, 95.0, 78.08, 0.327; GCA_016125405.1, s__UBA7672 sp016125405, 95.0, 77.76, 0.364; GCA_903831255.1, s__UBA7672 sp903831255, 95.0, 76.35, 0.072; GCA_018969425.1, s__UBA7672 sp018969425, 95.0, 76.25, 0.116	46.57	11
GF13EGFS_1_bin.141	d__Bacteria;p__Pseudomonadota;c__Alphaproteobacteria;o__UBA1280;f__;g__;s__	N/A	N/A	N/A	N/A	N/A	N/A	N/A	N/A	N/A	d__Bacteria;p__Pseudomonadota;c__Alphaproteobacteria;o__UBA1280;f__;g__;s__	taxonomic novelty determined using RED	classification based on placement in class-level tree	N/A	85.64	11
GF13EGFS_1_bin.145	d__Bacteria;p__Myxococcota;c__Polyangia;o__Polyangiales;f__Polyangiaceae;g__SZUA-265;s__	N/A	N/A	N/A	N/A	N/A	GCA_003235365.1	d__Bacteria;p__Myxococcota;c__Polyangia;o__Polyangiales;f__Polyangiaceae;g__SZUA-265;s__SZUA-265 sp003235365	76.26	0.11	d__Bacteria;p__Myxococcota;c__Polyangia;o__Polyangiales;f__Polyangiaceae;g__SZUA-265;s__	taxonomic classification defined by topology and ANI	classification based on placement in class-level tree	N/A	89.22	11
GF13EGFS_1_bin.146	d__Bacteria;p__Bacteroidota;c__Bacteroidia;o__Flavobacteriales;f__Flavobacteriaceae;g__Aequorivita;s__	N/A	N/A	N/A	N/A	N/A	GCF_004022485.1	d__Bacteria;p__Bacteroidota;c__Bacteroidia;o__Flavobacteriales;f__Flavobacteriaceae;g__Aequorivita;s__Aequorivita sp004022485	78.16	0.362	d__Bacteria;p__Bacteroidota;c__Bacteroidia;o__Flavobacteriales;f__Flavobacteriaceae;g__Aequorivita;s__	taxonomic classification defined by topology and ANI	classification based on placement in class-level tree	GCF_022008365.1, s__Aequorivita sp022008365, 95.0, 77.12, 0.168; GCA_002364215.1, s__Aequorivita sp002364215, 95.0, 77.1, 0.201; GCF_001573155.1, s__Aequorivita aquimaris, 95.0, 77.07, 0.206; GCF_001641085.1, s__Aequorivita soesokkakensis, 95.0, 77.01, 0.198; GCF_000952855.1, s__Aequorivita vladivostokensis, 95.0, 76.97, 0.178; GCF_900106795.1, s__Aequorivita viscosa, 95.0, 76.97, 0.224; GCF_007997155.1, s__Aequorivita antarctica, 95.0, 76.95, 0.186; GCF_022008395.1, s__Aequorivita sp022008395, 95.0, 76.93, 0.113; GCA_024637015.1, s__Aequorivita sp024637015, 95.0, 76.92, 0.18; GCF_016757735.1, s__Aequorivita iocasae, 95.0, 76.91, 0.213; GCF_000429125.1, s__Aequorivita capsosiphonis, 95.0, 76.91, 0.185; GCA_002715485.1, s__Aequorivita sp002715485, 95.0, 76.84, 0.169; GCF_007997135.1, s__Aequorivita lipolytica, 95.0, 76.82, 0.181; GCA_002733915.1, s__Aequorivita sp002733915, 95.0, 76.8, 0.186; GCF_018476645.1, s__Aequorivita echinoideorum, 95.0, 76.78, 0.14; GCF_000265385.1, s__Aequorivita sublithincola, 95.0, 76.78, 0.172; GCA_016649715.1, s__Aequorivita sp016649715, 95.0, 76.75, 0.189; GCA_020435825.1, s__Aequorivita sp020435825, 95.0, 76.75, 0.173; GCA_002375695.1, s__Aequorivita sp002375695, 95.0, 76.75, 0.118; GCF_900489465.1, s__Aequorivita sp900489465, 95.0, 76.74, 0.178; GCF_006346335.1, s__Aequorivita sinensis, 95.0, 76.72, 0.122; GCA_020435865.1, s__Aequorivita sp020435865, 95.0, 76.58, 0.102	78.61	11
GF13EGFS_1_bin.147	d__Bacteria;p__Planctomycetota;c__Phycisphaerae;o__Phycisphaerales;f__UBA1924;g__;s__	N/A	N/A	N/A	N/A	N/A	N/A	N/A	N/A	N/A	d__Bacteria;p__Planctomycetota;c__Phycisphaerae;o__Phycisphaerales;f__UBA1924;g__;s__	taxonomic classification fully defined by topology	classification based on placement in class-level tree	N/A	58.07	11
GF13EGFS_1_bin.148	d__Bacteria;p__Pseudomonadota;c__Gammaproteobacteria;o__Xanthomonadales;f__Rhodanobacteraceae;g__Dokdonella;s__	N/A	N/A	N/A	N/A	N/A	N/A	N/A	N/A	N/A	d__Bacteria;p__Pseudomonadota;c__Gammaproteobacteria;o__Xanthomonadales;f__Rhodanobacteraceae;g__Dokdonella;s__	taxonomic classification defined by topology and ANI	classification based on placement in class-level tree	GCA_019634795.1, s__Dokdonella sp019634795, 95.0, 81.27, 0.524; GCF_900115085.1, s__Dokdonella immobilis, 95.0, 81.1, 0.644; GCA_001899855.1, s__Dokdonella sp001899855, 95.0, 80.29, 0.552; GCA_016707485.1, s__Dokdonella sp016707485, 95.0, 80.03, 0.557; GCA_016721015.1, s__Dokdonella sp016721015, 95.0, 79.41, 0.491; GCA_017302215.1, s__Dokdonella sp017302215, 95.0, 79.4, 0.441; GCA_934526015.1, s__Dokdonella sp934526015, 95.0, 79.22, 0.418; GCA_016712865.1, s__Dokdonella sp016712865, 95.0, 79.06, 0.474; GCA_019634775.1, s__Dokdonella sp019634775, 95.0, 78.78, 0.451; GCA_004295005.1, s__Dokdonella sp004295005, 95.0, 78.64, 0.429; GCA_024707225.1, s__Dokdonella sp002483055, 95.0, 78.28, 0.406; GCA_003241385.1, s__Dokdonella denitrificans_A, 95.0, 78.27, 0.406; GCF_001632775.1, s__Dokdonella koreensis, 95.0, 78.22, 0.375	68.9	11
GF13EGFS_1_bin.150	d__Bacteria;p__Myxococcota;c__Polyangia;o__Polyangiales;f__Polyangiaceae;g__Labilithrix;s__	N/A	N/A	N/A	N/A	N/A	N/A	N/A	N/A	N/A	d__Bacteria;p__Myxococcota;c__Polyangia;o__Polyangiales;f__Polyangiaceae;g__Labilithrix;s__	taxonomic classification defined by topology and ANI	classification based on placement in class-level tree	GCA_019637105.1, s__Labilithrix sp019637105, 95.0, 82.08, 0.829; GCA_019637225.1, s__Labilithrix sp019637225, 95.0, 82.02, 0.801; GCA_019637195.1, s__Labilithrix sp019637195, 95.0, 81.93, 0.822; GCA_001899635.1, s__Labilithrix sp001899635, 95.0, 81.23, 0.794; GCA_023402175.1, s__Labilithrix sp023402175, 95.0, 80.74, 0.749; GCA_023423895.1, s__Labilithrix sp023423895, 95.0, 80.74, 0.767; GCA_019637155.1, s__Labilithrix sp019637155, 95.0, 80.09, 0.767; GCA_019637175.1, s__Labilithrix sp019637175, 95.0, 79.56, 0.718; GCA_022842465.1, s__Labilithrix sp022842465, 95.0, 78.41, 0.648; GCF_001263205.1, s__Labilithrix luteola, 95.0, 78.31, 0.551; GCA_009781005.1, s__Labilithrix sp009781005, 95.0, 76.33, 0.233; GCA_009780955.1, s__Labilithrix sp009780955, 95.0, 76.02, 0.087	38.75	11
GF13EGFS_1_bin.152	d__Bacteria;p__Acidobacteriota;c__Vicinamibacteria;o__Vicinamibacterales;f__2-12-FULL-66-21;g__JACDCA01;s__	N/A	N/A	N/A	N/A	N/A	N/A	N/A	N/A	N/A	d__Bacteria;p__Acidobacteriota;c__Vicinamibacteria;o__Vicinamibacterales;f__2-12-FULL-66-21;g__JACDCA01;s__	ANI	classification based on placement in class-level tree	GCA_013694845.1, s__JACDCA01 sp013694845, 95.0, 78.1, 0.329; GCA_013694635.1, s__JACDCA01 sp013694635, 95.0, 77.71, 0.167; GCA_013817065.1, s__JACDCA01 sp013817065, 95.0, 77.62, 0.252	41.89	11
GF13EGFS_1_bin.155	d__Bacteria;p__Patescibacteria;c__Paceibacteria;o__UBA9983_A;f__UBA1006;g__UBA1006;s__	N/A	N/A	N/A	N/A	N/A	N/A	N/A	N/A	N/A	d__Bacteria;p__Patescibacteria;c__Paceibacteria;o__UBA9983_A;f__UBA1006;g__UBA1006;s__	ANI	classification based on placement in class-level tree	GCA_002698305.1, s__UBA1006 sp002698305, 95.0, 78.77, 0.161; GCA_022763365.1, s__UBA1006 sp022763365, 95.0, 78.22, 0.17; GCA_021129535.1, s__UBA1006 sp021129535, 95.0, 78.22, 0.089; GCA_020428585.1, s__UBA1006 sp020428585, 95.0, 77.28, 0.098; GCA_020428615.1, s__UBA1006 sp020428615, 95.0, 77.22, 0.062; GCA_020428645.1, s__UBA1006 sp020428645, 95.0, 76.95, 0.134	50.84	11
GF13EGFS_1_bin.156	d__Bacteria;p__Planctomycetota;c__Planctomycetia;o__Pirellulales;f__Pirellulaceae;g__Bremerella;s__	N/A	N/A	N/A	N/A	N/A	N/A	N/A	N/A	N/A	d__Bacteria;p__Planctomycetota;c__Planctomycetia;o__Pirellulales;f__Pirellulaceae;g__Bremerella;s__	taxonomic novelty determined using RED	classification based on placement in class-level tree	N/A	81.31	11
GF13EGFS_1_bin.158	d__Bacteria;p__Planctomycetota;c__UBA1135;o__UBA1135;f__GCA-002686595;g__;s__	N/A	N/A	N/A	N/A	N/A	N/A	N/A	N/A	N/A	d__Bacteria;p__Planctomycetota;c__UBA1135;o__UBA1135;f__GCA-002686595;g__;s__	taxonomic classification fully defined by topology	classification based on placement in class-level tree	N/A	81.53	11
GF13EGFS_1_bin.16	d__Bacteria;p__Pseudomonadota;c__Alphaproteobacteria;o__Caulobacterales;f__Caulobacteraceae;g__;s__	N/A	N/A	N/A	N/A	N/A	N/A	N/A	N/A	N/A	d__Bacteria;p__Pseudomonadota;c__Alphaproteobacteria;o__Caulobacterales;f__Caulobacteraceae;g__;s__	taxonomic classification fully defined by topology	classification based on placement in class-level tree	N/A	36.9	11
GF13EGFS_1_bin.160	d__Bacteria;p__Verrucomicrobiota;c__Verrucomicrobiae;o__Verrucomicrobiales;f__V1-33;g__;s__	N/A	N/A	N/A	N/A	N/A	N/A	N/A	N/A	N/A	d__Bacteria;p__Verrucomicrobiota;c__Verrucomicrobiae;o__Verrucomicrobiales;f__V1-33;g__;s__	taxonomic novelty determined using RED	classification based on placement in class-level tree	N/A	31.74	11
GF13EGFS_1_bin.161	d__Bacteria;p__Chloroflexota;c__Anaerolineae;o__Aggregatilineales;f__Phototrophicaceae;g__OLB13;s__	N/A	N/A	N/A	N/A	N/A	GCA_016712885.1	d__Bacteria;p__Chloroflexota;c__Anaerolineae;o__Aggregatilineales;f__Phototrophicaceae;g__OLB13;s__OLB13 sp016712885	78.71	0.291	d__Bacteria;p__Chloroflexota;c__Anaerolineae;o__Aggregatilineales;f__Phototrophicaceae;g__OLB13;s__	taxonomic classification defined by topology and ANI	classification based on placement in class-level tree	GCA_001567485.1, s__OLB13 sp001567485, 95.0, 78.32, 0.205; GCA_016716525.1, s__OLB13 sp016716525, 95.0, 76.91, 0.228	42.82	11
GF13EGFS_1_bin.163	d__Bacteria;p__Pseudomonadota;c__Alphaproteobacteria;o__;f__;g__;s__	N/A	N/A	N/A	N/A	N/A	N/A	N/A	N/A	N/A	d__Bacteria;p__Pseudomonadota;c__Alphaproteobacteria;o__;f__;g__;s__	taxonomic classification fully defined by topology	classification based on placement in class-level tree	N/A	36.86	11
GF13EGFS_1_bin.164	d__Bacteria;p__Bacteroidota;c__Bacteroidia;o__Bacteroidales;f__Prolixibacteraceae;g__Draconibacterium;s__	N/A	N/A	N/A	N/A	N/A	GCA_016705335.1	d__Bacteria;p__Bacteroidota;c__Bacteroidia;o__Bacteroidales;f__Prolixibacteraceae;g__Draconibacterium;s__Draconibacterium sp016705335	83.66	0.921	d__Bacteria;p__Bacteroidota;c__Bacteroidia;o__Bacteroidales;f__Prolixibacteraceae;g__Draconibacterium;s__	taxonomic classification defined by topology and ANI	classification based on placement in class-level tree	GCF_000949475.1, s__Draconibacterium sediminis, 95.0, 78.37, 0.132; GCA_021648495.1, s__Draconibacterium sp021648495, 95.0, 77.81, 0.158; GCF_000626635.1, s__Draconibacterium orientale, 95.0, 77.56, 0.237; GCA_009773765.1, s__Draconibacterium sp009773765, 95.0, 77.52, 0.474; GCF_009762775.1, s__Draconibacterium comscasis, 95.0, 77.52, 0.263; GCA_003516705.1, s__Draconibacterium sp003516705, 95.0, 77.49, 0.263; GCA_913063265.1, s__Draconibacterium sp913063265, 95.0, 77.45, 0.395; GCA_011620585.1, s__Draconibacterium sp011620585, 95.0, 77.45, 0.158; GCA_013203755.1, s__Draconibacterium sp013203755, 95.0, 77.18, 0.316; GCF_010448835.1, s__Draconibacterium halophilum, 95.0, 77.12, 0.211; GCA_016931875.1, s__Draconibacterium sp016931875, 95.0, 77.01, 0.211; GCF_022267315.1, s__Draconibacterium maritimus, 95.0, 76.97, 0.184; GCF_021354595.1, s__Draconibacterium sp021354595, 95.0, 76.83, 0.158; GCA_913063105.1, s__Draconibacterium sp913063105, 95.0, 76.74, 0.158; GCA_018648265.1, s__Draconibacterium sp018648265, 95.0, 76.7, 0.289; GCF_023111095.1, s__Draconibacterium sp023111095, 95.0, 76.69, 0.105; GCF_011799805.1, s__Draconibacterium sp011799805, 95.0, 76.66, 0.184; GCA_020726265.1, s__Draconibacterium orientale_A, 95.0, 76.64, 0.263; GCF_010586825.1, s__Draconibacterium mangrovi, 95.0, 76.63, 0.132; GCF_003576475.1, s__Draconibacterium luteum, 95.0, 76.59, 0.158; GCA_913060805.1, s__Draconibacterium sp913060805, 95.0, 76.1, 0.079; GCA_024278975.1, s__Draconibacterium sp024278975, 95.0, 75.86, 0.237; GCA_015493625.1, s__Draconibacterium sp015493625, 95.0, 75.64, 0.158	33.13	11
GF13EGFS_1_bin.165	d__Bacteria;p__Planctomycetota;c__Planctomycetia;o__Planctomycetales;f__Planctomycetaceae;g__Caulifigura;s__	N/A	N/A	N/A	N/A	N/A	GCF_007745175.1	d__Bacteria;p__Planctomycetota;c__Planctomycetia;o__Planctomycetales;f__Planctomycetaceae;g__Caulifigura;s__Caulifigura coniformis	78.36	0.568	d__Bacteria;p__Planctomycetota;c__Planctomycetia;o__Planctomycetales;f__Planctomycetaceae;g__Caulifigura;s__	taxonomic classification defined by topology and ANI	classification based on placement in class-level tree	GCA_019636235.1, s__Caulifigura sp019636235, 95.0, 76.44, 0.216	31.06	11
GF13EGFS_1_bin.166	d__Bacteria;p__Pseudomonadota;c__Gammaproteobacteria;o__Xanthomonadales;f__Xanthomonadaceae;g__Luteimonas_D;s__	N/A	N/A	N/A	N/A	N/A	GCA_023388355.1	d__Bacteria;p__Pseudomonadota;c__Gammaproteobacteria;o__Xanthomonadales;f__Xanthomonadaceae;g__Luteimonas_D;s__Luteimonas_D sp023388355	92.1	0.807	d__Bacteria;p__Pseudomonadota;c__Gammaproteobacteria;o__Xanthomonadales;f__Xanthomonadaceae;g__Luteimonas_D;s__	taxonomic classification defined by topology and ANI	classification based on placement in class-level tree	GCF_007859305.1, s__Luteimonas_D wenzhouensis, 95.0, 85.93, 0.85; GCF_000472505.1, s__Luteimonas_D sp000472505, 95.0, 85.6, 0.831; GCF_007859325.1, s__Luteimonas_D marina, 95.0, 85.09, 0.843; GCA_023395465.1, s__Luteimonas_D sp023395465, 95.0, 84.99, 0.756; GCF_008244685.1, s__Luteimonas_D viscosa, 95.0, 84.99, 0.835; GCF_016774335.1, s__Luteimonas_D saliphila, 95.0, 84.35, 0.854; GCA_023444765.1, s__Luteimonas_D sp023444765, 95.0, 83.92, 0.756; GCA_023453655.1, s__Luteimonas_D sp023453655, 95.0, 83.69, 0.697; GCA_020161335.1, s__Luteimonas_D sp020161335, 95.0, 83.11, 0.705; GCA_023423855.1, s__Luteimonas_D sp023423855, 95.0, 82.96, 0.551; GCA_934541015.1, s__Luteimonas_D sp934541015, 95.0, 82.41, 0.535; GCF_004357985.1, s__Luteimonas_D aestuarii, 95.0, 81.43, 0.614; GCA_024707405.1, s__Luteimonas_D sp024707405, 95.0, 81.11, 0.63; GCF_014836665.1, s__Luteimonas_D colneyensis, 95.0, 81.08, 0.606; GCF_000559025.1, s__Luteimonas_D huabeiensis, 95.0, 81.05, 0.661; GCF_021191695.1, s__Luteimonas_D sp021191695, 95.0, 81.04, 0.654; GCF_004352825.1, s__Luteimonas_D arsenica, 95.0, 80.96, 0.606; GCF_021191635.1, s__Luteimonas_D sp021191635, 95.0, 80.96, 0.724; GCF_004352845.1, s__Luteimonas_D terricola, 95.0, 80.9, 0.539; GCF_001014645.1, s__Luteimonas_D sp001014645, 95.0, 80.89, 0.622; GCF_008312895.1, s__Luteimonas_D sp008312895, 95.0, 80.83, 0.661; GCF_013425525.1, s__Luteimonas_D salinisoli, 95.0, 80.7, 0.681; GCF_016615955.1, s__Luteimonas_D sp016615955, 95.0, 80.67, 0.61; GCF_014652935.1, s__Luteimonas_D padinae, 95.0, 80.66, 0.614; GCF_007795095.1, s__Luteimonas_D granuli, 95.0, 80.59, 0.535; GCA_002798175.1, s__Luteimonas_D sp002798175, 95.0, 80.56, 0.528; GCF_004118975.1, s__Luteimonas_D sp004118975, 95.0, 80.48, 0.551; GCA_023423235.1, s__Luteimonas_D sp023423235, 95.0, 80.45, 0.5; GCF_016615815.1, s__Luteimonas_D sp016615815, 95.0, 80.35, 0.598; GCF_002849595.1, s__Luteimonas_D sp002849595, 95.0, 80.32, 0.598; GCA_012515985.1, s__Luteimonas_D sp012515985, 95.0, 80.3, 0.315; GCF_001717465.1, s__Luteimonas_D sp001717465, 95.0, 80.3, 0.504; GCF_014764385.1, s__Luteimonas_D sp014212025, 95.0, 80.15, 0.579; GCF_004803715.2, s__Luteimonas_D yindakuii, 95.0, 80.15, 0.539; GCF_004358165.1, s__Luteimonas_D terrae, 95.0, 80.14, 0.591; GCF_013425765.1, s__Luteimonas_D deserti, 95.0, 80.05, 0.543; GCF_902506295.1, s__Luteimonas_D sp902506295, 95.0, 80.03, 0.559; GCF_021191705.1, s__Luteimonas_D sp021191705, 95.0, 80.0, 0.598; GCF_014192745.1, s__Luteimonas_D sp014192745, 95.0, 79.95, 0.583; GCA_012510865.1, s__Luteimonas_D sp012510865, 95.0, 79.88, 0.469; GCA_002307375.1, s__Luteimonas_D sp002307375, 95.0, 79.86, 0.571; GCA_019115725.1, s__Luteimonas_D excrementigallinarum, 95.0, 79.74, 0.437; GCA_002324875.1, s__Luteimonas_D sp002324875, 95.0, 79.71, 0.583; GCA_002240395.1, s__Luteimonas_D citri_A, 95.0, 79.6, 0.575; GCF_022637415.1, s__Luteimonas_D sp022637415, 95.0, 79.52, 0.535; GCA_001683895.1, s__Luteimonas_D sp001683895, 95.0, 79.48, 0.465; GCF_001482195.1, s__Luteimonas_D abyssi, 95.0, 79.45, 0.551; GCF_002327105.1, s__Luteimonas_D chenhongjianii, 95.0, 79.3, 0.531; GCF_021233355.1, s__Luteimonas_D fraxinea, 95.0, 79.25, 0.535	51.9	11
GF13EGFS_1_bin.18	d__Bacteria;p__Acidobacteriota;c__Vicinamibacteria;o__Vicinamibacterales;f__SCN-69-37;g__SCN-69-37;s__	N/A	N/A	N/A	N/A	N/A	GCA_001724025.1	d__Bacteria;p__Acidobacteriota;c__Vicinamibacteria;o__Vicinamibacterales;f__SCN-69-37;g__SCN-69-37;s__SCN-69-37 sp001724025	79.89	0.491	d__Bacteria;p__Acidobacteriota;c__Vicinamibacteria;o__Vicinamibacterales;f__SCN-69-37;g__SCN-69-37;s__	taxonomic classification defined by topology and ANI	classification based on placement in class-level tree	GCA_003242705.1, s__SCN-69-37 sp003242705, 95.0, 79.22, 0.453	66.99	11
GF13EGFS_1_bin.2	d__Bacteria;p__Gemmatimonadota;c__Gemmatimonadetes;o__Gemmatimonadales;f__Gemmatimonadaceae;g__;s__	N/A	N/A	N/A	N/A	N/A	GCA_021154285.1	d__Bacteria;p__Gemmatimonadota;c__Gemmatimonadetes;o__Gemmatimonadales;f__Gemmatimonadaceae;g__JAJKIV01;s__JAJKIV01 sp021154285	76.83	0.177	d__Bacteria;p__Gemmatimonadota;c__Gemmatimonadetes;o__Gemmatimonadales;f__Gemmatimonadaceae;g__;s__	taxonomic classification defined by topology and ANI	classification based on placement in class-level tree	N/A	92.41	11
GF13EGFS_1_bin.21	d__Bacteria;p__Bacteroidota;c__Bacteroidia;o__Flavobacteriales;f__Flavobacteriaceae;g__Aequorivita;s__	N/A	N/A	N/A	N/A	N/A	N/A	N/A	N/A	N/A	d__Bacteria;p__Bacteroidota;c__Bacteroidia;o__Flavobacteriales;f__Flavobacteriaceae;g__Aequorivita;s__	taxonomic classification defined by topology and ANI	classification based on placement in class-level tree	GCF_001573155.1, s__Aequorivita aquimaris, 95.0, 81.55, 0.598; GCF_000952855.1, s__Aequorivita vladivostokensis, 95.0, 81.52, 0.622; GCA_002364215.1, s__Aequorivita sp002364215, 95.0, 80.23, 0.56; GCF_001641085.1, s__Aequorivita soesokkakensis, 95.0, 79.78, 0.577; GCF_016757735.1, s__Aequorivita iocasae, 95.0, 79.77, 0.55; GCA_020435825.1, s__Aequorivita sp020435825, 95.0, 79.54, 0.522; GCA_002733915.1, s__Aequorivita sp002733915, 95.0, 79.38, 0.515; GCA_002715485.1, s__Aequorivita sp002715485, 95.0, 79.22, 0.489; GCA_016649715.1, s__Aequorivita sp016649715, 95.0, 78.72, 0.507; GCA_024637015.1, s__Aequorivita sp024637015, 95.0, 78.59, 0.48; GCF_007997135.1, s__Aequorivita lipolytica, 95.0, 78.58, 0.476; GCF_007997155.1, s__Aequorivita antarctica, 95.0, 78.48, 0.534; GCF_900489465.1, s__Aequorivita sp900489465, 95.0, 78.47, 0.467; GCF_000265385.1, s__Aequorivita sublithincola, 95.0, 78.16, 0.432; GCF_018476645.1, s__Aequorivita echinoideorum, 95.0, 78.13, 0.31; GCF_022008365.1, s__Aequorivita sp022008365, 95.0, 78.0, 0.409; GCA_020435865.1, s__Aequorivita sp020435865, 95.0, 77.87, 0.366; GCF_000429125.1, s__Aequorivita capsosiphonis, 95.0, 77.77, 0.336; GCA_002375695.1, s__Aequorivita sp002375695, 95.0, 77.48, 0.264; GCF_006346335.1, s__Aequorivita sinensis, 95.0, 77.24, 0.212; GCF_022008395.1, s__Aequorivita sp022008395, 95.0, 77.23, 0.202; GCF_004022485.1, s__Aequorivita sp004022485, 95.0, 77.19, 0.201; GCF_900106795.1, s__Aequorivita viscosa, 95.0, 76.99, 0.208	84.47	11
GF13EGFS_1_bin.23	d__Bacteria;p__Pseudomonadota;c__Alphaproteobacteria;o__Sphingomonadales;f__Sphingomonadaceae;g__Sphingomicrobium;s__	N/A	N/A	N/A	N/A	N/A	GCF_023516455.1	d__Bacteria;p__Pseudomonadota;c__Alphaproteobacteria;o__Sphingomonadales;f__Sphingomonadaceae;g__Sphingomicrobium;s__Sphingomicrobium sp023516455	79.69	0.539	d__Bacteria;p__Pseudomonadota;c__Alphaproteobacteria;o__Sphingomonadales;f__Sphingomonadaceae;g__Sphingomicrobium;s__	taxonomic classification defined by topology and ANI	classification based on placement in class-level tree	GCA_023266535.1, s__Sphingomicrobium sp023266535, 95.0, 80.09, 0.58; GCF_023516505.1, s__Sphingomicrobium sp023516505, 95.0, 79.41, 0.524; GCF_021502585.1, s__Sphingomicrobium sp021502585, 95.0, 79.11, 0.473; GCF_000585415.1, s__Sphingomicrobium jaspsi, 95.0, 79.09, 0.456; GCF_007998985.1, s__Sphingomicrobium xanthum, 95.0, 79.06, 0.518; GCF_003499275.1, s__Sphingomicrobium mesophilum, 95.0, 79.01, 0.466; GCA_023391375.1, s__Sphingomicrobium sp023391375, 95.0, 79.01, 0.466; GCA_013812825.1, s__Sphingomicrobium sp013812825, 95.0, 78.86, 0.404; GCF_003970925.1, s__Sphingomicrobium ginkgonis, 95.0, 78.74, 0.42; GCF_000711715.1, s__Sphingomicrobium astaxanthinifaciens_A, 95.0, 78.69, 0.422; GCA_902806285.1, s__Sphingomicrobium sp902806285, 95.0, 78.67, 0.333; GCA_013816785.1, s__Sphingomicrobium sp013816785, 95.0, 78.66, 0.464; GCF_014396585.1, s__Sphingomicrobium rhizophilum, 95.0, 78.56, 0.423; GCF_023516555.1, s__Sphingomicrobium sp023516555, 95.0, 78.52, 0.378; GCF_011927725.1, s__Sphingomicrobium kaistense, 95.0, 78.52, 0.38; GCF_003583725.1, s__Sphingomicrobium edaphi, 95.0, 78.47, 0.435; GCF_009363895.1, s__Sphingomicrobium ginsengisoli, 95.0, 78.42, 0.395; GCF_000620665.1, s__Sphingomicrobium sp000620665, 95.0, 78.32, 0.347; GCA_020200315.1, s__Sphingomicrobium sp020200315, 95.0, 78.3, 0.375; GCF_014396785.1, s__Sphingomicrobium luteum, 95.0, 78.3, 0.35; GCF_014352855.1, s__Sphingomicrobium sabuli, 95.0, 78.28, 0.342; GCF_023559245.1, s__Sphingomicrobium sp023559245, 95.0, 78.26, 0.317; GCA_013817375.1, s__Sphingomicrobium sp013817375, 95.0, 78.25, 0.338; GCA_902806275.1, s__Sphingomicrobium sp902806275, 95.0, 78.24, 0.373; GCF_009720245.1, s__Sphingomicrobium segetis, 95.0, 78.23, 0.357; GCA_902806265.1, s__Sphingomicrobium sp902806265, 95.0, 78.22, 0.345; GCF_022865105.1, s__Sphingomicrobium astaxanthinifaciens, 95.0, 78.2, 0.38; GCF_023380025.1, s__Sphingomicrobium sp023380025, 95.0, 78.12, 0.361; GCF_011302055.1, s__Sphingomicrobium sinipercae, 95.0, 78.1, 0.396; GCA_023389105.1, s__Sphingomicrobium sp023389105, 95.0, 78.07, 0.29; GCF_011301715.1, s__Sphingomicrobium sp011301715, 95.0, 78.06, 0.346; GCF_016924655.1, s__Sphingomicrobium arenae, 95.0, 77.99, 0.333; GCA_013812805.1, s__Sphingomicrobium sp013812805, 95.0, 77.94, 0.336; GCA_019242355.1, s__Sphingomicrobium sp019242355, 95.0, 77.94, 0.321; GCF_011300455.1, s__Sphingomicrobium piscis, 95.0, 77.93, 0.282; GCF_022568775.1, s__Sphingomicrobium sp022568775, 95.0, 77.9, 0.318; GCA_023436615.1, s__Sphingomicrobium sp023436615, 95.0, 77.89, 0.369; GCA_024721585.1, s__Sphingomicrobium aestuariivivum, 95.0, 77.86, 0.349; GCF_023516575.1, s__Sphingomicrobium sp023516575, 95.0, 77.86, 0.276; GCF_023516495.1, s__Sphingomicrobium sp023516495, 95.0, 77.77, 0.336; GCF_014195685.1, s__Sphingomicrobium lutaoense, 95.0, 77.76, 0.377; GCA_023392555.1, s__Sphingomicrobium sp023392555, 95.0, 77.76, 0.349; GCA_019247755.1, s__Sphingomicrobium sp019247755, 95.0, 77.74, 0.283; GCF_014489495.1, s__Sphingomicrobium daechungense, 95.0, 77.74, 0.28; GCA_013361785.1, s__Sphingomicrobium sp013361785, 95.0, 77.69, 0.322; GCF_014489515.1, s__Sphingomicrobium sediminicola, 95.0, 77.52, 0.318; GCF_019264355.1, s__Sphingomicrobium sp019264355, 95.0, 77.51, 0.333; GCA_013816595.1, s__Sphingomicrobium sp013816595, 95.0, 77.48, 0.309; GCA_902806295.1, s__Sphingomicrobium sp902806295, 95.0, 77.44, 0.354; GCF_023805295.1, s__Sphingomicrobium sp023805295, 95.0, 77.41, 0.299; GCA_024721605.1, s__Sphingomicrobium flavum, 95.0, 77.36, 0.285; GCA_013001055.1, s__Sphingomicrobium sp004282935, 95.0, 76.95, 0.257	88.4	11
GF13EGFS_1_bin.24	d__Bacteria;p__Pseudomonadota;c__Alphaproteobacteria;o__Rhizobiales;f__Devosiaceae;g__Devosia_A;s__	N/A	N/A	N/A	N/A	N/A	GCA_023427545.1	d__Bacteria;p__Pseudomonadota;c__Alphaproteobacteria;o__Rhizobiales;f__Devosiaceae;g__Devosia_A;s__Devosia_A sp023427545	77.55	0.246	d__Bacteria;p__Pseudomonadota;c__Alphaproteobacteria;o__Rhizobiales;f__Devosiaceae;g__Devosia_A;s__	taxonomic classification defined by topology and ANI	classification based on placement in class-level tree	GCF_001402915.1, s__Devosia_A sp001402915, 95.0, 79.16, 0.371; GCA_001899085.1, s__Devosia_A sp001899085, 95.0, 79.06, 0.397; GCF_000970465.2, s__Devosia_A insulae, 95.0, 78.86, 0.409; GCA_017307495.1, s__Devosia_A sp017307495, 95.0, 78.86, 0.349; GCA_023393475.1, s__Devosia_A sp023393475, 95.0, 78.82, 0.353; GCA_016213505.1, s__Devosia_A nanyangense, 95.0, 78.78, 0.336; GCF_001425235.1, s__Devosia_A sp001425235, 95.0, 78.74, 0.409; GCA_016713105.1, s__Devosia_A sp016713105, 95.0, 78.67, 0.379; GCA_945888565.1, s__Devosia_A equisanguinis_A, 95.0, 78.66, 0.319; GCA_001899065.1, s__Devosia_A sp001899065, 95.0, 78.5, 0.353; GCA_023415605.1, s__Devosia_A sp023415605, 95.0, 78.49, 0.384; GCF_900119845.1, s__Devosia_A enhydra, 95.0, 78.45, 0.319; GCA_001899075.1, s__Devosia_A sp001899075, 95.0, 78.36, 0.379; GCA_903842455.1, s__Devosia_A sp903842455, 95.0, 78.32, 0.371; GCA_016793415.1, s__Devosia_A sp016793415, 95.0, 78.2, 0.284; GCA_023430705.1, s__Devosia_A sp023430705, 95.0, 78.19, 0.358; GCA_015657675.1, s__Devosia_A sp015657675, 95.0, 78.13, 0.366; GCA_023433985.1, s__Devosia_A sp023433985, 95.0, 78.08, 0.284; GCA_023428425.1, s__Devosia_A sp023428425, 95.0, 77.97, 0.323; GCA_004144345.1, s__Devosia_A sp004144345, 95.0, 77.92, 0.358; GCA_023390785.1, s__Devosia_A sp023390785, 95.0, 77.88, 0.289; GCA_903828145.1, s__Devosia_A sp903828145, 95.0, 77.38, 0.203	38.47	11
GF13EGFS_1_bin.26	d__Bacteria;p__Gemmatimonadota;c__Gemmatimonadetes;o__Gemmatimonadales;f__Gemmatimonadaceae;g__;s__	N/A	N/A	N/A	N/A	N/A	N/A	N/A	N/A	N/A	d__Bacteria;p__Gemmatimonadota;c__Gemmatimonadetes;o__Gemmatimonadales;f__Gemmatimonadaceae;g__;s__	taxonomic novelty determined using RED	classification based on placement in class-level tree	N/A	64.39	11
GF13EGFS_1_bin.27	d__Bacteria;p__Pseudomonadota;c__Gammaproteobacteria;o__Steroidobacterales;f__Steroidobacteraceae;g__Steroidobacter;s__	N/A	N/A	N/A	N/A	N/A	GCF_001579945.1	d__Bacteria;p__Pseudomonadota;c__Gammaproteobacteria;o__Steroidobacterales;f__Steroidobacteraceae;g__Steroidobacter;s__Steroidobacter denitrificans	77.62	0.19	d__Bacteria;p__Pseudomonadota;c__Gammaproteobacteria;o__Steroidobacterales;f__Steroidobacteraceae;g__Steroidobacter;s__	taxonomic classification defined by topology and ANI	classification based on placement in class-level tree	N/A	55.79	11
GF13EGFS_1_bin.28	d__Bacteria;p__Myxococcota;c__Polyangia;o__Nannocystales;f__Nannocystaceae;g__;s__	N/A	N/A	N/A	N/A	N/A	N/A	N/A	N/A	N/A	d__Bacteria;p__Myxococcota;c__Polyangia;o__Nannocystales;f__Nannocystaceae;g__;s__	taxonomic classification fully defined by topology	classification based on placement in class-level tree	N/A	90.78	11
GF13EGFS_1_bin.30	d__Bacteria;p__Sumerlaeota;c__Sumerlaeia;o__Sumerlaeales;f__Sumerlaeaceae;g__;s__	N/A	N/A	N/A	N/A	N/A	GCA_019695055.1	d__Bacteria;p__Sumerlaeota;c__Sumerlaeia;o__Sumerlaeales;f__Sumerlaeaceae;g__JAIBAT01;s__JAIBAT01 sp019695055	75.44	0.017	d__Bacteria;p__Sumerlaeota;c__Sumerlaeia;o__Sumerlaeales;f__Sumerlaeaceae;g__;s__	taxonomic classification defined by topology and ANI	classification based on placement in class-level tree	N/A	77.56	11
GF13EGFS_1_bin.32	d__Bacteria;p__Pseudomonadota;c__Gammaproteobacteria;o__Xanthomonadales;f__Rhodanobacteraceae;g__;s__	N/A	N/A	N/A	N/A	N/A	N/A	N/A	N/A	N/A	d__Bacteria;p__Pseudomonadota;c__Gammaproteobacteria;o__Xanthomonadales;f__Rhodanobacteraceae;g__;s__	taxonomic novelty determined using RED	classification based on placement in class-level tree	N/A	77.95	11
GF13EGFS_1_bin.33	d__Bacteria;p__Cyanobacteriota;c__Sericytochromatia;o__S15B-MN24;f__UBA4093;g__UBA4093;s__	N/A	N/A	N/A	N/A	N/A	GCA_002083825.1	d__Bacteria;p__Cyanobacteriota;c__Sericytochromatia;o__S15B-MN24;f__UBA4093;g__UBA4093;s__UBA4093 sp002083825	82.2	0.577	d__Bacteria;p__Cyanobacteriota;c__Sericytochromatia;o__S15B-MN24;f__UBA4093;g__UBA4093;s__	taxonomic classification defined by topology and ANI	classification based on placement in class-level tree	N/A	62.07	11
GF13EGFS_1_bin.35	d__Bacteria;p__Deinococcota;c__Deinococci;o__Deinococcales;f__Trueperaceae;g__JAAYYF01;s__	N/A	N/A	N/A	N/A	N/A	GCA_019454765.1	d__Bacteria;p__Deinococcota;c__Deinococci;o__Deinococcales;f__Trueperaceae;g__JAAYYF01;s__JAAYYF01 sp019454765	80.11	0.649	d__Bacteria;p__Deinococcota;c__Deinococci;o__Deinococcales;f__Trueperaceae;g__JAAYYF01;s__	taxonomic classification defined by topology and ANI	classification based on placement in class-level tree	GCA_023954415.1, s__JAAYYF01 sp023954415, 95.0, 79.63, 0.558; GCA_012515535.1, s__JAAYYF01 sp012515535, 95.0, 78.32, 0.468	41.49	11
GF13EGFS_1_bin.37	d__Bacteria;p__Planctomycetota;c__Planctomycetia;o__Pirellulales;f__Lacipirellulaceae;g__Bythopirellula;s__	N/A	N/A	N/A	N/A	N/A	N/A	N/A	N/A	N/A	d__Bacteria;p__Planctomycetota;c__Planctomycetia;o__Pirellulales;f__Lacipirellulaceae;g__Bythopirellula;s__	ANI	classification based on placement in class-level tree	GCF_007860015.1, s__Bythopirellula polymerisocia, 95.0, 77.36, 0.066; GCA_013151315.1, s__Bythopirellula sp013151315, 95.0, 77.31, 0.021; GCF_008065115.1, s__Bythopirellula goksoeyrii, 95.0, 76.63, 0.116; GCA_002713555.1, s__Bythopirellula sp002713555, 95.0, 76.36, 0.021; GCA_022448265.1, s__Bythopirellula sp022448265, 95.0, 75.76, 0.029; GCA_024278955.1, s__Bythopirellula sp024278955, 95.0, 75.48, 0.029; GCA_020427155.1, s__Bythopirellula sp020427155, 95.0, 75.47, 0.037; GCA_013152515.1, s__Bythopirellula sp013152515, 95.0, 75.43, 0.029; GCA_013152205.1, s__Bythopirellula sp013152205, 95.0, 74.96, 0.025	49.49	11
GF13EGFS_1_bin.38	d__Bacteria;p__Bacteroidota;c__Bacteroidia;o__Flavobacteriales;f__Flavobacteriaceae;g__Aequorivita;s__	N/A	N/A	N/A	N/A	N/A	GCF_007997135.1	d__Bacteria;p__Bacteroidota;c__Bacteroidia;o__Flavobacteriales;f__Flavobacteriaceae;g__Aequorivita;s__Aequorivita lipolytica	80.18	0.64	d__Bacteria;p__Bacteroidota;c__Bacteroidia;o__Flavobacteriales;f__Flavobacteriaceae;g__Aequorivita;s__	taxonomic classification defined by topology and ANI	classification based on placement in class-level tree	GCF_001641085.1, s__Aequorivita soesokkakensis, 95.0, 81.88, 0.702; GCA_024637015.1, s__Aequorivita sp024637015, 95.0, 81.18, 0.683; GCF_900489465.1, s__Aequorivita sp900489465, 95.0, 80.94, 0.692; GCA_016649715.1, s__Aequorivita sp016649715, 95.0, 80.38, 0.612; GCA_020435825.1, s__Aequorivita sp020435825, 95.0, 80.33, 0.592; GCF_001573155.1, s__Aequorivita aquimaris, 95.0, 80.28, 0.594; GCF_016757735.1, s__Aequorivita iocasae, 95.0, 80.25, 0.614; GCF_007997155.1, s__Aequorivita antarctica, 95.0, 80.21, 0.663; GCA_002364215.1, s__Aequorivita sp002364215, 95.0, 80.21, 0.62; GCF_000952855.1, s__Aequorivita vladivostokensis, 95.0, 80.11, 0.576; GCA_002733915.1, s__Aequorivita sp002733915, 95.0, 79.79, 0.589; GCA_002715485.1, s__Aequorivita sp002715485, 95.0, 79.76, 0.538; GCA_020435865.1, s__Aequorivita sp020435865, 95.0, 79.69, 0.534; GCF_000265385.1, s__Aequorivita sublithincola, 95.0, 79.5, 0.583; GCF_022008365.1, s__Aequorivita sp022008365, 95.0, 78.92, 0.531; GCF_018476645.1, s__Aequorivita echinoideorum, 95.0, 78.34, 0.388; GCF_000429125.1, s__Aequorivita capsosiphonis, 95.0, 78.33, 0.446; GCF_006346335.1, s__Aequorivita sinensis, 95.0, 77.68, 0.275; GCA_002375695.1, s__Aequorivita sp002375695, 95.0, 77.67, 0.328; GCF_022008395.1, s__Aequorivita sp022008395, 95.0, 77.51, 0.277; GCF_900106795.1, s__Aequorivita viscosa, 95.0, 77.15, 0.265; GCF_004022485.1, s__Aequorivita sp004022485, 95.0, 76.98, 0.242	77.26	11
GF13EGFS_1_bin.39	d__Bacteria;p__Gemmatimonadota;c__Gemmatimonadetes;o__Gemmatimonadales;f__GWC2-71-9;g__Palsa-1233;s__	N/A	N/A	N/A	N/A	N/A	GCA_024640185.1	d__Bacteria;p__Gemmatimonadota;c__Gemmatimonadetes;o__Gemmatimonadales;f__GWC2-71-9;g__Palsa-1233;s__Palsa-1233 sp024640185	77.84	0.261	d__Bacteria;p__Gemmatimonadota;c__Gemmatimonadetes;o__Gemmatimonadales;f__GWC2-71-9;g__Palsa-1233;s__	taxonomic classification defined by topology and ANI	classification based on placement in class-level tree	GCA_020633775.1, s__Palsa-1233 sp020633775, 95.0, 78.5, 0.336; GCA_016704275.1, s__Palsa-1233 sp016704275, 95.0, 78.31, 0.334; GCA_016720805.1, s__Palsa-1233 sp016720805, 95.0, 78.09, 0.341; GCA_011390645.1, s__Palsa-1233 sp011390645, 95.0, 77.47, 0.28; GCA_013694695.1, s__Palsa-1233 sp013694695, 95.0, 77.45, 0.256; GCA_003169895.1, s__Palsa-1233 sp003169895, 95.0, 77.39, 0.211; GCA_024641735.1, s__Palsa-1233 sp024641735, 95.0, 76.93, 0.172	76.35	11
GF13EGFS_1_bin.4	d__Bacteria;p__Myxococcota;c__Polyangia;o__Haliangiales;f__Haliangiaceae;g__;s__	N/A	N/A	N/A	N/A	N/A	N/A	N/A	N/A	N/A	d__Bacteria;p__Myxococcota;c__Polyangia;o__Haliangiales;f__Haliangiaceae;g__;s__	taxonomic novelty determined using RED	classification based on placement in class-level tree	N/A	55.87	11
GF13EGFS_1_bin.40	d__Bacteria;p__Bacteroidota;c__Bacteroidia;o__Chitinophagales;f__Saprospiraceae;g__Membranicola;s__	N/A	N/A	N/A	N/A	N/A	GCF_019802045.1	d__Bacteria;p__Bacteroidota;c__Bacteroidia;o__Chitinophagales;f__Saprospiraceae;g__Membranicola;s__Membranicola marinus_A	77.01	0.118	d__Bacteria;p__Bacteroidota;c__Bacteroidia;o__Chitinophagales;f__Saprospiraceae;g__Membranicola;s__	taxonomic classification defined by topology and ANI	classification based on placement in class-level tree	GCF_021729155.1, s__Membranicola marinus, 95.0, 76.47, 0.029; GCF_021729145.1, s__Membranicola sp021729145, 95.0, 76.31, 0.041	86.45	11
GF13EGFS_1_bin.42	d__Bacteria;p__Pseudomonadota;c__Gammaproteobacteria;o__Pseudomonadales;f__Cellvibrionaceae;g__UBA5868;s__	N/A	N/A	N/A	N/A	N/A	GCA_002432095.1	d__Bacteria;p__Pseudomonadota;c__Gammaproteobacteria;o__Pseudomonadales;f__Cellvibrionaceae;g__UBA5868;s__UBA5868 sp002432095	80.02	0.694	d__Bacteria;p__Pseudomonadota;c__Gammaproteobacteria;o__Pseudomonadales;f__Cellvibrionaceae;g__UBA5868;s__	taxonomic classification defined by topology and ANI	classification based on placement in class-level tree	GCA_024707385.1, s__UBA5868 sp024707385, 95.0, 78.57, 0.408; GCF_014336955.1, s__UBA5868 sp014336955, 95.0, 78.32, 0.235; GCA_023416875.1, s__UBA5868 sp023416875, 95.0, 77.95, 0.276; GCA_002432555.1, s__UBA5868 sp002432555, 95.0, 77.03, 0.122	44.45	11
GF13EGFS_1_bin.44	d__Bacteria;p__Bdellovibrionota;c__UBA1018;o__UBA1018;f__UBA6935;g__;s__	N/A	N/A	N/A	N/A	N/A	GCA_002722705.1	d__Bacteria;p__Bdellovibrionota;c__UBA1018;o__UBA1018;f__UBA6935;g__UBA6935;s__UBA6935 sp002722705	74.67	0.004	d__Bacteria;p__Bdellovibrionota;c__UBA1018;o__UBA1018;f__UBA6935;g__;s__	taxonomic classification defined by topology and ANI	classification based on placement in class-level tree	N/A	76.8	11
GF13EGFS_1_bin.45	d__Bacteria;p__Bacteroidota;c__Bacteroidia;o__Flavobacteriales;f__Flavobacteriaceae;g__Aequorivita;s__	N/A	N/A	N/A	N/A	N/A	GCF_001641085.1	d__Bacteria;p__Bacteroidota;c__Bacteroidia;o__Flavobacteriales;f__Flavobacteriaceae;g__Aequorivita;s__Aequorivita soesokkakensis	80.1	0.594	d__Bacteria;p__Bacteroidota;c__Bacteroidia;o__Flavobacteriales;f__Flavobacteriaceae;g__Aequorivita;s__	taxonomic classification defined by topology and ANI	classification based on placement in class-level tree	GCA_002364215.1, s__Aequorivita sp002364215, 95.0, 79.85, 0.555; GCA_016649715.1, s__Aequorivita sp016649715, 95.0, 79.83, 0.557; GCA_020435825.1, s__Aequorivita sp020435825, 95.0, 79.82, 0.513; GCF_001573155.1, s__Aequorivita aquimaris, 95.0, 79.81, 0.578; GCF_000952855.1, s__Aequorivita vladivostokensis, 95.0, 79.72, 0.582; GCF_007997155.1, s__Aequorivita antarctica, 95.0, 79.4, 0.594; GCA_024637015.1, s__Aequorivita sp024637015, 95.0, 79.31, 0.513; GCF_007997135.1, s__Aequorivita lipolytica, 95.0, 79.3, 0.551; GCF_016757735.1, s__Aequorivita iocasae, 95.0, 79.3, 0.534; GCA_002733915.1, s__Aequorivita sp002733915, 95.0, 79.09, 0.527; GCA_002715485.1, s__Aequorivita sp002715485, 95.0, 79.03, 0.476; GCF_900489465.1, s__Aequorivita sp900489465, 95.0, 78.81, 0.504; GCF_000265385.1, s__Aequorivita sublithincola, 95.0, 78.56, 0.493; GCF_022008365.1, s__Aequorivita sp022008365, 95.0, 78.52, 0.458; GCF_018476645.1, s__Aequorivita echinoideorum, 95.0, 78.51, 0.306; GCA_020435865.1, s__Aequorivita sp020435865, 95.0, 78.21, 0.368; GCF_000429125.1, s__Aequorivita capsosiphonis, 95.0, 77.88, 0.369; GCA_002375695.1, s__Aequorivita sp002375695, 95.0, 77.87, 0.258; GCF_004022485.1, s__Aequorivita sp004022485, 95.0, 77.39, 0.21; GCF_022008395.1, s__Aequorivita sp022008395, 95.0, 77.35, 0.219; GCF_006346335.1, s__Aequorivita sinensis, 95.0, 77.25, 0.233; GCF_900106795.1, s__Aequorivita viscosa, 95.0, 76.88, 0.231	74.16	11
GF13EGFS_1_bin.46	d__Bacteria;p__Bacteroidota;c__Bacteroidia;o__Chitinophagales;f__Chitinophagaceae;g__Ferruginibacter;s__	N/A	N/A	N/A	N/A	N/A	N/A	N/A	N/A	N/A	d__Bacteria;p__Bacteroidota;c__Bacteroidia;o__Chitinophagales;f__Chitinophagaceae;g__Ferruginibacter;s__	ANI	classification based on placement in class-level tree	GCA_001898465.1, s__Ferruginibacter sp001898465, 95.0, 77.39, 0.123; GCA_018268135.1, s__Ferruginibacter sp018268135, 95.0, 76.81, 0.123; GCA_018057635.1, s__Ferruginibacter sp018057635, 95.0, 76.81, 0.075; GCA_015655125.1, s__Ferruginibacter sp015655125, 95.0, 76.76, 0.09; GCA_016710745.1, s__Ferruginibacter sp016710745, 95.0, 76.76, 0.087; GCA_019638525.1, s__Ferruginibacter sp018268155, 95.0, 76.74, 0.08; GCA_014379905.1, s__Ferruginibacter sp014379905, 95.0, 76.72, 0.113; GCA_013141115.1, s__Ferruginibacter sp013141115, 95.0, 76.7, 0.11; GCA_017303335.1, s__Ferruginibacter sp017303335, 95.0, 76.64, 0.055; GCA_016710165.1, s__Ferruginibacter sp016710165, 95.0, 76.64, 0.065; GCA_016721725.1, s__Ferruginibacter sp016721725, 95.0, 76.64, 0.04; GCA_013298665.1, s__Ferruginibacter sp013298665, 95.0, 76.63, 0.05; GCA_903871575.1, s__Ferruginibacter sp903871575, 95.0, 76.63, 0.108; GCF_020783315.1, s__Ferruginibacter lapsinanis, 95.0, 76.62, 0.09; GCA_018268185.1, s__Ferruginibacter sp018268185, 95.0, 76.61, 0.057; GCA_023417815.1, s__Ferruginibacter sp023417815, 95.0, 76.6, 0.045; GCA_024642285.1, s__Ferruginibacter sp024642285, 95.0, 76.59, 0.082; GCA_018268085.1, s__Ferruginibacter sp018268085, 95.0, 76.59, 0.099; GCA_016703625.1, s__Ferruginibacter sp016703625, 95.0, 76.58, 0.079; GCA_016786725.1, s__Ferruginibacter sp016786725, 95.0, 76.58, 0.089; GCA_945872815.1, s__Ferruginibacter pinensis_C, 95.0, 76.55, 0.077; GCA_016722465.1, s__Ferruginibacter sp016722465, 95.0, 76.54, 0.071; GCA_019638485.1, s__Ferruginibacter sp019638485, 95.0, 76.5, 0.06; GCA_016721385.1, s__Ferruginibacter sp016721385, 95.0, 76.49, 0.105; GCA_018268175.1, s__Ferruginibacter sp018268175, 95.0, 76.48, 0.063; GCA_002352045.1, s__Ferruginibacter sp002352045, 95.0, 76.47, 0.136; GCF_020042285.1, s__Ferruginibacter sp020042285, 95.0, 76.46, 0.08; GCF_024343615.1, s__Ferruginibacter sp024343615, 95.0, 76.46, 0.104; GCA_017983695.1, s__Ferruginibacter sp017983695, 95.0, 76.46, 0.103; GCA_016715365.1, s__Ferruginibacter sp016715365, 95.0, 76.45, 0.095; GCA_945865645.1, s__Ferruginibacter pinensis_B, 95.0, 76.42, 0.097; GCA_018266775.1, s__Ferruginibacter sp018266775, 95.0, 76.4, 0.092; GCA_016699815.1, s__Ferruginibacter sp002381005, 95.0, 76.34, 0.091; GCA_002400445.1, s__Ferruginibacter sp002400445, 95.0, 76.34, 0.071; GCA_002343985.1, s__Ferruginibacter sp002343985, 95.0, 76.31, 0.061; GCA_023422565.1, s__Ferruginibacter sp023422565, 95.0, 76.3, 0.061; GCA_016720775.1, s__Ferruginibacter sp016720775, 95.0, 76.29, 0.082; GCA_903878475.1, s__Ferruginibacter sp903878475, 95.0, 76.28, 0.097; GCA_009885535.1, s__Ferruginibacter sp009885535, 95.0, 76.26, 0.076; GCA_016710935.1, s__Ferruginibacter sp016710935, 95.0, 76.26, 0.093; GCA_018266615.1, s__Ferruginibacter sp018266615, 95.0, 76.25, 0.079; GCA_016713965.1, s__Ferruginibacter sp016713965, 95.0, 76.24, 0.077; GCA_903831575.1, s__Ferruginibacter sp903831575, 95.0, 76.23, 0.08; GCA_903837525.1, s__Ferruginibacter sp903837525, 95.0, 76.23, 0.099; GCA_903858475.1, s__Ferruginibacter sp903858475, 95.0, 76.22, 0.078; GCA_016710595.1, s__Ferruginibacter sp016710595, 95.0, 76.21, 0.111; GCA_020059395.1, s__Ferruginibacter sp020059395, 95.0, 76.17, 0.057; GCA_019638575.1, s__Ferruginibacter sp019638575, 95.0, 76.15, 0.098; GCA_014379625.1, s__Ferruginibacter sp014379625, 95.0, 76.15, 0.058; GCA_019638635.1, s__Ferruginibacter sp019638635, 95.0, 76.13, 0.088; GCA_014377385.1, s__Ferruginibacter sp014377385, 95.0, 76.12, 0.055; GCA_945870835.1, s__Ferruginibacter pinensis_A, 95.0, 76.11, 0.047; GCA_018266715.1, s__Ferruginibacter sp018266715, 95.0, 76.1, 0.095; GCA_023433345.1, s__Ferruginibacter sp023433345, 95.0, 76.1, 0.057; GCA_023390215.1, s__Ferruginibacter sp023390215, 95.0, 76.05, 0.05; GCA_003534175.1, s__Ferruginibacter sp003534175, 95.0, 76.05, 0.076; GCA_003455235.1, s__Ferruginibacter sp003455235, 95.0, 75.98, 0.043; GCA_017988335.1, s__Ferruginibacter sp017988335, 95.0, 75.97, 0.081; GCA_013141435.1, s__Ferruginibacter sp013141435, 95.0, 75.86, 0.065; GCA_013288745.1, s__Ferruginibacter sp013288745, 95.0, 75.72, 0.061; GCA_002336815.1, s__Ferruginibacter sp002336815, 95.0, 75.66, 0.038; GCA_014377975.1, s__Ferruginibacter sp014377975, 95.0, 75.64, 0.082; GCA_018882645.1, s__Ferruginibacter sp018882645, 95.0, 75.59, 0.045	95.07	11
GF13EGFS_1_bin.48	d__Bacteria;p__Gemmatimonadota;c__Gemmatimonadetes;o__Gemmatimonadales;f__GWC2-71-9;g__;s__	N/A	N/A	N/A	N/A	N/A	N/A	N/A	N/A	N/A	d__Bacteria;p__Gemmatimonadota;c__Gemmatimonadetes;o__Gemmatimonadales;f__GWC2-71-9;g__;s__	taxonomic novelty determined using RED	classification based on placement in class-level tree	N/A	62.36	11
GF13EGFS_1_bin.50	d__Bacteria;p__Planctomycetota;c__Phycisphaerae;o__Phycisphaerales;f__Phycisphaeraceae;g__;s__	N/A	N/A	N/A	N/A	N/A	GCA_020849625.1	d__Bacteria;p__Planctomycetota;c__Phycisphaerae;o__Phycisphaerales;f__Phycisphaeraceae;g__JADLFV01;s__JADLFV01 sp020849625	76.28	0.139	d__Bacteria;p__Planctomycetota;c__Phycisphaerae;o__Phycisphaerales;f__Phycisphaeraceae;g__;s__	taxonomic classification defined by topology and ANI	classification based on placement in class-level tree	N/A	61.95	11
GF13EGFS_1_bin.51	d__Bacteria;p__Pseudomonadota;c__Alphaproteobacteria;o__Sphingomonadales;f__Sphingomonadaceae;g__Croceibacterium;s__	N/A	N/A	N/A	N/A	N/A	GCA_023433305.1	d__Bacteria;p__Pseudomonadota;c__Alphaproteobacteria;o__Sphingomonadales;f__Sphingomonadaceae;g__Croceibacterium;s__Croceibacterium sp023433305	86.89	0.87	d__Bacteria;p__Pseudomonadota;c__Alphaproteobacteria;o__Sphingomonadales;f__Sphingomonadaceae;g__Croceibacterium;s__	taxonomic classification defined by topology and ANI	classification based on placement in class-level tree	GCA_023432995.1, s__Croceibacterium sp023432995, 95.0, 80.7, 0.578; GCA_002279825.1, s__Croceibacterium sp002279825, 95.0, 79.72, 0.546; GCA_017308255.1, s__Croceibacterium sp001897135, 95.0, 79.69, 0.605; GCF_009828065.1, s__Croceibacterium soli, 95.0, 79.5, 0.519; GCA_017744315.1, s__Croceibacterium sp017744315, 95.0, 79.24, 0.568; GCF_001427865.1, s__Croceibacterium sp001427865, 95.0, 79.16, 0.578; GCF_011320115.1, s__Croceibacterium segetis, 95.0, 78.92, 0.541; GCF_009827435.1, s__Croceibacterium salegens, 95.0, 78.9, 0.454; GCF_018599195.1, s__Croceibacterium sp018599195, 95.0, 78.64, 0.514; GCA_014359685.1, s__Croceibacterium sp014359685, 95.0, 78.45, 0.259; GCF_000802385.1, s__Croceibacterium mercuriale, 95.0, 77.71, 0.286; GCA_001683845.1, s__Croceibacterium sp001683845, 95.0, 77.63, 0.319; GCF_003569745.1, s__Croceibacterium sp003569745, 95.0, 77.62, 0.405; GCF_009827305.1, s__Croceibacterium xixiisoli, 95.0, 77.25, 0.33; GCF_001008165.2, s__Croceibacterium atlanticum, 95.0, 77.09, 0.319; GCF_003660445.1, s__Croceibacterium ferulae, 95.0, 76.68, 0.324	39.03	11
GF13EGFS_1_bin.52	d__Bacteria;p__Pseudomonadota;c__Gammaproteobacteria;o__Xanthomonadales;f__Xanthomonadaceae;g__Luteimonas_D;s__	N/A	N/A	N/A	N/A	N/A	N/A	N/A	N/A	N/A	d__Bacteria;p__Pseudomonadota;c__Gammaproteobacteria;o__Xanthomonadales;f__Xanthomonadaceae;g__Luteimonas_D;s__	taxonomic classification defined by topology and ANI	classification based on placement in class-level tree	GCF_004352845.1, s__Luteimonas_D terricola, 95.0, 86.89, 0.81; GCF_014836665.1, s__Luteimonas_D colneyensis, 95.0, 86.62, 0.855; GCF_004352825.1, s__Luteimonas_D arsenica, 95.0, 86.57, 0.855; GCF_014652935.1, s__Luteimonas_D padinae, 95.0, 86.26, 0.881; GCF_016615955.1, s__Luteimonas_D sp016615955, 95.0, 85.76, 0.864; GCF_007795095.1, s__Luteimonas_D granuli, 95.0, 85.37, 0.779; GCA_012510865.1, s__Luteimonas_D sp012510865, 95.0, 84.46, 0.631; GCF_016615815.1, s__Luteimonas_D sp016615815, 95.0, 83.81, 0.786; GCF_014764385.1, s__Luteimonas_D sp014212025, 95.0, 83.74, 0.789; GCF_007859325.1, s__Luteimonas_D marina, 95.0, 82.04, 0.736; GCF_021191635.1, s__Luteimonas_D sp021191635, 95.0, 81.59, 0.727; GCA_934541015.1, s__Luteimonas_D sp934541015, 95.0, 81.57, 0.567; GCF_000472505.1, s__Luteimonas_D sp000472505, 95.0, 81.49, 0.697; GCF_000559025.1, s__Luteimonas_D huabeiensis, 95.0, 81.46, 0.7; GCF_007859305.1, s__Luteimonas_D wenzhouensis, 95.0, 81.44, 0.715; GCA_023395465.1, s__Luteimonas_D sp023395465, 95.0, 81.4, 0.647; GCF_021191695.1, s__Luteimonas_D sp021191695, 95.0, 81.38, 0.714; GCF_008244685.1, s__Luteimonas_D viscosa, 95.0, 81.37, 0.712; GCA_023388355.1, s__Luteimonas_D sp023388355, 95.0, 81.32, 0.648; GCA_023423855.1, s__Luteimonas_D sp023423855, 95.0, 81.31, 0.431; GCA_020161335.1, s__Luteimonas_D sp020161335, 95.0, 81.21, 0.639; GCF_004803715.2, s__Luteimonas_D yindakuii, 95.0, 81.18, 0.677; GCA_023453655.1, s__Luteimonas_D sp023453655, 95.0, 81.18, 0.523; GCF_008312895.1, s__Luteimonas_D sp008312895, 95.0, 81.13, 0.68; GCA_002798175.1, s__Luteimonas_D sp002798175, 95.0, 81.13, 0.68; GCF_016774335.1, s__Luteimonas_D saliphila, 95.0, 81.06, 0.703; GCF_004118975.1, s__Luteimonas_D sp004118975, 95.0, 81.01, 0.682; GCF_001014645.1, s__Luteimonas_D sp001014645, 95.0, 80.97, 0.659; GCA_023444765.1, s__Luteimonas_D sp023444765, 95.0, 80.96, 0.613; GCA_001683895.1, s__Luteimonas_D sp001683895, 95.0, 80.89, 0.605; GCF_002849595.1, s__Luteimonas_D sp002849595, 95.0, 80.82, 0.642; GCF_013425525.1, s__Luteimonas_D salinisoli, 95.0, 80.79, 0.708; GCA_023423235.1, s__Luteimonas_D sp023423235, 95.0, 80.75, 0.501; GCF_004357985.1, s__Luteimonas_D aestuarii, 95.0, 80.73, 0.641; GCF_004358165.1, s__Luteimonas_D terrae, 95.0, 80.63, 0.635; GCA_012515985.1, s__Luteimonas_D sp012515985, 95.0, 80.62, 0.529; GCF_021191705.1, s__Luteimonas_D sp021191705, 95.0, 80.56, 0.659; GCA_002324875.1, s__Luteimonas_D sp002324875, 95.0, 80.53, 0.613; GCF_001717465.1, s__Luteimonas_D sp001717465, 95.0, 80.48, 0.588; GCA_024707405.1, s__Luteimonas_D sp024707405, 95.0, 80.48, 0.565; GCF_902506295.1, s__Luteimonas_D sp902506295, 95.0, 80.45, 0.616; GCA_019115725.1, s__Luteimonas_D excrementigallinarum, 95.0, 80.34, 0.499; GCA_002307375.1, s__Luteimonas_D sp002307375, 95.0, 80.26, 0.608; GCF_021233355.1, s__Luteimonas_D fraxinea, 95.0, 80.24, 0.592; GCF_001482195.1, s__Luteimonas_D abyssi, 95.0, 80.21, 0.604; GCF_022637415.1, s__Luteimonas_D sp022637415, 95.0, 80.21, 0.605; GCF_014192745.1, s__Luteimonas_D sp014192745, 95.0, 80.2, 0.616; GCF_013425765.1, s__Luteimonas_D deserti, 95.0, 80.18, 0.607; GCF_002327105.1, s__Luteimonas_D chenhongjianii, 95.0, 80.11, 0.604; GCA_002240395.1, s__Luteimonas_D citri_A, 95.0, 79.93, 0.631	58.57	11
GF13EGFS_1_bin.53	d__Bacteria;p__Pseudomonadota;c__Alphaproteobacteria;o__Sphingomonadales;f__Sphingomonadaceae;g__Croceibacterium;s__	N/A	N/A	N/A	N/A	N/A	GCA_017308255.1	d__Bacteria;p__Pseudomonadota;c__Alphaproteobacteria;o__Sphingomonadales;f__Sphingomonadaceae;g__Croceibacterium;s__Croceibacterium sp001897135	80.58	0.662	d__Bacteria;p__Pseudomonadota;c__Alphaproteobacteria;o__Sphingomonadales;f__Sphingomonadaceae;g__Croceibacterium;s__	taxonomic classification defined by topology and ANI	classification based on placement in class-level tree	GCA_023432995.1, s__Croceibacterium sp023432995, 95.0, 83.34, 0.631; GCA_002279825.1, s__Croceibacterium sp002279825, 95.0, 81.56, 0.646; GCA_023433305.1, s__Croceibacterium sp023433305, 95.0, 81.46, 0.662; GCF_011320115.1, s__Croceibacterium segetis, 95.0, 81.06, 0.642; GCF_009828065.1, s__Croceibacterium soli, 95.0, 80.86, 0.601; GCF_001427865.1, s__Croceibacterium sp001427865, 95.0, 80.85, 0.642; GCA_017744315.1, s__Croceibacterium sp017744315, 95.0, 80.74, 0.655; GCF_009827435.1, s__Croceibacterium salegens, 95.0, 80.28, 0.614; GCF_018599195.1, s__Croceibacterium sp018599195, 95.0, 79.97, 0.623; GCA_014359685.1, s__Croceibacterium sp014359685, 95.0, 79.7, 0.544; GCA_001683845.1, s__Croceibacterium sp001683845, 95.0, 79.14, 0.404; GCF_003569745.1, s__Croceibacterium sp003569745, 95.0, 78.93, 0.516; GCF_000802385.1, s__Croceibacterium mercuriale, 95.0, 78.55, 0.376; GCF_003660445.1, s__Croceibacterium ferulae, 95.0, 78.3, 0.37; GCF_001008165.2, s__Croceibacterium atlanticum, 95.0, 77.84, 0.328; GCF_009827305.1, s__Croceibacterium xixiisoli, 95.0, 77.52, 0.353	69.31	11
GF13EGFS_1_bin.55	d__Bacteria;p__Bacteroidota;c__Bacteroidia;o__Flavobacteriales;f__Flavobacteriaceae;g__Muricauda;s__	N/A	N/A	N/A	N/A	N/A	N/A	N/A	N/A	N/A	d__Bacteria;p__Bacteroidota;c__Bacteroidia;o__Flavobacteriales;f__Flavobacteriaceae;g__Muricauda;s__	ANI	classification based on placement in class-level tree	GCF_007785775.2, s__Muricauda hadalis, 95.0, 78.1, 0.348; GCF_003058265.1, s__Muricauda amoyensis, 95.0, 78.0, 0.364; GCF_003584105.1, s__Muricauda taeanensis, 95.0, 77.94, 0.339; GCF_003992615.1, s__Muricauda beolgyonensis, 95.0, 77.54, 0.207; GCF_017313105.1, s__Muricauda sp017313105, 95.0, 77.47, 0.129; GCF_003584135.1, s__Muricauda maritima, 95.0, 77.42, 0.236; GCF_017313275.1, s__Muricauda profundi, 95.0, 77.37, 0.147; GCF_003584165.1, s__Muricauda aequoris, 95.0, 77.31, 0.247; GCF_004916895.1, s__Muricauda alvinocaridis, 95.0, 77.25, 0.157; GCF_017313225.1, s__Muricauda sp017313225, 95.0, 77.24, 0.148; GCF_000745185.1, s__Muricauda sp000745185, 95.0, 77.21, 0.145; GCF_001683915.1, s__Muricauda sp001683915, 95.0, 77.2, 0.161; GCF_010500845.1, s__Muricauda sediminis, 95.0, 77.2, 0.23; GCF_009184425.1, s__Muricauda olearia, 95.0, 77.19, 0.205; GCF_003581615.1, s__Muricauda lutimaris, 95.0, 77.18, 0.102; GCF_023502425.1, s__Muricauda sp023502425, 95.0, 77.14, 0.066; GCA_017795045.1, s__Muricauda sp017795045, 95.0, 77.13, 0.207; GCF_000224085.1, s__Muricauda ruestringensis, 95.0, 77.12, 0.152; GCF_003992595.1, s__Muricauda oceanensis, 95.0, 77.1, 0.158; GCF_008040165.1, s__Muricauda hymeniacidonis_A, 95.0, 77.1, 0.065; GCF_013407935.1, s__Muricauda sp013407935, 95.0, 77.06, 0.165; GCA_018222835.1, s__Muricauda sp018222835, 95.0, 77.04, 0.119; GCF_020782875.1, s__Muricauda sp020782875, 95.0, 77.03, 0.231; GCF_019880545.1, s__Muricauda sp019880545, 95.0, 77.0, 0.157; GCF_023716465.1, s__Muricauda sp017795065, 95.0, 76.99, 0.122; GCF_003992675.1, s__Muricauda aquimarina, 95.0, 76.96, 0.149; GCF_010468565.1, s__Muricauda sp010468565, 95.0, 76.94, 0.149; GCF_009903685.1, s__Muricauda ochracea, 95.0, 76.92, 0.101; GCA_024743095.1, s__Muricauda sp024743095, 95.0, 76.89, 0.167; GCA_013911645.1, s__Muricauda sp013911645, 95.0, 76.89, 0.161; GCF_019457905.1, s__Muricauda sp019457905, 95.0, 76.89, 0.144; GCF_004296335.1, s__Muricauda hymeniacidonis, 95.0, 76.88, 0.088; GCF_014698935.1, s__Muricauda sp014698935, 95.0, 76.86, 0.07; GCF_021390195.1, s__Muricauda sp010993855, 95.0, 76.83, 0.057; GCF_013376415.1, s__Muricauda chongwuensis, 95.0, 76.82, 0.148; GCF_003149745.1, s__Muricauda koreensis, 95.0, 76.82, 0.072; GCA_002167435.2, s__Muricauda sp002167435, 95.0, 76.79, 0.128; GCF_900102925.1, s__Muricauda zhangzhouensis, 95.0, 76.78, 0.101; GCF_023015965.1, s__Muricauda sp023015965, 95.0, 76.74, 0.101; GCA_002699205.1, s__Muricauda sp002699205, 95.0, 76.73, 0.151; GCF_001413955.1, s__Muricauda eckloniae, 95.0, 76.7, 0.065; GCF_003269425.1, s__Muricauda aurantiaca, 95.0, 76.69, 0.069; GCF_011068285.1, s__Muricauda oceani, 95.0, 76.69, 0.171; GCF_017313785.1, s__Muricauda aurea, 95.0, 76.67, 0.147; GCA_020434915.1, s__Muricauda sp020434915, 95.0, 76.66, 0.128; GCF_004804315.1, s__Muricauda onchidii, 95.0, 76.65, 0.068; GCF_003382275.1, s__Muricauda nanhaiensis, 95.0, 76.64, 0.096; GCF_005937185.1, s__Muricauda algicola, 95.0, 76.57, 0.114; GCF_900215465.1, s__Muricauda parva, 95.0, 76.51, 0.073; GCF_900129665.1, s__Muricauda flava, 95.0, 76.51, 0.106; GCF_023502235.1, s__Muricauda sp023502235, 95.0, 76.49, 0.116; GCF_003001695.1, s__Muricauda pacifica, 95.0, 76.36, 0.059; GCF_021390175.1, s__Muricauda sp010993815, 95.0, 76.3, 0.078; GCF_013090115.1, s__Muricauda amphidinii, 95.0, 76.24, 0.096; GCF_018449435.1, s__Muricauda sp018449435, 95.0, 76.15, 0.079	71.32	11
GF13EGFS_1_bin.59	d__Bacteria;p__Bacteroidota;c__Bacteroidia;o__Flavobacteriales;f__Flavobacteriaceae;g__Aequorivita;s__	N/A	N/A	N/A	N/A	N/A	N/A	N/A	N/A	N/A	d__Bacteria;p__Bacteroidota;c__Bacteroidia;o__Flavobacteriales;f__Flavobacteriaceae;g__Aequorivita;s__	taxonomic classification defined by topology and ANI	classification based on placement in class-level tree	GCF_001641085.1, s__Aequorivita soesokkakensis, 95.0, 80.03, 0.66; GCF_001573155.1, s__Aequorivita aquimaris, 95.0, 79.77, 0.572; GCF_016757735.1, s__Aequorivita iocasae, 95.0, 79.69, 0.577; GCF_000952855.1, s__Aequorivita vladivostokensis, 95.0, 79.69, 0.563; GCA_002733915.1, s__Aequorivita sp002733915, 95.0, 79.59, 0.541; GCA_024637015.1, s__Aequorivita sp024637015, 95.0, 79.56, 0.575; GCA_002364215.1, s__Aequorivita sp002364215, 95.0, 79.54, 0.594; GCA_016649715.1, s__Aequorivita sp016649715, 95.0, 79.54, 0.572; GCA_002715485.1, s__Aequorivita sp002715485, 95.0, 79.46, 0.484; GCF_900489465.1, s__Aequorivita sp900489465, 95.0, 79.45, 0.54; GCA_020435825.1, s__Aequorivita sp020435825, 95.0, 79.4, 0.525; GCF_007997155.1, s__Aequorivita antarctica, 95.0, 79.27, 0.567; GCF_007997135.1, s__Aequorivita lipolytica, 95.0, 79.15, 0.563; GCF_000265385.1, s__Aequorivita sublithincola, 95.0, 78.79, 0.519; GCA_020435865.1, s__Aequorivita sp020435865, 95.0, 78.71, 0.343; GCF_022008365.1, s__Aequorivita sp022008365, 95.0, 78.55, 0.481; GCF_018476645.1, s__Aequorivita echinoideorum, 95.0, 78.15, 0.415; GCF_000429125.1, s__Aequorivita capsosiphonis, 95.0, 77.97, 0.372; GCF_022008395.1, s__Aequorivita sp022008395, 95.0, 77.62, 0.234; GCA_002375695.1, s__Aequorivita sp002375695, 95.0, 77.62, 0.281; GCF_006346335.1, s__Aequorivita sinensis, 95.0, 77.59, 0.235; GCF_004022485.1, s__Aequorivita sp004022485, 95.0, 77.08, 0.228; GCF_900106795.1, s__Aequorivita viscosa, 95.0, 76.95, 0.223	60.79	11
GF13EGFS_1_bin.6	d__Bacteria;p__Gemmatimonadota;c__Gemmatimonadetes;o__Gemmatimonadales;f__GWC2-71-9;g__;s__	N/A	N/A	N/A	N/A	N/A	GCA_017889745.1	d__Bacteria;p__Gemmatimonadota;c__Gemmatimonadetes;o__Gemmatimonadales;f__GWC2-71-9;g__JAGGAG01;s__JAGGAG01 sp017889745	76.98	0.168	d__Bacteria;p__Gemmatimonadota;c__Gemmatimonadetes;o__Gemmatimonadales;f__GWC2-71-9;g__;s__	taxonomic classification defined by topology and ANI	classification based on placement in class-level tree	N/A	82.5	11
GF13EGFS_1_bin.60	d__Bacteria;p__Pseudomonadota;c__Gammaproteobacteria;o__Woeseiales;f__Woeseiaceae;g__;s__	N/A	N/A	N/A	N/A	N/A	N/A	N/A	N/A	N/A	d__Bacteria;p__Pseudomonadota;c__Gammaproteobacteria;o__Woeseiales;f__Woeseiaceae;g__;s__	taxonomic novelty determined using RED	classification based on placement in class-level tree	N/A	56.35	11
GF13EGFS_1_bin.61	d__Bacteria;p__Pseudomonadota;c__Gammaproteobacteria;o__Xanthomonadales;f__Xanthomonadaceae;g__Luteimonas_B;s__	N/A	N/A	N/A	N/A	N/A	GCA_024508915.1	d__Bacteria;p__Pseudomonadota;c__Gammaproteobacteria;o__Xanthomonadales;f__Xanthomonadaceae;g__Luteimonas_B;s__Luteimonas_B sp024508915	83.26	0.699	d__Bacteria;p__Pseudomonadota;c__Gammaproteobacteria;o__Xanthomonadales;f__Xanthomonadaceae;g__Luteimonas_B;s__	taxonomic classification defined by topology and ANI	classification based on placement in class-level tree	GCF_006476065.1, s__Luteimonas_B lumbrici, 95.0, 83.52, 0.775; GCA_004297225.1, s__Luteimonas_B sp004297225, 95.0, 83.18, 0.67; GCF_003416885.1, s__Luteimonas_B weifangensis, 95.0, 83.13, 0.747; GCF_022808325.1, s__Luteimonas_B sp022808325, 95.0, 83.08, 0.788; GCF_011320095.1, s__Luteimonas_B telluris, 95.0, 81.09, 0.657; GCF_009792795.1, s__Luteimonas_B profundi, 95.0, 80.18, 0.594	52.77	11
GF13EGFS_1_bin.62	d__Bacteria;p__Dependentiae;c__Babeliae;o__Babeliales;f__Vermiphilaceae;g__SOIL31;s__	N/A	N/A	N/A	N/A	N/A	GCA_001468865.1	d__Bacteria;p__Dependentiae;c__Babeliae;o__Babeliales;f__Vermiphilaceae;g__SOIL31;s__SOIL31 sp001468865	76.83	0.16	d__Bacteria;p__Dependentiae;c__Babeliae;o__Babeliales;f__Vermiphilaceae;g__SOIL31;s__	taxonomic classification defined by topology and ANI	classification based on placement in class-level tree	N/A	71.26	11
GF13EGFS_1_bin.68	d__Bacteria;p__Gemmatimonadota;c__Gemmatimonadetes;o__Gemmatimonadales;f__GWC2-71-9;g__;s__	N/A	N/A	N/A	N/A	N/A	N/A	N/A	N/A	N/A	d__Bacteria;p__Gemmatimonadota;c__Gemmatimonadetes;o__Gemmatimonadales;f__GWC2-71-9;g__;s__	taxonomic novelty determined using RED	classification based on placement in class-level tree	N/A	86.69	11
GF13EGFS_1_bin.7	d__Bacteria;p__Deinococcota;c__Deinococci;o__Deinococcales;f__Trueperaceae;g__;s__	N/A	N/A	N/A	N/A	N/A	N/A	N/A	N/A	N/A	d__Bacteria;p__Deinococcota;c__Deinococci;o__Deinococcales;f__Trueperaceae;g__;s__	taxonomic novelty determined using RED	classification based on placement in class-level tree	N/A	83.73	11
GF13EGFS_1_bin.71	d__Bacteria;p__Bacteroidota;c__Bacteroidia;o__Flavobacteriales;f__Flavobacteriaceae;g__Aequorivita;s__	N/A	N/A	N/A	N/A	N/A	GCF_004022485.1	d__Bacteria;p__Bacteroidota;c__Bacteroidia;o__Flavobacteriales;f__Flavobacteriaceae;g__Aequorivita;s__Aequorivita sp004022485	77.93	0.349	d__Bacteria;p__Bacteroidota;c__Bacteroidia;o__Flavobacteriales;f__Flavobacteriaceae;g__Aequorivita;s__	taxonomic classification defined by topology and ANI	classification based on placement in class-level tree	GCF_900106795.1, s__Aequorivita viscosa, 95.0, 78.18, 0.429; GCF_001641085.1, s__Aequorivita soesokkakensis, 95.0, 77.65, 0.26; GCF_022008365.1, s__Aequorivita sp022008365, 95.0, 77.57, 0.277; GCA_002364215.1, s__Aequorivita sp002364215, 95.0, 77.52, 0.249; GCA_024637015.1, s__Aequorivita sp024637015, 95.0, 77.48, 0.28; GCF_000429125.1, s__Aequorivita capsosiphonis, 95.0, 77.42, 0.272; GCF_007997155.1, s__Aequorivita antarctica, 95.0, 77.39, 0.267; GCF_016757735.1, s__Aequorivita iocasae, 95.0, 77.36, 0.256; GCF_900489465.1, s__Aequorivita sp900489465, 95.0, 77.34, 0.287; GCF_000952855.1, s__Aequorivita vladivostokensis, 95.0, 77.33, 0.261; GCF_000265385.1, s__Aequorivita sublithincola, 95.0, 77.29, 0.286; GCA_002715485.1, s__Aequorivita sp002715485, 95.0, 77.29, 0.221; GCA_016649715.1, s__Aequorivita sp016649715, 95.0, 77.29, 0.256; GCF_007997135.1, s__Aequorivita lipolytica, 95.0, 77.28, 0.28; GCF_006346335.1, s__Aequorivita sinensis, 95.0, 77.26, 0.222; GCF_001573155.1, s__Aequorivita aquimaris, 95.0, 77.25, 0.257; GCA_002375695.1, s__Aequorivita sp002375695, 95.0, 77.24, 0.212; GCA_002733915.1, s__Aequorivita sp002733915, 95.0, 77.23, 0.261; GCF_022008395.1, s__Aequorivita sp022008395, 95.0, 77.18, 0.218; GCA_020435825.1, s__Aequorivita sp020435825, 95.0, 77.05, 0.208; GCF_018476645.1, s__Aequorivita echinoideorum, 95.0, 76.94, 0.18; GCA_020435865.1, s__Aequorivita sp020435865, 95.0, 76.93, 0.177	74.58	11
GF13EGFS_1_bin.73	d__Bacteria;p__Pseudomonadota;c__Gammaproteobacteria;o__Xanthomonadales;f__Xanthomonadaceae;g__Luteimonas_B;s__Luteimonas_B sp022808325	GCF_022808325.1	95	d__Bacteria;p__Pseudomonadota;c__Gammaproteobacteria;o__Xanthomonadales;f__Xanthomonadaceae;g__Luteimonas_B;s__Luteimonas_B sp022808325	95.19	0.929	GCF_022808325.1	d__Bacteria;p__Pseudomonadota;c__Gammaproteobacteria;o__Xanthomonadales;f__Xanthomonadaceae;g__Luteimonas_B;s__Luteimonas_B sp022808325	95.19	0.929	d__Bacteria;p__Pseudomonadota;c__Gammaproteobacteria;o__Xanthomonadales;f__Xanthomonadaceae;g__Luteimonas_B;s__	taxonomic classification defined by topology and ANI	topological placement and ANI have congruent species assignments	GCF_003416885.1, s__Luteimonas_B weifangensis, 95.0, 86.2, 0.787; GCA_004297225.1, s__Luteimonas_B sp004297225, 95.0, 83.72, 0.622; GCF_006476065.1, s__Luteimonas_B lumbrici, 95.0, 83.61, 0.686; GCA_024508915.1, s__Luteimonas_B sp024508915, 95.0, 83.36, 0.647; GCF_011320095.1, s__Luteimonas_B telluris, 95.0, 82.31, 0.658; GCF_009792795.1, s__Luteimonas_B profundi, 95.0, 80.8, 0.613	70.57	11
GF13EGFS_1_bin.74	d__Bacteria;p__Pseudomonadota;c__Alphaproteobacteria;o__Rhizobiales;f__Devosiaceae;g__Devosia;s__	N/A	N/A	N/A	N/A	N/A	N/A	N/A	N/A	N/A	d__Bacteria;p__Pseudomonadota;c__Alphaproteobacteria;o__Rhizobiales;f__Devosiaceae;g__Devosia;s__	taxonomic classification defined by topology and ANI	classification based on placement in class-level tree	GCA_018828145.1, s__Devosia sp018828145, 95.0, 84.08, 0.792; GCF_001426345.1, s__Devosia sp001426345, 95.0, 83.52, 0.799; GCA_024707105.1, s__Devosia ginsengisoli_A, 95.0, 83.46, 0.808; GCF_001427605.1, s__Devosia sp001427605, 95.0, 83.42, 0.795; GCF_007859655.1, s__Devosia ginsengisoli, 95.0, 83.34, 0.808; GCA_014860165.1, s__Devosia sp014860165, 95.0, 83.03, 0.736; GCF_900110945.1, s__Devosia sp900110945, 95.0, 82.79, 0.716; GCF_014926585.1, s__Devosia beringensis, 95.0, 82.18, 0.749; GCF_016698645.1, s__Devosia oryziradicis, 95.0, 82.08, 0.722; GCF_005222805.1, s__Devosia sp005222805, 95.0, 81.87, 0.693; GCF_021729885.1, s__Devosia sp021729885, 95.0, 81.73, 0.711; GCF_022429625.1, s__Devosia sp022429625, 95.0, 81.71, 0.708; GCF_020169335.1, s__Devosia sp020169335, 95.0, 81.61, 0.705; GCF_000971275.1, s__Devosia psychrophila, 95.0, 81.59, 0.698; GCA_900470445.1, s__Devosia sp900470445, 95.0, 81.4, 0.67; GCF_000735585.1, s__Devosia sp000735585, 95.0, 81.36, 0.692; GCF_900128975.1, s__Devosia limi, 95.0, 80.84, 0.65; GCF_001650025.1, s__Devosia elaeis, 95.0, 80.84, 0.633; GCF_003056355.1, s__Devosia naphthalenivorans, 95.0, 80.63, 0.666; GCF_016411825.1, s__Devosia sediminis, 95.0, 80.48, 0.616; GCF_018334155.1, s__Devosia sp018334155, 95.0, 80.47, 0.64; GCF_019504385.1, s__Devosia salina, 95.0, 80.43, 0.643; GCF_000971295.1, s__Devosia epidermidihirudinis, 95.0, 80.36, 0.615; GCF_900631955.1, s__Devosia equisanguinis, 95.0, 80.32, 0.62; GCF_015158295.1, s__Devosia faecipullorum, 95.0, 80.11, 0.588; GCA_023433775.1, s__Devosia sp023433775, 95.0, 80.11, 0.534; GCF_024273195.1, s__Devosia sp024273195, 95.0, 80.04, 0.609; GCA_934553185.1, s__Devosia sp934553185, 95.0, 80.01, 0.5; GCF_000969445.1, s__Devosia chinhatensis, 95.0, 79.99, 0.553; GCA_018820005.1, s__Devosia sp018820005, 95.0, 79.99, 0.439; GCA_023391095.1, s__Devosia sp023391095, 95.0, 79.83, 0.542; GCA_015234425.1, s__Devosia sp015234425, 95.0, 79.81, 0.58; GCF_003056405.1, s__Devosia indica, 95.0, 79.79, 0.582; GCA_023388175.1, s__Devosia sp023388175, 95.0, 79.78, 0.58; GCF_900177655.1, s__Devosia lucknowensis, 95.0, 79.67, 0.56; GCA_023431205.1, s__Devosia sp023431205, 95.0, 79.67, 0.569; GCF_003056345.1, s__Devosia submarina, 95.0, 79.65, 0.58; GCF_009758415.1, s__Devosia marina, 95.0, 79.62, 0.557; GCF_011058215.1, s__Devosia aurantiaca, 95.0, 79.59, 0.514; GCA_913055165.1, s__Devosia sp913055165, 95.0, 79.51, 0.551; GCA_017744655.1, s__Devosia sp017744655, 95.0, 79.47, 0.559; GCF_001427875.1, s__Devosia sp001427875, 95.0, 79.47, 0.588; GCF_004005995.1, s__Devosia sp004005995, 95.0, 79.44, 0.553; GCA_024707125.1, s__Devosia sp024707125, 95.0, 79.42, 0.58; GCF_000743575.1, s__Devosia riboflavina, 95.0, 79.4, 0.583; GCF_016698665.1, s__Devosia rhizoryzae, 95.0, 79.38, 0.519; GCF_014197055.1, s__Devosia subaequoris, 95.0, 79.32, 0.529; GCF_001425445.1, s__Devosia sp001425445, 95.0, 79.21, 0.51; GCA_017307565.1, s__Devosia sp017307565, 95.0, 79.17, 0.48; GCF_014837245.1, s__Devosia sp014837245, 95.0, 79.16, 0.516; GCF_000970455.1, s__Devosia soli, 95.0, 79.15, 0.51; GCA_012799265.1, s__Devosia sp012799265, 95.0, 79.11, 0.462; GCA_023437755.1, s__Devosia sp023437755, 95.0, 79.03, 0.421; GCA_025050575.1, s__Devosia symbiotica, 95.0, 78.97, 0.466; GCF_900116545.1, s__Devosia crocina, 95.0, 78.97, 0.487; GCA_023436745.1, s__Devosia sp023436745, 95.0, 78.96, 0.447; GCA_023387585.1, s__Devosia sp023387585, 95.0, 78.83, 0.379; GCA_913775215.1, s__Devosia sp913775215, 95.0, 78.54, 0.367; GCF_000969415.1, s__Devosia geojensis, 95.0, 78.54, 0.487; GCF_014127105.1, s__Devosia sp014127105, 95.0, 77.69, 0.312; GCF_014652635.1, s__Devosia pacifica, 95.0, 77.1, 0.3	87.43	11
GF13EGFS_1_bin.77	d__Bacteria;p__Bacillota;c__Bacilli;o__Bacillales;f__Bacillaceae_J;g__;s__	N/A	N/A	N/A	N/A	N/A	N/A	N/A	N/A	N/A	d__Bacteria;p__Bacillota;c__Bacilli;o__Bacillales;f__Bacillaceae_J;g__;s__	taxonomic novelty determined using RED	classification based on placement in class-level tree	N/A	92.41	11
GF13EGFS_1_bin.79	d__Bacteria;p__Sumerlaeota;c__Sumerlaeia;o__Sumerlaeales;f__Sumerlaeaceae;g__;s__	N/A	N/A	N/A	N/A	N/A	GCA_019695055.1	d__Bacteria;p__Sumerlaeota;c__Sumerlaeia;o__Sumerlaeales;f__Sumerlaeaceae;g__JAIBAT01;s__JAIBAT01 sp019695055	75.66	0.017	d__Bacteria;p__Sumerlaeota;c__Sumerlaeia;o__Sumerlaeales;f__Sumerlaeaceae;g__;s__	taxonomic classification defined by topology and ANI	classification based on placement in class-level tree	N/A	70.59	11
GF13EGFS_1_bin.8	d__Bacteria;p__Bacteroidota;c__Bacteroidia;o__Chitinophagales;f__Chitinophagaceae;g__Flavipsychrobacter;s__	N/A	N/A	N/A	N/A	N/A	GCA_004144175.1	d__Bacteria;p__Bacteroidota;c__Bacteroidia;o__Chitinophagales;f__Chitinophagaceae;g__Flavipsychrobacter;s__Flavipsychrobacter sp004144175	76.65	0.169	d__Bacteria;p__Bacteroidota;c__Bacteroidia;o__Chitinophagales;f__Chitinophagaceae;g__Flavipsychrobacter;s__	taxonomic classification defined by topology and ANI	classification based on placement in class-level tree	GCA_018267925.1, s__Flavipsychrobacter sp018267925, 95.0, 76.97, 0.034; GCA_016786665.1, s__Flavipsychrobacter sp016786665, 95.0, 76.88, 0.082; GCA_023409975.1, s__Flavipsychrobacter sp023409975, 95.0, 76.79, 0.034; GCA_016786615.1, s__Flavipsychrobacter sp016786615, 95.0, 76.75, 0.064; GCA_902168085.1, s__Flavipsychrobacter sp902168085, 95.0, 76.74, 0.113; GCA_023426425.1, s__Flavipsychrobacter sp023426425, 95.0, 76.72, 0.039; GCA_018267875.1, s__Flavipsychrobacter sp018267875, 95.0, 76.56, 0.03; GCA_018267915.1, s__Flavipsychrobacter sp018267915, 95.0, 76.48, 0.065; GCA_002337045.1, s__Flavipsychrobacter sp002337045, 95.0, 76.48, 0.081; GCA_013815385.1, s__Flavipsychrobacter sp013815385, 95.0, 76.46, 0.057; GCA_002483105.1, s__Flavipsychrobacter sp002483105, 95.0, 76.44, 0.055; GCA_903853805.1, s__Flavipsychrobacter sp903853805, 95.0, 76.4, 0.019; GCA_021156265.1, s__Flavipsychrobacter sp021156265, 95.0, 76.4, 0.071; GCA_023418315.1, s__Flavipsychrobacter sp023418315, 95.0, 76.39, 0.048; GCA_018604165.1, s__Flavipsychrobacter sp018604165, 95.0, 76.37, 0.086; GCA_903882965.1, s__Flavipsychrobacter sp903882965, 95.0, 76.34, 0.032; GCA_013286485.1, s__Flavipsychrobacter sp013286485, 95.0, 76.33, 0.035; GCA_019454705.1, s__Flavipsychrobacter sp019454705, 95.0, 76.32, 0.045; GCA_013288445.1, s__Flavipsychrobacter sp013288445, 95.0, 76.32, 0.031; GCA_001897855.1, s__Flavipsychrobacter sp001897855, 95.0, 76.32, 0.081; GCA_018267965.1, s__Flavipsychrobacter sp018267965, 95.0, 76.31, 0.056; GCA_903903635.1, s__Flavipsychrobacter sp903903635, 95.0, 76.3, 0.049; GCA_903929655.1, s__Flavipsychrobacter sp903929655, 95.0, 76.29, 0.044; GCA_013288285.1, s__Flavipsychrobacter sp013288285, 95.0, 76.28, 0.035; GCA_903929195.1, s__Flavipsychrobacter sp903929195, 95.0, 76.28, 0.018; GCA_903887415.1, s__Flavipsychrobacter sp903887415, 95.0, 76.26, 0.052; GCA_903926605.1, s__Flavipsychrobacter sp903926605, 95.0, 76.25, 0.023; GCA_900299255.1, s__Flavipsychrobacter sp900299255, 95.0, 76.22, 0.051; GCA_903877645.1, s__Flavipsychrobacter sp903877645, 95.0, 76.22, 0.06; GCA_017303395.1, s__Flavipsychrobacter sp017303395, 95.0, 76.22, 0.084; GCA_945902755.1, s__Flavipsychrobacter stenotrophus_A, 95.0, 76.21, 0.028; GCF_003236175.1, s__Flavipsychrobacter soli, 95.0, 76.2, 0.047; GCA_002127285.1, s__Flavipsychrobacter sp002127285, 95.0, 76.18, 0.094; GCA_024508935.1, s__Flavipsychrobacter sp024508935, 95.0, 76.16, 0.105; GCA_023436685.1, s__Flavipsychrobacter sp023436685, 95.0, 76.15, 0.071; GCA_018267795.1, s__Flavipsychrobacter sp018267795, 95.0, 76.12, 0.045; GCA_001897835.1, s__Flavipsychrobacter sp001897835, 95.0, 76.12, 0.077; GCA_018267955.1, s__Flavipsychrobacter sp018267955, 95.0, 76.1, 0.096; GCA_013286835.1, s__Flavipsychrobacter sp013286835, 95.0, 76.08, 0.04; GCA_903835005.1, s__Flavipsychrobacter sp903835005, 95.0, 76.08, 0.045; GCA_020636505.1, s__Flavipsychrobacter sp020636505, 95.0, 76.07, 0.03; GCA_002336915.1, s__Flavipsychrobacter sp002336915, 95.0, 76.04, 0.069; GCA_903882805.1, s__Flavipsychrobacter sp903882805, 95.0, 75.96, 0.043; GCA_017849575.1, s__Flavipsychrobacter sp017849575, 95.0, 75.96, 0.068; GCA_903887005.1, s__Flavipsychrobacter sp903887005, 95.0, 75.95, 0.048; GCF_002954265.1, s__Flavipsychrobacter stenotrophus, 95.0, 75.92, 0.044; GCA_002389765.1, s__Flavipsychrobacter sp002389765, 95.0, 75.91, 0.084; GCA_903839875.1, s__Flavipsychrobacter sp903839875, 95.0, 75.91, 0.045; GCA_903829015.1, s__Flavipsychrobacter sp903829015, 95.0, 75.9, 0.042; GCA_903904855.1, s__Flavipsychrobacter sp903904855, 95.0, 75.81, 0.049; GCA_903905065.1, s__Flavipsychrobacter sp903905065, 95.0, 75.79, 0.04; GCA_021155965.1, s__Flavipsychrobacter sp021155965, 95.0, 75.78, 0.058; GCA_020636495.1, s__Flavipsychrobacter sp020636495, 95.0, 75.78, 0.058; GCA_903912435.1, s__Flavipsychrobacter sp903912435, 95.0, 75.75, 0.03; GCA_002421685.1, s__Flavipsychrobacter sp002421685, 95.0, 75.73, 0.079; GCA_002423665.1, s__Flavipsychrobacter sp002423665, 95.0, 75.69, 0.04; GCA_019638495.1, s__Flavipsychrobacter sp019638495, 95.0, 75.65, 0.042; GCA_903821975.1, s__Flavipsychrobacter sp903821975, 95.0, 75.63, 0.044; GCA_013285905.1, s__Flavipsychrobacter sp013285905, 95.0, 75.61, 0.038; GCA_903916555.1, s__Flavipsychrobacter sp903916555, 95.0, 75.61, 0.016; GCA_903835145.1, s__Flavipsychrobacter sp903835145, 95.0, 75.6, 0.03; GCA_021740995.1, s__Flavipsychrobacter sp021740995, 95.0, 75.51, 0.047; GCA_903905685.1, s__Flavipsychrobacter sp903905685, 95.0, 75.49, 0.018; GCA_903824665.1, s__Flavipsychrobacter sp903824665, 95.0, 75.47, 0.052; GCA_021151685.1, s__Flavipsychrobacter sp021151685, 95.0, 75.46, 0.047; GCA_013285595.1, s__Flavipsychrobacter sp013285595, 95.0, 75.43, 0.025; GCA_014377675.1, s__Flavipsychrobacter sp014377675, 95.0, 75.43, 0.029; GCA_903881585.1, s__Flavipsychrobacter sp903881585, 95.0, 75.42, 0.052; GCA_903851455.1, s__Flavipsychrobacter sp903851455, 95.0, 75.42, 0.025; GCA_014879545.1, s__Flavipsychrobacter sp014879545, 95.0, 75.38, 0.027; GCA_903906615.1, s__Flavipsychrobacter sp903906615, 95.0, 75.33, 0.029; GCA_016786565.1, s__Flavipsychrobacter sp016786565, 95.0, 75.32, 0.042	82.58	11
GF13EGFS_1_bin.82	d__Bacteria;p__Pseudomonadota;c__Gammaproteobacteria;o__Xanthomonadales;f__Rhodanobacteraceae;g__Dokdonella_A;s__	N/A	N/A	N/A	N/A	N/A	GCA_023412995.1	d__Bacteria;p__Pseudomonadota;c__Gammaproteobacteria;o__Xanthomonadales;f__Rhodanobacteraceae;g__Dokdonella_A;s__Dokdonella_A sp023412995	91.28	0.738	d__Bacteria;p__Pseudomonadota;c__Gammaproteobacteria;o__Xanthomonadales;f__Rhodanobacteraceae;g__Dokdonella_A;s__	taxonomic classification defined by topology and ANI	classification based on placement in class-level tree	GCA_009996615.1, s__Dokdonella_A sp009996615, 95.0, 81.94, 0.668; GCA_017744955.1, s__Dokdonella_A sp017744955, 95.0, 81.08, 0.668; GCF_004342425.1, s__Dokdonella_A fugitiva, 95.0, 81.0, 0.651; GCA_017305135.1, s__Dokdonella_A sp017305135, 95.0, 81.0, 0.59; GCF_014138265.1, s__Dokdonella_A fugitiva_A, 95.0, 80.88, 0.674; GCA_004143945.1, s__Dokdonella_A sp004143945, 95.0, 80.88, 0.659; GCA_023430685.1, s__Dokdonella_A sp023430685, 95.0, 80.81, 0.6; GCA_002297645.1, s__Dokdonella_A sp002297645, 95.0, 80.38, 0.546; GCA_023388255.1, s__Dokdonella_A sp023388255, 95.0, 80.08, 0.453; GCA_019634845.1, s__Dokdonella_A sp019634845, 95.0, 79.92, 0.518; GCA_014338185.1, s__Dokdonella_A sp014338185, 95.0, 79.91, 0.527; GCA_023228465.1, s__Dokdonella_A sp023228465, 95.0, 79.91, 0.508; GCA_003142815.1, s__Dokdonella_A sp003142815, 95.0, 79.4, 0.467; GCA_019634815.1, s__Dokdonella_A sp019634815, 95.0, 79.23, 0.413; GCA_002632325.1, s__Dokdonella_A sp002632325, 95.0, 79.14, 0.425	81.25	11
GF13EGFS_1_bin.84	d__Bacteria;p__Myxococcota;c__Polyangia;o__Haliangiales;f__Haliangiaceae;g__Haliangium;s__	N/A	N/A	N/A	N/A	N/A	GCF_000024805.1	d__Bacteria;p__Myxococcota;c__Polyangia;o__Haliangiales;f__Haliangiaceae;g__Haliangium;s__Haliangium ochraceum	80.28	0.563	d__Bacteria;p__Myxococcota;c__Polyangia;o__Haliangiales;f__Haliangiaceae;g__Haliangium;s__	taxonomic classification defined by topology and ANI	classification based on placement in class-level tree	N/A	87.92	11
GF13EGFS_1_bin.85	d__Bacteria;p__Planctomycetota;c__Planctomycetia;o__Planctomycetales;f__Planctomycetaceae;g__;s__	N/A	N/A	N/A	N/A	N/A	GCF_011634775.1	d__Bacteria;p__Planctomycetota;c__Planctomycetia;o__Planctomycetales;f__Planctomycetaceae;g__Thalassoroseus;s__Thalassoroseus pseudoceratinae	75.66	0.044	d__Bacteria;p__Planctomycetota;c__Planctomycetia;o__Planctomycetales;f__Planctomycetaceae;g__;s__	taxonomic classification defined by topology and ANI	classification based on placement in class-level tree	N/A	78.85	11
GF13EGFS_1_bin.90	d__Bacteria;p__Pseudomonadota;c__Gammaproteobacteria;o__Steroidobacterales;f__Steroidobacteraceae;g__RPQJ01;s__	N/A	N/A	N/A	N/A	N/A	GCA_018059685.1	d__Bacteria;p__Pseudomonadota;c__Gammaproteobacteria;o__Steroidobacterales;f__Steroidobacteraceae;g__RPQJ01;s__RPQJ01 sp018059685	81.64	0.463	d__Bacteria;p__Pseudomonadota;c__Gammaproteobacteria;o__Steroidobacterales;f__Steroidobacteraceae;g__RPQJ01;s__	taxonomic classification defined by topology and ANI	classification based on placement in class-level tree	GCA_019136105.1, s__RPQJ01 sp019136105, 95.0, 82.09, 0.533; GCA_003819815.1, s__RPQJ01 sp003819815, 95.0, 81.2, 0.509; GCA_012026925.1, s__RPQJ01 sp012026925, 95.0, 81.01, 0.475; GCA_016705325.1, s__RPQJ01 sp016705325, 95.0, 80.48, 0.5; GCA_022865595.1, s__RPQJ01 sp022865595, 95.0, 80.32, 0.446; GCA_016713725.1, s__RPQJ01 sp016713725, 95.0, 80.13, 0.495; GCA_016704655.1, s__RPQJ01 sp016704655, 95.0, 80.13, 0.512; GCA_021325695.1, s__RPQJ01 sp021325695, 95.0, 79.51, 0.423; GCA_011391405.1, s__RPQJ01 sp011391405, 95.0, 79.5, 0.438	83.36	11
GF13EGFS_1_bin.91	d__Bacteria;p__Planctomycetota;c__Planctomycetia;o__Pirellulales;f__Lacipirellulaceae;g__;s__	N/A	N/A	N/A	N/A	N/A	N/A	N/A	N/A	N/A	d__Bacteria;p__Planctomycetota;c__Planctomycetia;o__Pirellulales;f__Lacipirellulaceae;g__;s__	taxonomic novelty determined using RED	classification based on placement in class-level tree	N/A	75.11	11
GF13EGFS_1_bin.92	d__Bacteria;p__Planctomycetota;c__Planctomycetia;o__Pirellulales;f__Lacipirellulaceae;g__;s__	N/A	N/A	N/A	N/A	N/A	N/A	N/A	N/A	N/A	d__Bacteria;p__Planctomycetota;c__Planctomycetia;o__Pirellulales;f__Lacipirellulaceae;g__;s__	taxonomic novelty determined using RED	classification based on placement in class-level tree	N/A	48.82	11
GF13EGFS_1_bin.94	d__Bacteria;p__Myxococcota;c__Polyangia;o__Polyangiales;f__Polyangiaceae;g__;s__	N/A	N/A	N/A	N/A	N/A	N/A	N/A	N/A	N/A	d__Bacteria;p__Myxococcota;c__Polyangia;o__Polyangiales;f__Polyangiaceae;g__;s__	taxonomic novelty determined using RED	classification based on placement in class-level tree	N/A	82.68	11
GF13EGFS_1_bin.95	d__Bacteria;p__Armatimonadota;c__Abditibacteria;o__Abditibacteriales;f__Abditibacteriaceae;g__;s__	N/A	N/A	N/A	N/A	N/A	N/A	N/A	N/A	N/A	d__Bacteria;p__Armatimonadota;c__Abditibacteria;o__Abditibacteriales;f__Abditibacteriaceae;g__;s__	taxonomic novelty determined using RED	classification based on placement in class-level tree	N/A	34.22	11
GF13EGFS_1_bin.96	d__Bacteria;p__Deinococcota;c__Deinococci;o__Deinococcales;f__Trueperaceae;g__;s__	N/A	N/A	N/A	N/A	N/A	N/A	N/A	N/A	N/A	d__Bacteria;p__Deinococcota;c__Deinococci;o__Deinococcales;f__Trueperaceae;g__;s__	taxonomic novelty determined using RED	classification based on placement in class-level tree	N/A	79.86	11
GF13EGFS_1_bin.97	d__Bacteria;p__Gemmatimonadota;c__Gemmatimonadetes;o__Longimicrobiales;f__Longimicrobiaceae;g__WHSP01;s__	N/A	N/A	N/A	N/A	N/A	GCA_009380025.1	d__Bacteria;p__Gemmatimonadota;c__Gemmatimonadetes;o__Longimicrobiales;f__Longimicrobiaceae;g__WHSP01;s__WHSP01 sp009380025	76.62	0.122	d__Bacteria;p__Gemmatimonadota;c__Gemmatimonadetes;o__Longimicrobiales;f__Longimicrobiaceae;g__WHSP01;s__	taxonomic classification defined by topology and ANI	classification based on placement in class-level tree	N/A	86.12	11
GF13EGFS_2_bin.106	d__Bacteria;p__Pseudomonadota;c__Alphaproteobacteria;o__SHVR01;f__SHVR01;g__;s__	N/A	N/A	N/A	N/A	N/A	GCA_009694185.1	d__Bacteria;p__Pseudomonadota;c__Alphaproteobacteria;o__SHVR01;f__SHVR01;g__SHVR01;s__SHVR01 sp009694185	76.55	0.111	d__Bacteria;p__Pseudomonadota;c__Alphaproteobacteria;o__SHVR01;f__SHVR01;g__;s__	taxonomic classification defined by topology and ANI	classification based on placement in class-level tree	N/A	62.68	11
GF13EGFS_2_bin.11	d__Bacteria;p__Bacillota_A;c__Clostridia;o__Lachnospirales;f__Lachnospiraceae;g__;s__	N/A	N/A	N/A	N/A	N/A	N/A	N/A	N/A	N/A	d__Bacteria;p__Bacillota_A;c__Clostridia;o__Lachnospirales;f__Lachnospiraceae;g__;s__	taxonomic novelty determined using RED	classification based on placement in class-level tree	N/A	70.23	11
GF13EGFS_2_bin.110	d__Bacteria;p__Pseudomonadota;c__Gammaproteobacteria;o__Xanthomonadales;f__Xanthomonadaceae;g__Luteimonas_D;s__	N/A	N/A	N/A	N/A	N/A	N/A	N/A	N/A	N/A	d__Bacteria;p__Pseudomonadota;c__Gammaproteobacteria;o__Xanthomonadales;f__Xanthomonadaceae;g__Luteimonas_D;s__	taxonomic classification defined by topology and ANI	classification based on placement in class-level tree	GCF_004352825.1, s__Luteimonas_D arsenica, 95.0, 86.95, 0.89; GCF_014652935.1, s__Luteimonas_D padinae, 95.0, 86.74, 0.89; GCF_014836665.1, s__Luteimonas_D colneyensis, 95.0, 86.63, 0.912; GCF_004352845.1, s__Luteimonas_D terricola, 95.0, 86.33, 0.86; GCF_016615955.1, s__Luteimonas_D sp016615955, 95.0, 85.87, 0.9; GCA_012510865.1, s__Luteimonas_D sp012510865, 95.0, 85.37, 0.755; GCF_007795095.1, s__Luteimonas_D granuli, 95.0, 85.04, 0.857; GCF_014764385.1, s__Luteimonas_D sp014212025, 95.0, 83.3, 0.836; GCF_016615815.1, s__Luteimonas_D sp016615815, 95.0, 83.25, 0.829; GCF_007859325.1, s__Luteimonas_D marina, 95.0, 81.78, 0.786; GCF_021191635.1, s__Luteimonas_D sp021191635, 95.0, 81.52, 0.771; GCA_934541015.1, s__Luteimonas_D sp934541015, 95.0, 81.35, 0.645; GCF_007859305.1, s__Luteimonas_D wenzhouensis, 95.0, 81.35, 0.736; GCF_000472505.1, s__Luteimonas_D sp000472505, 95.0, 81.29, 0.76; GCA_023388355.1, s__Luteimonas_D sp023388355, 95.0, 81.27, 0.669; GCF_000559025.1, s__Luteimonas_D huabeiensis, 95.0, 81.15, 0.729; GCA_023395465.1, s__Luteimonas_D sp023395465, 95.0, 81.01, 0.681; GCF_021191695.1, s__Luteimonas_D sp021191695, 95.0, 80.95, 0.738; GCF_008244685.1, s__Luteimonas_D viscosa, 95.0, 80.82, 0.745; GCF_004118975.1, s__Luteimonas_D sp004118975, 95.0, 80.71, 0.664; GCA_020161335.1, s__Luteimonas_D sp020161335, 95.0, 80.67, 0.712; GCA_023423855.1, s__Luteimonas_D sp023423855, 95.0, 80.66, 0.45; GCF_013425525.1, s__Luteimonas_D salinisoli, 95.0, 80.64, 0.724; GCA_023453655.1, s__Luteimonas_D sp023453655, 95.0, 80.63, 0.576; GCA_002798175.1, s__Luteimonas_D sp002798175, 95.0, 80.59, 0.695; GCA_001683895.1, s__Luteimonas_D sp001683895, 95.0, 80.57, 0.638; GCF_016774335.1, s__Luteimonas_D saliphila, 95.0, 80.56, 0.764; GCF_008312895.1, s__Luteimonas_D sp008312895, 95.0, 80.49, 0.721; GCF_004803715.2, s__Luteimonas_D yindakuii, 95.0, 80.37, 0.69; GCA_023444765.1, s__Luteimonas_D sp023444765, 95.0, 80.32, 0.648; GCF_001014645.1, s__Luteimonas_D sp001014645, 95.0, 80.21, 0.724; GCF_004357985.1, s__Luteimonas_D aestuarii, 95.0, 80.2, 0.61; GCA_023423235.1, s__Luteimonas_D sp023423235, 95.0, 80.06, 0.571; GCF_001717465.1, s__Luteimonas_D sp001717465, 95.0, 79.98, 0.645; GCF_004358165.1, s__Luteimonas_D terrae, 95.0, 79.95, 0.629; GCA_024707405.1, s__Luteimonas_D sp024707405, 95.0, 79.85, 0.579; GCA_002324875.1, s__Luteimonas_D sp002324875, 95.0, 79.75, 0.626; GCF_002849595.1, s__Luteimonas_D sp002849595, 95.0, 79.71, 0.648; GCF_021191705.1, s__Luteimonas_D sp021191705, 95.0, 79.67, 0.66; GCA_012515985.1, s__Luteimonas_D sp012515985, 95.0, 79.65, 0.445; GCF_014192745.1, s__Luteimonas_D sp014192745, 95.0, 79.62, 0.638; GCA_002307375.1, s__Luteimonas_D sp002307375, 95.0, 79.49, 0.626; GCA_002240395.1, s__Luteimonas_D citri_A, 95.0, 79.48, 0.64; GCF_002327105.1, s__Luteimonas_D chenhongjianii, 95.0, 79.38, 0.586; GCF_902506295.1, s__Luteimonas_D sp902506295, 95.0, 79.37, 0.626; GCF_001482195.1, s__Luteimonas_D abyssi, 95.0, 79.32, 0.645; GCF_013425765.1, s__Luteimonas_D deserti, 95.0, 79.29, 0.617; GCA_019115725.1, s__Luteimonas_D excrementigallinarum, 95.0, 79.24, 0.555; GCF_022637415.1, s__Luteimonas_D sp022637415, 95.0, 79.21, 0.652; GCF_021233355.1, s__Luteimonas_D fraxinea, 95.0, 79.2, 0.621	42.07	11
GF13EGFS_2_bin.115	d__Bacteria;p__Gemmatimonadota;c__Gemmatimonadetes;o__Longimicrobiales;f__Longimicrobiaceae;g__JAHWJV01;s__	N/A	N/A	N/A	N/A	N/A	GCA_019348265.1	d__Bacteria;p__Gemmatimonadota;c__Gemmatimonadetes;o__Longimicrobiales;f__Longimicrobiaceae;g__JAHWJV01;s__JAHWJV01 sp019348265	76.58	0.136	d__Bacteria;p__Gemmatimonadota;c__Gemmatimonadetes;o__Longimicrobiales;f__Longimicrobiaceae;g__JAHWJV01;s__	taxonomic classification defined by topology and ANI	classification based on placement in class-level tree	N/A	78.51	11
GF13EGFS_2_bin.117	d__Bacteria;p__Pseudomonadota;c__Gammaproteobacteria;o__Xanthomonadales;f__Xanthomonadaceae;g__Luteimonas;s__	N/A	N/A	N/A	N/A	N/A	GCF_000422305.1	d__Bacteria;p__Pseudomonadota;c__Gammaproteobacteria;o__Xanthomonadales;f__Xanthomonadaceae;g__Luteimonas;s__Luteimonas mephitis	86.74	0.831	d__Bacteria;p__Pseudomonadota;c__Gammaproteobacteria;o__Xanthomonadales;f__Xanthomonadaceae;g__Luteimonas;s__	taxonomic classification defined by topology and ANI	classification based on placement in class-level tree	N/A	41.75	11
GF13EGFS_2_bin.120	d__Bacteria;p__Bacteroidota;c__Bacteroidia;o__Cytophagales;f__Cyclobacteriaceae;g__;s__	N/A	N/A	N/A	N/A	N/A	GCA_001683905.1	d__Bacteria;p__Bacteroidota;c__Bacteroidia;o__Cytophagales;f__Cyclobacteriaceae;g__ANT-B6;s__ANT-B6 sp001683905	75.8	0.025	d__Bacteria;p__Bacteroidota;c__Bacteroidia;o__Cytophagales;f__Cyclobacteriaceae;g__;s__	taxonomic classification defined by topology and ANI	classification based on placement in class-level tree	N/A	91.02	11
GF13EGFS_2_bin.123	d__Bacteria;p__Pseudomonadota;c__Gammaproteobacteria;o__Burkholderiales;f__Nitrosomonadaceae;g__Nitrosospira;s__	N/A	N/A	N/A	N/A	N/A	N/A	N/A	N/A	N/A	d__Bacteria;p__Pseudomonadota;c__Gammaproteobacteria;o__Burkholderiales;f__Nitrosomonadaceae;g__Nitrosospira;s__	ANI	classification based on placement in class-level tree	GCF_900110185.1, s__Nitrosospira multiformis_A, 95.0, 77.63, 0.23; GCF_900111585.1, s__Nitrosospira multiformis_B, 95.0, 77.59, 0.242; GCF_000196355.1, s__Nitrosospira multiformis, 95.0, 77.53, 0.216; GCF_900110495.1, s__Nitrosospira sp900110495, 95.0, 77.45, 0.292; GCF_003050865.1, s__Nitrosospira multiformis_E, 95.0, 77.42, 0.238; GCF_900215485.1, s__Nitrosospira sp900215485, 95.0, 77.17, 0.268; GCA_013821425.1, s__Nitrosospira sp013821425, 95.0, 77.12, 0.182; GCF_900115125.1, s__Nitrosospira briensis_A, 95.0, 77.07, 0.277; GCF_900113575.1, s__Nitrosospira sp900113575, 95.0, 77.07, 0.176; GCF_900119085.1, s__Nitrosospira sp900119085, 95.0, 77.07, 0.185; GCA_017306155.1, s__Nitrosospira multiformis_F, 95.0, 77.04, 0.225; GCF_000619905.2, s__Nitrosospira briensis, 95.0, 76.97, 0.216; GCF_000355765.4, s__Nitrosospira lacus, 95.0, 76.82, 0.227; GCF_003050965.1, s__Nitrosospira sp003050965, 95.0, 76.78, 0.176; GCF_900102495.1, s__Nitrosospira sp900102495, 95.0, 76.78, 0.182; GCA_001899235.1, s__Nitrosospira sp001899235, 95.0, 76.77, 0.185; GCF_900103165.1, s__Nitrosospira multiformis_D, 95.0, 76.73, 0.201; GCF_900109785.1, s__Nitrosospira tenuis, 95.0, 76.64, 0.19; GCA_013697655.1, s__Nitrosospira sp013697655, 95.0, 76.61, 0.127; GCF_900142705.1, s__Nitrosospira sp900142705, 95.0, 76.54, 0.225; GCF_000832065.1, s__Nitrosospira sp000832065, 95.0, 76.47, 0.227	76.09	11
GF13EGFS_2_bin.128	d__Bacteria;p__Myxococcota;c__Polyangia;o__Polyangiales;f__Polyangiaceae;g__NIC37A-2;s__NIC37A-2 sp012514535	GCA_012514535.1	95	d__Bacteria;p__Myxococcota;c__Polyangia;o__Polyangiales;f__Polyangiaceae;g__NIC37A-2;s__NIC37A-2 sp012514535	99.17	0.96	GCA_012514535.1	d__Bacteria;p__Myxococcota;c__Polyangia;o__Polyangiales;f__Polyangiaceae;g__NIC37A-2;s__NIC37A-2 sp012514535	99.17	0.96	d__Bacteria;p__Myxococcota;c__Polyangia;o__Polyangiales;f__Polyangiaceae;g__NIC37A-2;s__	taxonomic classification defined by topology and ANI	topological placement and ANI have congruent species assignments	GCA_023460875.1, s__NIC37A-2 sp023460875, 95.0, 89.19, 0.917; GCA_023432025.1, s__NIC37A-2 sp023432025, 95.0, 77.24, 0.295; GCA_002085155.1, s__NIC37A-2 sp002085155, 95.0, 76.83, 0.129; GCA_023428245.1, s__NIC37A-2 sp023428245, 95.0, 76.69, 0.112; GCA_022447485.1, s__NIC37A-2 sp022447485, 95.0, 76.16, 0.009	65.9	11
GF13EGFS_2_bin.137	d__Bacteria;p__Bacteroidota;c__Bacteroidia;o__Bacteroidales;f__P3;g__UBA10566;s__UBA10566 sp002399565	GCA_002399565.1	95	d__Bacteria;p__Bacteroidota;c__Bacteroidia;o__Bacteroidales;f__P3;g__UBA10566;s__UBA10566 sp002399565	97.4	0.917	GCA_002399565.1	d__Bacteria;p__Bacteroidota;c__Bacteroidia;o__Bacteroidales;f__P3;g__UBA10566;s__UBA10566 sp002399565	97.4	0.917	d__Bacteria;p__Bacteroidota;c__Bacteroidia;o__Bacteroidales;f__P3;g__UBA10566;s__	taxonomic classification defined by topology and ANI	topological placement and ANI have congruent species assignments	GCA_002423895.1, s__UBA10566 sp002423895, 95.0, 90.37, 0.979; GCA_017860255.1, s__UBA10566 sp017860255, 95.0, 90.11, 0.979; GCA_002399025.1, s__UBA10566 sp002399025, 95.0, 86.94, 0.917; GCA_002407855.1, s__UBA10566 sp002407855, 95.0, 80.57, 0.542; GCA_023415495.1, s__UBA10566 sp023415495, 95.0, 78.94, 0.271; GCA_017860275.1, s__UBA10566 sp017860275, 95.0, 78.51, 0.229; GCA_012837565.1, s__UBA10566 sp012837565, 95.0, 78.07, 0.354; GCA_017988355.1, s__UBA10566 sp017988355, 95.0, 77.85, 0.375; GCA_023227645.1, s__UBA10566 sp023227645, 95.0, 77.09, 0.312	42.7	11
GF13EGFS_2_bin.138	d__Bacteria;p__Pseudomonadota;c__Alphaproteobacteria;o__Caulobacterales;f__Caulobacteraceae;g__Brevundimonas;s__	N/A	N/A	N/A	N/A	N/A	N/A	N/A	N/A	N/A	d__Bacteria;p__Pseudomonadota;c__Alphaproteobacteria;o__Caulobacterales;f__Caulobacteraceae;g__Brevundimonas;s__	taxonomic classification defined by topology and ANI	classification based on placement in class-level tree	GCF_900116065.1, s__Brevundimonas viscosa, 95.0, 82.52, 0.781; GCA_023424215.1, s__Brevundimonas sp023424215, 95.0, 82.46, 0.719; GCA_001794825.1, s__Brevundimonas sp001794825, 95.0, 82.35, 0.75; GCF_001425945.1, s__Brevundimonas sp001425945, 95.0, 82.3, 0.75; GCA_018820275.1, s__Brevundimonas sp018820275, 95.0, 82.28, 0.625; GCA_018826515.1, s__Brevundimonas sp018826515, 95.0, 82.24, 0.688; GCA_004296955.1, s__Brevundimonas sp004296955, 95.0, 82.22, 0.719; GCA_016183935.1, s__Brevundimonas sp016183935, 95.0, 82.08, 0.75; GCF_014202075.1, s__Brevundimonas basaltis, 95.0, 82.08, 0.625; GCF_001427825.1, s__Brevundimonas sp001427825, 95.0, 82.08, 0.719; GCA_012270135.1, s__Brevundimonas sp012270135, 95.0, 82.05, 0.594; GCA_015234495.1, s__Brevundimonas sp015234495, 95.0, 81.99, 0.656; GCA_023434265.1, s__Brevundimonas sp023434265, 95.0, 81.98, 0.719; GCF_023503965.1, s__Brevundimonas albigilva, 95.0, 81.96, 0.688; GCA_004210735.1, s__Brevundimonas sp004210735, 95.0, 81.91, 0.625; GCA_022712235.1, s__Brevundimonas sp022712235, 95.0, 81.87, 0.625; GCF_003627995.1, s__Brevundimonas naejangsanensis_B, 95.0, 81.86, 0.688; GCA_013912005.1, s__Brevundimonas sp013912005, 95.0, 81.84, 0.75; GCA_002479495.1, s__Brevundimonas sp002479495, 95.0, 81.76, 0.625; GCF_003704105.1, s__Brevundimonas lutea, 95.0, 81.71, 0.562; GCF_014196335.1, s__Brevundimonas lenta, 95.0, 81.65, 0.781; GCA_023433585.1, s__Brevundimonas sp023433585, 95.0, 81.64, 0.75; GCF_004683885.1, s__Brevundimonas sp004683885, 95.0, 81.64, 0.625; GCA_002483305.1, s__Brevundimonas sp002483305, 95.0, 81.63, 0.594; GCA_023416055.1, s__Brevundimonas sp023416055, 95.0, 81.52, 0.719; GCF_000466985.1, s__Brevundimonas abyssalis, 95.0, 81.49, 0.781; GCF_020524625.1, s__Brevundimonas poindexterae, 95.0, 81.45, 0.594; GCF_002002865.1, s__Brevundimonas sp002002865, 95.0, 81.45, 0.625; GCA_003248965.1, s__Brevundimonas sp003248965, 95.0, 81.43, 0.594; GCA_000335735.1, s__Brevundimonas sp000335735, 95.0, 81.38, 0.531; GCF_019443405.1, s__Brevundimonas sp019443405, 95.0, 81.37, 0.625; GCA_023390245.1, s__Brevundimonas sp023390245, 95.0, 81.35, 0.625; GCA_023451375.1, s__Brevundimonas sp023451375, 95.0, 81.34, 0.75; GCF_017487345.1, s__Brevundimonas pondensis, 95.0, 81.32, 0.656; GCF_011927945.1, s__Brevundimonas alba, 95.0, 81.3, 0.719; GCA_023259385.1, s__Brevundimonas sp023259385, 95.0, 81.25, 0.688; GCF_017487405.1, s__Brevundimonas goettingensis, 95.0, 81.22, 0.625; GCA_019748095.1, s__Brevundimonas sp019748095, 95.0, 81.22, 0.531; GCF_014199955.1, s__Brevundimonas aurantiaca, 95.0, 81.2, 0.594; GCF_000144605.1, s__Brevundimonas subvibrioides, 95.0, 81.18, 0.562; GCA_000318405.1, s__Brevundimonas diminuta_B, 95.0, 81.16, 0.562; GCA_023386645.1, s__Brevundimonas sp023386645, 95.0, 81.16, 0.531; GCF_001424025.1, s__Brevundimonas sp001424025, 95.0, 81.13, 0.656; GCF_004614235.1, s__Brevundimonas intermedia, 95.0, 81.11, 0.625; GCA_024711105.1, s__Brevundimonas sp024711105, 95.0, 81.08, 0.688; GCA_023433655.1, s__Brevundimonas sp023433655, 95.0, 81.08, 0.656; GCA_943913355.1, s__Brevundimonas sp943913355, 95.0, 81.07, 0.719; GCA_002292165.1, s__Brevundimonas sp002292165, 95.0, 81.03, 0.625; GCA_023456105.1, s__Brevundimonas sp023456105, 95.0, 81.02, 0.688; GCA_002280785.1, s__Brevundimonas subvibrioides_B, 95.0, 80.98, 0.625; GCF_022654015.1, s__Brevundimonas diminuta_C, 95.107, 80.98, 0.531; GCF_014218725.1, s__Brevundimonas huaxiensis, 95.2477, 80.94, 0.562; GCA_945874855.1, s__Brevundimonas vancanneytii_A, 95.0, 80.94, 0.562; GCA_002280475.1, s__Brevundimonas subvibrioides_C, 95.0, 80.92, 0.625; GCF_014196125.1, s__Brevundimonas mediterranea, 95.0657, 80.9, 0.625; GCA_018820205.1, s__Brevundimonas sp018820205, 95.0, 80.88, 0.5; GCA_024711185.1, s__Brevundimonas sp024711185, 95.0, 80.87, 0.562; GCA_017302335.1, s__Brevundimonas sp017302335, 95.0, 80.84, 0.594; GCF_003934285.1, s__Brevundimonas fluminis, 95.0, 80.83, 0.75; GCA_023428785.1, s__Brevundimonas sp023428785, 95.0, 80.79, 0.656; GCA_006515835.1, s__Brevundimonas sp006515835, 95.0, 80.78, 0.594; GCA_023409795.1, s__Brevundimonas sp023409795, 95.0, 80.76, 0.469; GCA_002479325.1, s__Brevundimonas sp002479325, 95.0, 80.74, 0.656; GCA_016463485.1, s__Brevundimonas sp016463485, 95.0, 80.72, 0.656; GCF_016656965.1, s__Brevundimonas vitisensis, 95.0, 80.67, 0.562; GCA_002343425.1, s__Brevundimonas sp002343425, 95.0, 80.67, 0.625; GCF_011064825.1, s__Brevundimonas mediterranea_A, 95.0657, 80.65, 0.594; GCF_017086445.1, s__Brevundimonas vesicularis_A, 95.0, 80.64, 0.562; GCA_013912065.1, s__Brevundimonas sp013912065, 95.0, 80.62, 0.594; GCA_943913055.1, s__Brevundimonas sp943913055, 95.0, 80.61, 0.469; GCF_005484585.1, s__Brevundimonas sp005484585, 95.2477, 80.59, 0.594; GCA_019748055.1, s__Brevundimonas sp019748055, 95.0, 80.56, 0.625; GCA_003248455.1, s__Brevundimonas sp003248455, 95.0, 80.55, 0.562; GCF_902506205.1, s__Brevundimonas sp902506205, 95.0, 80.54, 0.594; GCA_013823285.1, s__Brevundimonas sp013823285, 95.0, 80.54, 0.75; GCA_019636155.1, s__Brevundimonas sp019636155, 95.0, 80.5, 0.781; GCA_016742215.1, s__Brevundimonas sp016742215, 95.0, 80.46, 0.594; GCF_016654005.1, s__Brevundimonas nasdae, 95.0, 80.42, 0.656; GCA_016463295.1, s__Brevundimonas sp016463295, 95.0, 80.41, 0.656; GCF_017744255.1, s__Brevundimonas sp017744255, 95.0, 80.38, 0.594; GCF_006547065.1, s__Brevundimonas sp006547065, 95.0, 80.33, 0.688; GCA_001796045.1, s__Brevundimonas sp001796045, 95.0, 80.24, 0.562; GCF_001592205.1, s__Brevundimonas vesicularis, 95.0, 80.21, 0.594; GCA_002434505.1, s__Brevundimonas sp002434505, 95.0, 80.19, 0.688; GCA_018826885.1, s__Brevundimonas sp018826885, 95.0, 80.18, 0.5; GCF_016429195.1, s__Brevundimonas sp016429195, 95.0, 80.06, 0.531; GCF_002157625.1, s__Brevundimonas sp002157625, 95.0, 80.06, 0.656; GCA_019746095.1, s__Brevundimonas sp019746095, 95.0, 80.05, 0.656; GCA_013693835.1, s__Brevundimonas sp002426005, 95.0, 79.96, 0.5; GCF_014204545.1, s__Brevundimonas vesicularis_B, 95.0, 79.96, 0.594; GCA_018820665.1, s__Brevundimonas sp018820665, 95.0, 79.85, 0.719; GCF_014199945.1, s__Brevundimonas variabilis, 95.0, 79.83, 0.531; GCA_018608325.1, s__Brevundimonas sp018608325, 95.0, 79.8, 0.594; GCF_023147505.1, s__Brevundimonas sp002484265, 95.0, 79.77, 0.562; GCF_003730275.1, s__Brevundimonas halotolerans, 95.0, 79.68, 0.531; GCA_016742135.1, s__Brevundimonas sp016742135, 95.0, 79.58, 0.625; GCA_003241825.1, s__Brevundimonas sp003241825, 95.0, 79.36, 0.438; GCA_002483865.1, s__Brevundimonas sp002483865, 95.0, 78.88, 0.5; GCA_017302105.1, s__Brevundimonas sp017302105, 95.0, 78.82, 0.5; GCF_000428765.1, s__Brevundimonas aveniformis, 95.0, 78.69, 0.531	47.65	11
GF13EGFS_2_bin.139	d__Bacteria;p__Bacillota_C;c__Negativicutes;o__Acidaminococcales;f__Acidaminococcaceae;g__RZYP01;s__	N/A	N/A	N/A	N/A	N/A	GCA_009930275.1	d__Bacteria;p__Bacillota_C;c__Negativicutes;o__Acidaminococcales;f__Acidaminococcaceae;g__RZYP01;s__RZYP01 sp009930275	93.37	0.75	d__Bacteria;p__Bacillota_C;c__Negativicutes;o__Acidaminococcales;f__Acidaminococcaceae;g__RZYP01;s__	taxonomic classification defined by topology and ANI	classification based on placement in class-level tree	GCA_012517145.1, s__RZYP01 sp012517145, 95.0, 81.47, 0.792	35.71	11
GF13EGFS_2_bin.140	d__Bacteria;p__Bacillota_A;c__Clostridia;o__Oscillospirales;f__Ruminococcaceae;g__UBA1394;s__	N/A	N/A	N/A	N/A	N/A	GCA_902362965.1	d__Bacteria;p__Bacillota_A;c__Clostridia;o__Oscillospirales;f__Ruminococcaceae;g__UBA1394;s__UBA1394 sp900066845	79.38	0.287	d__Bacteria;p__Bacillota_A;c__Clostridia;o__Oscillospirales;f__Ruminococcaceae;g__UBA1394;s__	taxonomic classification defined by topology and ANI	classification based on placement in class-level tree	GCA_900554975.1, s__UBA1394 sp900554975, 95.0, 79.52, 0.108; GCA_910588145.1, s__UBA1394 sp910588145, 95.0, 79.32, 0.115; GCA_900538575.1, s__UBA1394 sp900538575, 95.0, 79.2, 0.115; GCA_934463345.1, s__UBA1394 sp934463345, 95.0, 78.95, 0.166; GCA_002305725.1, s__UBA1394 sp002305725, 95.0, 78.87, 0.172; GCA_022788225.1, s__UBA1394 sp022788225, 95.0, 78.38, 0.178; GCA_015066715.1, s__UBA1394 sp015066715, 95.0, 78.09, 0.223; GCA_017416665.1, s__UBA1394 sp017416665, 95.0, 77.88, 0.121; GCA_023664445.1, s__UBA1394 sp023664445, 95.0, 77.77, 0.115; GCA_902796865.1, s__UBA1394 sp902796865, 95.0, 77.47, 0.057; GCA_902783235.1, s__UBA1394 sp902783235, 95.0, 75.34, 0.038	46.73	11
GF13EGFS_2_bin.15	d__Bacteria;p__Gemmatimonadota;c__Gemmatimonadetes;o__Longimicrobiales;f__RSA9;g__;s__	N/A	N/A	N/A	N/A	N/A	N/A	N/A	N/A	N/A	d__Bacteria;p__Gemmatimonadota;c__Gemmatimonadetes;o__Longimicrobiales;f__RSA9;g__;s__	taxonomic classification fully defined by topology	classification based on placement in class-level tree	N/A	77.1	11
GF13EGFS_2_bin.16	d__Bacteria;p__Pseudomonadota;c__Gammaproteobacteria;o__Burkholderiales;f__Burkholderiaceae_A;g__Zeimonas;s__	N/A	N/A	N/A	N/A	N/A	GCA_012513825.1	d__Bacteria;p__Pseudomonadota;c__Gammaproteobacteria;o__Burkholderiales;f__Burkholderiaceae_A;g__Zeimonas;s__Zeimonas sp012513825	79.39	0.467	d__Bacteria;p__Pseudomonadota;c__Gammaproteobacteria;o__Burkholderiales;f__Burkholderiaceae_A;g__Zeimonas;s__	taxonomic classification defined by topology and ANI	classification based on placement in class-level tree	GCF_008039575.1, s__Zeimonas arvi, 95.0, 80.04, 0.467; GCA_023721795.1, s__Zeimonas sp023721795, 95.0, 79.72, 0.489; GCA_001724315.1, s__Zeimonas sp001724315, 95.0, 79.68, 0.345; GCA_001898645.1, s__Zeimonas sp001898645, 95.0, 78.85, 0.31; GCA_023954045.1, s__Zeimonas sp023954045, 95.0, 78.8, 0.336; GCA_024711155.1, s__Zeimonas sp024711155, 95.0, 78.76, 0.227; GCA_001724855.1, s__Zeimonas sp001724855, 95.0, 78.74, 0.345; GCA_003577305.1, s__Zeimonas sp003577305, 95.0, 78.65, 0.279; GCA_021463505.1, s__Zeimonas sp021463505, 95.0, 78.61, 0.288; GCA_019635275.1, s__Zeimonas sp019635275, 95.0, 78.59, 0.319; GCA_023954015.1, s__Zeimonas sp023954015, 95.0, 78.14, 0.306; GCA_023389055.1, s__Zeimonas sp023389055, 95.0, 78.05, 0.301; GCA_017307915.1, s__Zeimonas sp017307915, 95.0, 77.89, 0.271; GCA_021166835.1, s__Zeimonas sp021166835, 95.0, 77.83, 0.328; GCA_003576795.1, s__Zeimonas sp003576795, 95.0, 77.77, 0.271; GCA_021166725.1, s__Zeimonas sp021166725, 95.0, 77.54, 0.279; GCA_023383035.1, s__Zeimonas sp023383035, 95.0, 77.17, 0.271	46.95	11
GF13EGFS_2_bin.2	d__Bacteria;p__Bacillota_A;c__Clostridia;o__Oscillospirales;f__Ruminococcaceae;g__;s__	N/A	N/A	N/A	N/A	N/A	N/A	N/A	N/A	N/A	d__Bacteria;p__Bacillota_A;c__Clostridia;o__Oscillospirales;f__Ruminococcaceae;g__;s__	taxonomic classification fully defined by topology	classification based on placement in class-level tree	N/A	85.52	11
GF13EGFS_2_bin.20	d__Bacteria;p__Pseudomonadota;c__Gammaproteobacteria;o__Xanthomonadales;f__Xanthomonadaceae;g__Luteimonas_D;s__	N/A	N/A	N/A	N/A	N/A	N/A	N/A	N/A	N/A	d__Bacteria;p__Pseudomonadota;c__Gammaproteobacteria;o__Xanthomonadales;f__Xanthomonadaceae;g__Luteimonas_D;s__	taxonomic classification defined by topology and ANI	classification based on placement in class-level tree	GCF_001717465.1, s__Luteimonas_D sp001717465, 95.0, 84.81, 0.75; GCA_012515985.1, s__Luteimonas_D sp012515985, 95.0, 84.03, 0.533; GCA_019115725.1, s__Luteimonas_D excrementigallinarum, 95.0, 83.62, 0.647; GCF_021191635.1, s__Luteimonas_D sp021191635, 95.0, 82.6, 0.736; GCF_000559025.1, s__Luteimonas_D huabeiensis, 95.0, 82.39, 0.732; GCF_013425525.1, s__Luteimonas_D salinisoli, 95.0, 82.34, 0.763; GCF_008312895.1, s__Luteimonas_D sp008312895, 95.0, 82.33, 0.726; GCF_004352825.1, s__Luteimonas_D arsenica, 95.0, 82.11, 0.669; GCF_007859305.1, s__Luteimonas_D wenzhouensis, 95.0, 81.97, 0.722; GCF_007859325.1, s__Luteimonas_D marina, 95.0, 81.94, 0.734; GCF_000472505.1, s__Luteimonas_D sp000472505, 95.0, 81.93, 0.704; GCA_023388355.1, s__Luteimonas_D sp023388355, 95.0, 81.86, 0.631; GCF_014652935.1, s__Luteimonas_D padinae, 95.0, 81.82, 0.684; GCF_014836665.1, s__Luteimonas_D colneyensis, 95.0, 81.8, 0.688; GCA_934541015.1, s__Luteimonas_D sp934541015, 95.0, 81.77, 0.554; GCF_004352845.1, s__Luteimonas_D terricola, 95.0, 81.7, 0.675; GCF_021191695.1, s__Luteimonas_D sp021191695, 95.0, 81.55, 0.722; GCF_004803715.2, s__Luteimonas_D yindakuii, 95.0, 81.55, 0.677; GCF_004118975.1, s__Luteimonas_D sp004118975, 95.0, 81.37, 0.7; GCA_002798175.1, s__Luteimonas_D sp002798175, 95.0, 81.33, 0.677; GCF_016615955.1, s__Luteimonas_D sp016615955, 95.0, 81.33, 0.679; GCF_016774335.1, s__Luteimonas_D saliphila, 95.0, 81.28, 0.684; GCF_007795095.1, s__Luteimonas_D granuli, 95.0, 81.25, 0.655; GCF_008244685.1, s__Luteimonas_D viscosa, 95.0, 81.23, 0.684; GCA_023395465.1, s__Luteimonas_D sp023395465, 95.0, 81.13, 0.645; GCA_020161335.1, s__Luteimonas_D sp020161335, 95.0, 81.13, 0.637; GCF_001014645.1, s__Luteimonas_D sp001014645, 95.0, 81.01, 0.684; GCA_023423235.1, s__Luteimonas_D sp023423235, 95.0, 80.98, 0.509; GCA_012510865.1, s__Luteimonas_D sp012510865, 95.0, 80.92, 0.497; GCA_023453655.1, s__Luteimonas_D sp023453655, 95.0, 80.91, 0.536; GCA_023423855.1, s__Luteimonas_D sp023423855, 95.0, 80.84, 0.406; GCA_023444765.1, s__Luteimonas_D sp023444765, 95.0, 80.74, 0.617; GCF_016615815.1, s__Luteimonas_D sp016615815, 95.0, 80.73, 0.631; GCF_014764385.1, s__Luteimonas_D sp014212025, 95.0, 80.67, 0.637; GCF_004357985.1, s__Luteimonas_D aestuarii, 95.0, 80.59, 0.629; GCF_001482195.1, s__Luteimonas_D abyssi, 95.0, 80.52, 0.643; GCA_002324875.1, s__Luteimonas_D sp002324875, 95.0, 80.24, 0.59; GCA_024707405.1, s__Luteimonas_D sp024707405, 95.0, 80.23, 0.544; GCA_001683895.1, s__Luteimonas_D sp001683895, 95.0, 80.18, 0.56; GCF_002849595.1, s__Luteimonas_D sp002849595, 95.0, 80.04, 0.649; GCF_021191705.1, s__Luteimonas_D sp021191705, 95.0, 80.03, 0.602; GCF_022637415.1, s__Luteimonas_D sp022637415, 95.0, 79.98, 0.611; GCF_004358165.1, s__Luteimonas_D terrae, 95.0, 79.95, 0.617; GCA_002307375.1, s__Luteimonas_D sp002307375, 95.0, 79.83, 0.617; GCF_014192745.1, s__Luteimonas_D sp014192745, 95.0, 79.8, 0.631; GCF_013425765.1, s__Luteimonas_D deserti, 95.0, 79.75, 0.613; GCA_002240395.1, s__Luteimonas_D citri_A, 95.0, 79.69, 0.606; GCF_902506295.1, s__Luteimonas_D sp902506295, 95.0, 79.63, 0.619; GCF_002327105.1, s__Luteimonas_D chenhongjianii, 95.0, 79.57, 0.57; GCF_021233355.1, s__Luteimonas_D fraxinea, 95.0, 79.17, 0.598	58.23	11
GF13EGFS_2_bin.23	d__Bacteria;p__Bacillota;c__Bacilli;o__Bacillales;f__Planococcaceae;g__Lysinibacillus_B;s__	N/A	N/A	N/A	N/A	N/A	N/A	N/A	N/A	N/A	d__Bacteria;p__Bacillota;c__Bacilli;o__Bacillales;f__Planococcaceae;g__Lysinibacillus_B;s__	taxonomic novelty determined using RED	classification based on placement in class-level tree	N/A	37.58	11
GF13EGFS_2_bin.26	d__Bacteria;p__Myxococcota;c__Myxococcia;o__Myxococcales;f__Myxococcaceae;g__JAKEEX01;s__	N/A	N/A	N/A	N/A	N/A	GCA_022616315.1	d__Bacteria;p__Myxococcota;c__Myxococcia;o__Myxococcales;f__Myxococcaceae;g__JAKEEX01;s__JAKEEX01 sp022616315	77.31	0.208	d__Bacteria;p__Myxococcota;c__Myxococcia;o__Myxococcales;f__Myxococcaceae;g__JAKEEX01;s__	taxonomic classification defined by topology and ANI	classification based on placement in class-level tree	N/A	43.61	11
GF13EGFS_2_bin.27	d__Bacteria;p__Planctomycetota;c__Phycisphaerae;o__Tepidisphaerales;f__Tepidisphaeraceae;g__JADLCB01;s__	N/A	N/A	N/A	N/A	N/A	GCA_020847375.1	d__Bacteria;p__Planctomycetota;c__Phycisphaerae;o__Tepidisphaerales;f__Tepidisphaeraceae;g__JADLCB01;s__JADLCB01 sp020847375	75.97	0.074	d__Bacteria;p__Planctomycetota;c__Phycisphaerae;o__Tepidisphaerales;f__Tepidisphaeraceae;g__JADLCB01;s__	taxonomic classification defined by topology and ANI	classification based on placement in class-level tree	N/A	57.3	11
GF13EGFS_2_bin.31	d__Bacteria;p__Sumerlaeota;c__Sumerlaeia;o__Sumerlaeales;f__Sumerlaeaceae;g__;s__	N/A	N/A	N/A	N/A	N/A	GCA_019695055.1	d__Bacteria;p__Sumerlaeota;c__Sumerlaeia;o__Sumerlaeales;f__Sumerlaeaceae;g__JAIBAT01;s__JAIBAT01 sp019695055	76.24	0.022	d__Bacteria;p__Sumerlaeota;c__Sumerlaeia;o__Sumerlaeales;f__Sumerlaeaceae;g__;s__	taxonomic classification defined by topology and ANI	classification based on placement in class-level tree	N/A	72.04	11
GF13EGFS_2_bin.34	d__Bacteria;p__Deinococcota;c__Deinococci;o__Deinococcales;f__Trueperaceae;g__;s__	N/A	N/A	N/A	N/A	N/A	N/A	N/A	N/A	N/A	d__Bacteria;p__Deinococcota;c__Deinococci;o__Deinococcales;f__Trueperaceae;g__;s__	taxonomic novelty determined using RED	classification based on placement in class-level tree	N/A	72.29	11
GF13EGFS_2_bin.36	d__Bacteria;p__Pseudomonadota;c__Gammaproteobacteria;o__Woeseiales;f__Woeseiaceae;g__;s__	N/A	N/A	N/A	N/A	N/A	N/A	N/A	N/A	N/A	d__Bacteria;p__Pseudomonadota;c__Gammaproteobacteria;o__Woeseiales;f__Woeseiaceae;g__;s__	taxonomic novelty determined using RED	classification based on placement in class-level tree	N/A	51.46	11
GF13EGFS_2_bin.39	d__Bacteria;p__Planctomycetota;c__Phycisphaerae;o__Tepidisphaerales;f__JAEZED01;g__JAEZED01;s__JAEZED01 sp023417885	GCA_023417885.1	95	d__Bacteria;p__Planctomycetota;c__Phycisphaerae;o__Tepidisphaerales;f__JAEZED01;g__JAEZED01;s__JAEZED01 sp023417885	97.89	0.878	GCA_023417885.1	d__Bacteria;p__Planctomycetota;c__Phycisphaerae;o__Tepidisphaerales;f__JAEZED01;g__JAEZED01;s__JAEZED01 sp023417885	97.89	0.878	d__Bacteria;p__Planctomycetota;c__Phycisphaerae;o__Tepidisphaerales;f__;g__;s__	taxonomic classification defined by topology and ANI	topological placement and ANI have congruent species assignments	N/A	82.42	11
