## Supplementary material for "Longitudinal cross-species transmission of microbiomes and resistomes across farmers, animals and environment": Supp Table 1-6 (part 3 of 3)

### Sheet: S2_SGB (continued)
user_genome	classification	fastani_reference	fastani_reference_radius	fastani_taxonomy	fastani_ani	fastani_af	closest_placement_reference	closest_placement_taxonomy	closest_placement_ani	closest_placement_af	pplacer_taxonomy	classification_method	note	other_related_references(genome_id,species_name,radius,ANI,AF)	msa_percent	translation_table
GF13EGFS_2_bin.41	d__Bacteria;p__Pseudomonadota;c__Gammaproteobacteria;o__Xanthomonadales;f__Xanthomonadaceae;g__Luteimonas_D;s__	N/A	N/A	N/A	N/A	N/A	GCF_007795095.1	d__Bacteria;p__Pseudomonadota;c__Gammaproteobacteria;o__Xanthomonadales;f__Xanthomonadaceae;g__Luteimonas_D;s__Luteimonas_D granuli	86.93	0.863	d__Bacteria;p__Pseudomonadota;c__Gammaproteobacteria;o__Xanthomonadales;f__Xanthomonadaceae;g__Luteimonas_D;s__	taxonomic classification defined by topology and ANI	classification based on placement in class-level tree	GCF_014836665.1, s__Luteimonas_D colneyensis, 95.0, 87.22, 0.865; GCF_014652935.1, s__Luteimonas_D padinae, 95.0, 87.11, 0.87; GCF_004352825.1, s__Luteimonas_D arsenica, 95.0, 86.82, 0.849; GCF_016615955.1, s__Luteimonas_D sp016615955, 95.0, 86.23, 0.881; GCF_004352845.1, s__Luteimonas_D terricola, 95.0, 85.95, 0.834; GCA_012510865.1, s__Luteimonas_D sp012510865, 95.0, 84.98, 0.652; GCF_014764385.1, s__Luteimonas_D sp014212025, 95.0, 83.69, 0.826; GCF_016615815.1, s__Luteimonas_D sp016615815, 95.0, 83.6, 0.807; GCF_007859325.1, s__Luteimonas_D marina, 95.0, 82.42, 0.776; GCF_000472505.1, s__Luteimonas_D sp000472505, 95.0, 81.85, 0.766; GCF_007859305.1, s__Luteimonas_D wenzhouensis, 95.0, 81.8, 0.741; GCA_934541015.1, s__Luteimonas_D sp934541015, 95.0, 81.78, 0.593; GCF_000559025.1, s__Luteimonas_D huabeiensis, 95.0, 81.75, 0.733; GCF_021191635.1, s__Luteimonas_D sp021191635, 95.0, 81.74, 0.771; GCA_023388355.1, s__Luteimonas_D sp023388355, 95.0, 81.69, 0.65; GCA_002798175.1, s__Luteimonas_D sp002798175, 95.0, 81.56, 0.691; GCF_021191695.1, s__Luteimonas_D sp021191695, 95.0, 81.52, 0.722; GCA_023395465.1, s__Luteimonas_D sp023395465, 95.0, 81.51, 0.668; GCA_023453655.1, s__Luteimonas_D sp023453655, 95.0, 81.45, 0.54; GCF_008244685.1, s__Luteimonas_D viscosa, 95.0, 81.37, 0.746; GCA_020161335.1, s__Luteimonas_D sp020161335, 95.0, 81.34, 0.68; GCF_013425525.1, s__Luteimonas_D salinisoli, 95.0, 81.33, 0.724; GCF_004803715.2, s__Luteimonas_D yindakuii, 95.0, 81.28, 0.694; GCF_016774335.1, s__Luteimonas_D saliphila, 95.0, 81.22, 0.764; GCA_023423855.1, s__Luteimonas_D sp023423855, 95.0, 81.21, 0.464; GCF_004118975.1, s__Luteimonas_D sp004118975, 95.0, 81.18, 0.686; GCF_001014645.1, s__Luteimonas_D sp001014645, 95.0, 81.1, 0.711; GCF_008312895.1, s__Luteimonas_D sp008312895, 95.0, 81.1, 0.689; GCA_001683895.1, s__Luteimonas_D sp001683895, 95.0, 80.98, 0.629; GCA_023423235.1, s__Luteimonas_D sp023423235, 95.0, 80.9, 0.512; GCF_001717465.1, s__Luteimonas_D sp001717465, 95.0, 80.86, 0.66; GCA_023444765.1, s__Luteimonas_D sp023444765, 95.0, 80.85, 0.605; GCF_004357985.1, s__Luteimonas_D aestuarii, 95.0, 80.62, 0.667; GCA_012515985.1, s__Luteimonas_D sp012515985, 95.0, 80.62, 0.533; GCF_021191705.1, s__Luteimonas_D sp021191705, 95.0, 80.48, 0.644; GCA_002324875.1, s__Luteimonas_D sp002324875, 95.0, 80.47, 0.655; GCA_024707405.1, s__Luteimonas_D sp024707405, 95.0, 80.47, 0.589; GCF_004358165.1, s__Luteimonas_D terrae, 95.0, 80.42, 0.667; GCF_014192745.1, s__Luteimonas_D sp014192745, 95.0, 80.38, 0.647; GCA_019115725.1, s__Luteimonas_D excrementigallinarum, 95.0, 80.37, 0.507; GCF_002849595.1, s__Luteimonas_D sp002849595, 95.0, 80.37, 0.675; GCF_001482195.1, s__Luteimonas_D abyssi, 95.0, 80.33, 0.636; GCF_013425765.1, s__Luteimonas_D deserti, 95.0, 80.29, 0.642; GCF_022637415.1, s__Luteimonas_D sp022637415, 95.0, 80.26, 0.646; GCA_002240395.1, s__Luteimonas_D citri_A, 95.0, 80.12, 0.624; GCF_002327105.1, s__Luteimonas_D chenhongjianii, 95.0, 80.08, 0.626; GCF_902506295.1, s__Luteimonas_D sp902506295, 95.0, 80.01, 0.636; GCA_002307375.1, s__Luteimonas_D sp002307375, 95.0, 79.99, 0.628; GCF_021233355.1, s__Luteimonas_D fraxinea, 95.0, 79.89, 0.624	66.77	11
GF13EGFS_2_bin.42	d__Bacteria;p__Bacillota_A;c__Clostridia;o__Tissierellales;f__Sedimentibacteraceae;g__Sedimentibacter;s__	N/A	N/A	N/A	N/A	N/A	GCA_023453025.1	d__Bacteria;p__Bacillota_A;c__Clostridia;o__Tissierellales;f__Sedimentibacteraceae;g__Sedimentibacter;s__Sedimentibacter sp023453025	79.63	0.645	d__Bacteria;p__Bacillota_A;c__Clostridia;o__Tissierellales;f__Sedimentibacteraceae;g__Sedimentibacter;s__	taxonomic classification defined by topology and ANI	classification based on placement in class-level tree	GCA_002381185.1, s__Sedimentibacter sp002381185, 95.0, 80.67, 0.661; GCA_018436705.1, s__Sedimentibacter sp018436705, 95.0, 79.36, 0.446; GCA_002340985.1, s__Sedimentibacter sp002340985, 95.0, 79.19, 0.446; GCA_003457065.1, s__Sedimentibacter sp003457065, 95.0, 79.09, 0.471; GCA_023416855.1, s__Sedimentibacter sp023416855, 95.0, 79.01, 0.43; GCA_003514865.1, s__Sedimentibacter sp003514865, 95.0, 78.67, 0.314; GCF_007830175.1, s__Sedimentibacter saalensis, 95.0, 78.63, 0.388; GCA_002409285.1, s__Sedimentibacter sp002409285, 95.0, 78.58, 0.413; GCA_003483345.1, s__Sedimentibacter sp003483345, 95.0, 78.57, 0.157; GCA_023425285.1, s__Sedimentibacter sp023425285, 95.0, 78.41, 0.289; GCA_002422545.1, s__Sedimentibacter sp002422545, 95.0, 78.33, 0.372; GCA_002331025.1, s__Sedimentibacter sp002331025, 95.0, 78.31, 0.455; GCF_013403245.1, s__Sedimentibacter hydroxybenzoicus, 95.0, 78.3, 0.438; GCA_003497505.1, s__Sedimentibacter sp003497505, 95.0, 78.0, 0.347; GCF_017873955.1, s__Sedimentibacter acidaminivorans, 95.0, 77.55, 0.281; GCA_012843025.1, s__Sedimentibacter sp002385835, 95.0, 77.52, 0.256; GCA_003487955.1, s__Sedimentibacter sp003487955, 95.0, 77.37, 0.174; GCA_002316585.1, s__Sedimentibacter sp002316585, 95.0, 77.24, 0.207; GCA_012519555.1, s__Sedimentibacter sp012519555, 95.0, 77.2, 0.281; GCA_002399975.1, s__Sedimentibacter sp002399975, 95.0, 77.15, 0.372; GCA_002316225.1, s__Sedimentibacter sp002316225, 95.0, 77.02, 0.091; GCA_017995755.1, s__Sedimentibacter sp017995755, 95.0, 77.02, 0.149; GCA_012520455.1, s__Sedimentibacter sp012520455, 95.0, 76.98, 0.149; GCA_002435835.1, s__Sedimentibacter sp002435835, 95.0, 76.9, 0.322; GCA_012518555.1, s__Sedimentibacter sp012518555, 95.0, 76.75, 0.198	49.12	11
GF13EGFS_2_bin.47	d__Bacteria;p__Fibrobacterota;c__Fibrobacteria;o__Fibrobacterales;f__Fibrobacteraceae;g__;s__	N/A	N/A	N/A	N/A	N/A	N/A	N/A	N/A	N/A	d__Bacteria;p__Fibrobacterota;c__Fibrobacteria;o__Fibrobacterales;f__Fibrobacteraceae;g__;s__	taxonomic classification fully defined by topology	classification based on placement in class-level tree	N/A	46.16	11
GF13EGFS_2_bin.5	d__Bacteria;p__Deinococcota;c__Deinococci;o__Deinococcales;f__Trueperaceae;g__;s__	N/A	N/A	N/A	N/A	N/A	N/A	N/A	N/A	N/A	d__Bacteria;p__Deinococcota;c__Deinococci;o__Deinococcales;f__Trueperaceae;g__;s__	taxonomic novelty determined using RED	classification based on placement in class-level tree	N/A	71.36	11
GF13EGFS_2_bin.54	d__Bacteria;p__Pseudomonadota;c__Gammaproteobacteria;o__Xanthomonadales;f__Xanthomonadaceae;g__Luteimonas_D;s__	N/A	N/A	N/A	N/A	N/A	N/A	N/A	N/A	N/A	d__Bacteria;p__Pseudomonadota;c__Gammaproteobacteria;o__Xanthomonadales;f__Xanthomonadaceae;g__Luteimonas_D;s__	taxonomic classification defined by topology and ANI	classification based on placement in class-level tree	GCA_023388355.1, s__Luteimonas_D sp023388355, 95.0, 87.87, 0.779; GCF_007859305.1, s__Luteimonas_D wenzhouensis, 95.0, 87.45, 0.866; GCF_000472505.1, s__Luteimonas_D sp000472505, 95.0, 86.97, 0.866; GCF_007859325.1, s__Luteimonas_D marina, 95.0, 85.68, 0.795; GCA_023395465.1, s__Luteimonas_D sp023395465, 95.0, 85.43, 0.737; GCF_008244685.1, s__Luteimonas_D viscosa, 95.0, 84.9, 0.836; GCF_016774335.1, s__Luteimonas_D saliphila, 95.0, 84.7, 0.848; GCA_023453655.1, s__Luteimonas_D sp023453655, 95.0, 84.65, 0.636; GCA_023444765.1, s__Luteimonas_D sp023444765, 95.0, 84.23, 0.726; GCA_023423855.1, s__Luteimonas_D sp023423855, 95.0, 83.73, 0.48; GCA_020161335.1, s__Luteimonas_D sp020161335, 95.0, 83.63, 0.688; GCA_934541015.1, s__Luteimonas_D sp934541015, 95.0, 83.6, 0.588; GCF_000559025.1, s__Luteimonas_D huabeiensis, 95.0, 81.99, 0.686; GCF_021191635.1, s__Luteimonas_D sp021191635, 95.0, 81.95, 0.734; GCF_004352825.1, s__Luteimonas_D arsenica, 95.0, 81.91, 0.664; GCF_021191695.1, s__Luteimonas_D sp021191695, 95.0, 81.88, 0.698; GCF_014652935.1, s__Luteimonas_D padinae, 95.0, 81.83, 0.651; GCF_004357985.1, s__Luteimonas_D aestuarii, 95.0, 81.75, 0.689; GCF_001014645.1, s__Luteimonas_D sp001014645, 95.0, 81.72, 0.694; GCF_014836665.1, s__Luteimonas_D colneyensis, 95.0, 81.68, 0.656; GCF_016615955.1, s__Luteimonas_D sp016615955, 95.0, 81.52, 0.626; GCF_004352845.1, s__Luteimonas_D terricola, 95.0, 81.3, 0.64; GCA_024707405.1, s__Luteimonas_D sp024707405, 95.0, 81.29, 0.597; GCF_007795095.1, s__Luteimonas_D granuli, 95.0, 81.26, 0.62; GCF_014764385.1, s__Luteimonas_D sp014212025, 95.0, 81.14, 0.615; GCA_023423235.1, s__Luteimonas_D sp023423235, 95.0, 81.13, 0.501; GCF_008312895.1, s__Luteimonas_D sp008312895, 95.0, 81.11, 0.717; GCF_013425525.1, s__Luteimonas_D salinisoli, 95.0, 81.08, 0.749; GCA_002798175.1, s__Luteimonas_D sp002798175, 95.0, 81.0, 0.612; GCF_016615815.1, s__Luteimonas_D sp016615815, 95.0, 80.99, 0.63; GCF_004803715.2, s__Luteimonas_D yindakuii, 95.0, 80.85, 0.653; GCF_004118975.1, s__Luteimonas_D sp004118975, 95.0, 80.84, 0.631; GCF_004358165.1, s__Luteimonas_D terrae, 95.0, 80.66, 0.625; GCF_001717465.1, s__Luteimonas_D sp001717465, 95.0, 80.65, 0.592; GCF_021191705.1, s__Luteimonas_D sp021191705, 95.0, 80.65, 0.661; GCA_012510865.1, s__Luteimonas_D sp012510865, 95.0, 80.6, 0.506; GCF_014192745.1, s__Luteimonas_D sp014192745, 95.0, 80.49, 0.638; GCA_012515985.1, s__Luteimonas_D sp012515985, 95.0, 80.48, 0.465; GCF_022637415.1, s__Luteimonas_D sp022637415, 95.0, 80.44, 0.64; GCA_002324875.1, s__Luteimonas_D sp002324875, 95.0, 80.43, 0.643; GCA_002240395.1, s__Luteimonas_D citri_A, 95.0, 80.36, 0.621; GCF_002849595.1, s__Luteimonas_D sp002849595, 95.0, 80.36, 0.635; GCA_019115725.1, s__Luteimonas_D excrementigallinarum, 95.0, 80.33, 0.473; GCA_002307375.1, s__Luteimonas_D sp002307375, 95.0, 80.29, 0.631; GCA_001683895.1, s__Luteimonas_D sp001683895, 95.0, 80.26, 0.545; GCF_902506295.1, s__Luteimonas_D sp902506295, 95.0, 80.16, 0.598; GCF_002327105.1, s__Luteimonas_D chenhongjianii, 95.0, 80.14, 0.587; GCF_013425765.1, s__Luteimonas_D deserti, 95.0, 79.97, 0.603; GCF_001482195.1, s__Luteimonas_D abyssi, 95.0, 79.9, 0.623; GCF_021233355.1, s__Luteimonas_D fraxinea, 95.0, 79.87, 0.583	55.95	11
GF13EGFS_2_bin.56	d__Bacteria;p__Deinococcota;c__Deinococci;o__Deinococcales;f__Trueperaceae;g__;s__	N/A	N/A	N/A	N/A	N/A	N/A	N/A	N/A	N/A	d__Bacteria;p__Deinococcota;c__Deinococci;o__Deinococcales;f__Trueperaceae;g__;s__	taxonomic novelty determined using RED	classification based on placement in class-level tree	N/A	69.63	11
GF13EGFS_2_bin.58	d__Bacteria;p__Bacteroidota;c__Bacteroidia;o__Cytophagales;f__Cyclobacteriaceae;g__;s__	N/A	N/A	N/A	N/A	N/A	N/A	N/A	N/A	N/A	d__Bacteria;p__Bacteroidota;c__Bacteroidia;o__Cytophagales;f__Cyclobacteriaceae;g__;s__	taxonomic classification fully defined by topology	classification based on placement in class-level tree	N/A	62.5	11
GF13EGFS_2_bin.6	d__Bacteria;p__Bacillota_A;c__Clostridia;o__Oscillospirales;f__Ruminococcaceae;g__UBA5884;s__	N/A	N/A	N/A	N/A	N/A	N/A	N/A	N/A	N/A	d__Bacteria;p__Bacillota_A;c__Clostridia;o__Oscillospirales;f__Ruminococcaceae;g__UBA5884;s__	taxonomic classification defined by topology and ANI	classification based on placement in class-level tree	GCA_018376535.1, s__UBA5884 sp018376535, 95.0, 79.75, 0.537; GCA_021200215.1, s__UBA5884 sp021200215, 95.0, 79.43, 0.465; GCA_934444765.1, s__UBA5884 sp934444765, 95.0, 78.47, 0.361; GCA_002431975.1, s__UBA5884 sp002431975, 95.0, 76.06, 0.053; GCA_900551505.1, s__UBA5884 sp900551505, 95.0, 75.84, 0.037	71.78	11
GF13EGFS_2_bin.60	d__Bacteria;p__Pseudomonadota;c__Gammaproteobacteria;o__Burkholderiales;f__Rhodocyclaceae;g__Dactylopiibacterium;s__	N/A	N/A	N/A	N/A	N/A	GCF_014736495.1	d__Bacteria;p__Pseudomonadota;c__Gammaproteobacteria;o__Burkholderiales;f__Rhodocyclaceae;g__Dactylopiibacterium;s__Dactylopiibacterium carminicum	80.47	0.621	d__Bacteria;p__Pseudomonadota;c__Gammaproteobacteria;o__Burkholderiales;f__Rhodocyclaceae;g__Dactylopiibacterium;s__	taxonomic classification defined by topology and ANI	classification based on placement in class-level tree	GCF_012972705.2, s__Dactylopiibacterium aquaticum, 95.0, 80.07, 0.575; GCA_018262235.1, s__Dactylopiibacterium sp018262235, 95.0, 78.51, 0.351; GCA_002307175.1, s__Dactylopiibacterium sp002307175, 95.0, 77.29, 0.385	45.24	11
GF13EGFS_2_bin.62	d__Bacteria;p__Pseudomonadota;c__Gammaproteobacteria;o__Burkholderiales;f__SG8-39;g__ZC4RG42;s__	N/A	N/A	N/A	N/A	N/A	GCA_003242425.1	d__Bacteria;p__Pseudomonadota;c__Gammaproteobacteria;o__Burkholderiales;f__SG8-39;g__ZC4RG42;s__ZC4RG42 sp003242425	79.52	0.473	d__Bacteria;p__Pseudomonadota;c__Gammaproteobacteria;o__Burkholderiales;f__SG8-39;g__ZC4RG42;s__	taxonomic classification defined by topology and ANI	classification based on placement in class-level tree	N/A	50.69	11
GF13EGFS_2_bin.7	d__Bacteria;p__Campylobacterota;c__Campylobacteria;o__Campylobacterales;f__Arcobacteraceae;g__Aliarcobacter;s__Aliarcobacter cryaerophilus_A	GCF_014352935.1	95	d__Bacteria;p__Campylobacterota;c__Campylobacteria;o__Campylobacterales;f__Arcobacteraceae;g__Aliarcobacter;s__Aliarcobacter cryaerophilus_A	98.63	1	GCF_014352935.1	d__Bacteria;p__Campylobacterota;c__Campylobacteria;o__Campylobacterales;f__Arcobacteraceae;g__Aliarcobacter;s__Aliarcobacter cryaerophilus_A	98.63	1	d__Bacteria;p__Campylobacterota;c__Campylobacteria;o__Campylobacterales;f__Arcobacteraceae;g__Aliarcobacter;s__	taxonomic classification defined by topology and ANI	topological placement and ANI have congruent species assignments	GCF_003660105.1, s__Aliarcobacter cryaerophilus, 95.0, 92.96, 1.0; GCF_002993025.1, s__Aliarcobacter cryaerophilus_B, 95.0, 92.91, 0.98; GCA_017996075.1, s__Aliarcobacter sp017996075, 95.0, 91.58, 0.694; GCF_003544835.1, s__Aliarcobacter skirrowii, 95.0, 88.57, 0.898; GCF_003355515.1, s__Aliarcobacter trophiarum, 95.0, 86.39, 0.959; GCF_016106035.1, s__Aliarcobacter vandammei, 95.0, 84.61, 0.898; GCF_013201705.1, s__Aliarcobacter faecis, 95.0, 84.29, 0.918; GCF_013372265.1, s__Aliarcobacter cibarius, 95.0, 83.97, 0.918; GCF_003316695.1, s__Aliarcobacter vitoriensis, 95.0, 83.22, 0.898; GCF_004299785.2, s__Aliarcobacter porcinus, 95.0, 82.95, 0.878; GCF_013201625.1, s__Aliarcobacter lanthieri, 95.0, 82.69, 0.918; GCF_004214815.1, s__Aliarcobacter thereius, 95.0, 82.55, 0.878; GCF_003063295.1, s__Aliarcobacter lacus, 95.0, 81.81, 0.776; GCF_900187115.1, s__Aliarcobacter butzleri, 95.0, 81.3, 0.878; GCF_003544915.1, s__Aliarcobacter ellisii, 95.0, 80.95, 0.755; GCF_003544815.1, s__Aliarcobacter suis, 95.0, 80.78, 0.776; GCF_013201935.1, s__Aliarcobacter cloacae, 95.0, 80.6, 0.837; GCA_017995775.1, s__Aliarcobacter sp017995775, 95.0, 80.44, 0.694; GCF_003063245.1, s__Aliarcobacter caeni, 95.0, 80.37, 0.735; GCF_013177635.1, s__Aliarcobacter aquimarinus, 95.0, 80.18, 0.837; GCF_013201665.1, s__Aliarcobacter venerupis, 95.0, 79.88, 0.694; GCF_013201725.1, s__Aliarcobacter defluvii, 95.0, 79.8, 0.796; GCF_013177675.1, s__Aliarcobacter acticola, 95.0, 79.67, 0.653; GCA_019752775.1, s__Aliarcobacter sp019752775, 95.0, 79.48, 0.592; GCA_018816105.1, s__Aliarcobacter sp018816105, 95.0, 79.45, 0.633	51	11
GF13EGFS_2_bin.71	d__Bacteria;p__Bacteroidota;c__Bacteroidia;o__Cytophagales;f__Cyclobacteriaceae;g__;s__	N/A	N/A	N/A	N/A	N/A	N/A	N/A	N/A	N/A	d__Bacteria;p__Bacteroidota;c__Bacteroidia;o__Cytophagales;f__Cyclobacteriaceae;g__;s__	taxonomic classification fully defined by topology	classification based on placement in class-level tree	N/A	94.04	11
GF13EGFS_2_bin.72	d__Bacteria;p__Deinococcota;c__Deinococci;o__Deinococcales;f__Trueperaceae;g__JAAYYF01;s__	N/A	N/A	N/A	N/A	N/A	GCA_012515535.1	d__Bacteria;p__Deinococcota;c__Deinococci;o__Deinococcales;f__Trueperaceae;g__JAAYYF01;s__JAAYYF01 sp012515535	84.12	0.781	d__Bacteria;p__Deinococcota;c__Deinococci;o__Deinococcales;f__Trueperaceae;g__JAAYYF01;s__	taxonomic classification defined by topology and ANI	classification based on placement in class-level tree	GCA_019454765.1, s__JAAYYF01 sp019454765, 95.0, 80.22, 0.583; GCA_023954415.1, s__JAAYYF01 sp023954415, 95.0, 79.69, 0.548	56.84	11
GF13EGFS_2_bin.74	d__Bacteria;p__Actinomycetota;c__Actinomycetia;o__Actinomycetales;f__Micrococcaceae;g__Citricoccus;s__Citricoccus terreus	GCF_900116905.1	95	d__Bacteria;p__Actinomycetota;c__Actinomycetia;o__Actinomycetales;f__Micrococcaceae;g__Citricoccus;s__Citricoccus terreus	97.27	0.938	GCF_900116905.1	d__Bacteria;p__Actinomycetota;c__Actinomycetia;o__Actinomycetales;f__Micrococcaceae;g__Citricoccus;s__Citricoccus terreus	97.27	0.938	d__Bacteria;p__Actinomycetota;c__Actinomycetia;o__Actinomycetales;f__Micrococcaceae;g__Citricoccus;s__	taxonomic classification defined by topology and ANI	topological placement and ANI have congruent species assignments	GCF_000224415.1, s__Citricoccus sp000224415, 95.0, 81.35, 0.672; GCF_005877055.1, s__Citricoccus sp005877055, 95.0, 81.34, 0.639; GCF_014645315.1, s__Citricoccus zhacaiensis, 95.0, 80.57, 0.622; GCF_003386075.1, s__Citricoccus muralis, 95.0, 80.55, 0.594; GCF_902506195.1, s__Citricoccus sp902506195, 95.0, 80.47, 0.594	90.98	11
GF13EGFS_2_bin.77	d__Bacteria;p__Actinomycetota;c__Actinomycetia;o__Mycobacteriales;f__Mycobacteriaceae;g__Corynebacterium;s__Corynebacterium xerosis	GCF_001552415.1	95	d__Bacteria;p__Actinomycetota;c__Actinomycetia;o__Mycobacteriales;f__Mycobacteriaceae;g__Corynebacterium;s__Corynebacterium xerosis	98.21	0.983	GCF_001552415.1	d__Bacteria;p__Actinomycetota;c__Actinomycetia;o__Mycobacteriales;f__Mycobacteriaceae;g__Corynebacterium;s__Corynebacterium xerosis	98.21	0.983	d__Bacteria;p__Actinomycetota;c__Actinomycetia;o__Mycobacteriales;f__Mycobacteriaceae;g__Corynebacterium;s__	taxonomic classification defined by topology and ANI	topological placement and ANI have congruent species assignments	GCA_012837295.1, s__Corynebacterium sp012837295, 95.0, 90.85, 0.832; GCF_001056295.1, s__Corynebacterium halotolerans_A, 95.0, 87.83, 0.919; GCF_017876455.1, s__Corynebacterium freneyi, 95.0, 87.03, 0.9; GCA_012838715.1, s__Corynebacterium sp012838715, 95.0, 84.19, 0.613; GCA_023388385.1, s__Corynebacterium sp023388385, 95.0, 81.48, 0.536; GCF_900519355.1, s__Corynebacterium lactis_A, 95.0, 80.19, 0.502; GCF_001941505.1, s__Corynebacterium sphenisci, 95.0, 80.15, 0.608; GCF_900177745.1, s__Corynebacterium pollutisoli, 95.0, 79.17, 0.443; GCF_000341345.1, s__Corynebacterium halotolerans, 95.0, 79.1, 0.438; GCF_000819445.1, s__Corynebacterium humireducens, 95.0, 79.05, 0.457; GCF_000550805.1, s__Corynebacterium vitaeruminis, 95.0, 79.04, 0.44; GCF_019209905.1, s__Corynebacterium sp019209905, 95.0, 78.97, 0.272; GCF_000427865.1, s__Corynebacterium sputi, 95.0, 78.93, 0.323; GCF_000835165.1, s__Corynebacterium marinum, 95.0, 78.85, 0.453; GCA_019120175.1, s__Corynebacterium faecigallinarum, 95.0, 78.62, 0.342; GCF_001274895.1, s__Corynebacterium lactis, 95.0, 78.59, 0.394; GCA_012838985.1, s__Corynebacterium sp012838985, 95.0, 78.59, 0.377; GCF_007970465.1, s__Corynebacterium nuruki, 95.0, 78.49, 0.351; GCF_003955685.1, s__Corynebacterium sp003955685, 95.0, 78.45, 0.349; GCF_002994655.1, s__Corynebacterium sp002994655, 95.0, 78.37, 0.309; GCF_009734405.1, s__Corynebacterium comes, 95.0, 78.36, 0.37; GCF_024919295.1, s__Corynebacterium sp024919295, 95.0, 78.35, 0.37; GCF_000183325.1, s__Corynebacterium bovis, 95.0, 78.25, 0.313; GCF_016889425.1, s__Corynebacterium amycolatum, 95.0, 78.2, 0.274; GCF_016595275.2, s__Corynebacterium sp016595275, 95.0, 78.2, 0.257; GCF_019209935.1, s__Corynebacterium sp019209935, 95.0, 78.19, 0.268; GCF_001941445.1, s__Corynebacterium aquilae, 95.0, 78.13, 0.23; GCF_000173655.1, s__Corynebacterium amycolatum_A, 95.0, 78.13, 0.298; GCF_020099275.1, s__Corynebacterium falsenii, 95.0, 78.1, 0.255; GCA_019114135.1, s__Corynebacterium avicola, 95.0, 78.06, 0.353; GCF_016342275.1, s__Corynebacterium sp016342275, 95.0, 78.03, 0.208; GCF_001054325.1, s__Corynebacterium vitaeruminis_A, 95.0, 78.02, 0.3; GCF_001815985.1, s__Corynebacterium sp001815985, 95.0, 77.98, 0.266; GCF_022869005.1, s__Corynebacterium sp022869005, 95.0, 77.96, 0.357; GCF_000069945.1, s__Corynebacterium urealyticum, 95.0, 77.95, 0.242; GCF_001942345.1, s__Corynebacterium sp001942345, 95.0, 77.94, 0.249; GCF_000011305.1, s__Corynebacterium efficiens, 95.0, 77.94, 0.274; GCF_000738175.1, s__Corynebacterium jeikeium_C, 95.0, 77.92, 0.275; GCA_019120635.1, s__Corynebacterium intestinavium, 95.0, 77.91, 0.24; GCF_022347285.1, s__Corynebacterium sp022347285, 95.0, 77.86, 0.287; GCF_022345965.1, s__Corynebacterium sp022345965, 95.0, 77.85, 0.26; GCF_016342265.1, s__Corynebacterium sp016342265, 95.0, 77.82, 0.291; GCF_001021045.1, s__Corynebacterium testudinoris, 95.0, 77.79, 0.277; GCF_021568315.1, s__Corynebacterium uropygiale, 95.0, 77.77, 0.226; GCA_022712195.1, s__Corynebacterium sp022712195, 95.0, 77.77, 0.325; GCA_020741275.1, s__Corynebacterium urealyticum_A, 95.0, 77.76, 0.219; GCF_008930665.1, s__Corynebacterium sp008930665, 95.0, 77.74, 0.181; GCF_000738265.1, s__Corynebacterium jeikeium_A, 95.0, 77.74, 0.245; GCF_000626675.1, s__Corynebacterium glyciniphilum, 95.0, 77.7, 0.208; GCF_007673095.1, s__Corynebacterium sp002363255, 95.0, 77.69, 0.264; GCF_017307055.1, s__Corynebacterium sp017307055, 95.0, 77.68, 0.194; GCF_001807485.1, s__Corynebacterium sp001807485, 95.0, 77.57, 0.294; GCA_900049755.1, s__Corynebacterium provencense, 95.0, 77.56, 0.211; GCF_009734425.1, s__Corynebacterium occultum, 95.0, 77.55, 0.23; GCF_009026825.1, s__Corynebacterium urogenitale, 95.0, 77.5, 0.16; GCF_000163435.1, s__Corynebacterium jeikeium, 95.0, 77.49, 0.253; GCA_943913395.1, s__Corynebacterium sp943913395, 95.0, 77.49, 0.225; GCF_900169525.1, s__Corynebacterium pacaense, 95.0, 77.42, 0.236; GCF_003285565.1, s__Corynebacterium heidelbergense, 95.0, 77.42, 0.16; GCF_000372385.1, s__Corynebacterium ciconiae, 95.0, 77.37, 0.179; GCA_945649885.1, s__Corynebacterium sp945649885, 95.0, 77.35, 0.147; GCF_003716585.1, s__Corynebacterium alimapuense, 95.0, 77.3, 0.111; GCF_000767255.1, s__Corynebacterium auriscanis, 95.0, 77.3, 0.089; GCA_943914015.1, s__Corynebacterium sp943914015, 95.0, 77.28, 0.145; GCF_900113445.1, s__Corynebacterium spheniscorum, 95.0, 77.27, 0.098; GCF_019754945.1, s__Corynebacterium pseudokroppenstedtii, 95.0, 77.25, 0.083; GCF_000372445.1, s__Corynebacterium ulceribovis, 95.0, 77.18, 0.164; GCF_000590555.1, s__Corynebacterium argentoratense, 95.0, 77.18, 0.13; GCF_004382825.2, s__Corynebacterium silvaticum, 95.0, 77.17, 0.064; GCF_009734385.1, s__Corynebacterium kalinowskii, 95.0, 77.16, 0.149; GCA_001054945.1, s__Corynebacterium falsenii_A, 95.0, 77.15, 0.147; GCF_001457455.1, s__Corynebacterium diphtheriae, 95.0, 77.15, 0.064; GCF_000411375.1, s__Corynebacterium pyruviciproducens, 95.0, 77.13, 0.2; GCA_943912465.1, s__Corynebacterium sp943912465, 95.0, 77.12, 0.079; GCF_000023145.1, s__Corynebacterium kroppenstedtii, 95.0, 77.11, 0.091; GCA_019114175.1, s__Corynebacterium gallistercoris, 95.0, 77.11, 0.189; GCF_001021025.1, s__Corynebacterium epidermidicanis, 95.0, 77.1, 0.115; GCF_900176155.1, s__Corynebacterium glucuronolyticum, 95.0, 77.1, 0.138; GCF_900187135.1, s__Corynebacterium ulcerans, 95.0, 77.1, 0.053; GCF_019754935.1, s__Corynebacterium parakroppenstedtii, 95.0, 77.08, 0.092; GCF_024580955.1, s__Corynebacterium sp024580955, 95.0, 77.07, 0.164; GCF_000344785.1, s__Corynebacterium callunae, 95.0, 77.04, 0.064; GCF_900232865.1, s__Corynebacterium dentalis, 95.0, 77.02, 0.16; GCF_902702935.1, s__Corynebacterium rouxii, 95.0, 77.01, 0.074; GCF_014117265.1, s__Corynebacterium hindlerae, 95.0, 77.01, 0.164; GCA_022772305.1, s__Corynebacterium glucuronolyticum_A, 95.0, 76.96, 0.13; GCA_023418505.1, s__Corynebacterium sp023418505, 95.0, 76.92, 0.142; GCF_002155265.1, s__Corynebacterium pseudotuberculosis, 95.0, 76.85, 0.053; GCF_013410305.1, s__Corynebacterium durum, 95.0, 76.84, 0.102; GCA_943913165.1, s__Corynebacterium sp943913165, 95.0, 76.77, 0.077; GCA_003243515.1, s__Corynebacterium kroppenstedtii_B, 95.0, 76.77, 0.079; GCF_007859215.1, s__Corynebacterium canis, 95.0, 76.77, 0.16; GCF_014262665.1, s__Corynebacterium anserum, 95.0, 76.75, 0.049; GCF_000428805.1, s__Corynebacterium freiburgense, 95.0, 76.63, 0.03; GCF_016894245.1, s__Corynebacterium sp902373425, 95.0, 76.59, 0.079; GCF_003813965.1, s__Corynebacterium choanae, 95.0, 76.43, 0.057; GCF_000980835.1, s__Corynebacterium kutscheri, 95.0, 76.43, 0.026; GCF_000177535.2, s__Corynebacterium resistens, 95.0, 76.37, 0.094; GCF_001277995.1, s__Corynebacterium deserti, 95.0, 76.25, 0.104	77.44	11
GF13EGFS_2_bin.8	d__Bacteria;p__Pseudomonadota;c__Gammaproteobacteria;o__Pseudomonadales;f__Moraxellaceae;g__Acinetobacter;s__Acinetobacter pseudolwoffii	GCF_002803605.1	95	d__Bacteria;p__Pseudomonadota;c__Gammaproteobacteria;o__Pseudomonadales;f__Moraxellaceae;g__Acinetobacter;s__Acinetobacter pseudolwoffii	96.68	0.883	GCF_002803605.1	d__Bacteria;p__Pseudomonadota;c__Gammaproteobacteria;o__Pseudomonadales;f__Moraxellaceae;g__Acinetobacter;s__Acinetobacter pseudolwoffii	96.68	0.883	d__Bacteria;p__Pseudomonadota;c__Gammaproteobacteria;o__Pseudomonadales;f__Moraxellaceae;g__Acinetobacter;s__	taxonomic classification defined by topology and ANI	topological placement and ANI have congruent species assignments	GCF_024129355.1, s__Acinetobacter lwoffii_I, 96.2351, 88.95, 0.783; GCF_024129735.1, s__Acinetobacter lwoffii_H, 96.1905, 88.92, 0.8; GCF_022967985.1, s__Acinetobacter sp002367455, 96.3095, 88.86, 0.9; GCA_000761495.1, s__Acinetobacter idrijaensis, 96.2371, 88.63, 0.783; GCF_000487975.1, s__Acinetobacter lwoffii, 96.2485, 88.46, 0.8; GCF_014769185.1, s__Acinetobacter lwoffii_D, 96.3095, 88.39, 0.867; GCF_011058205.1, s__Acinetobacter fasciculus, 96.2485, 88.09, 0.817; GCF_015602705.1, s__Acinetobacter lwoffii_E, 96.1948, 87.93, 0.783; GCA_002321025.1, s__Acinetobacter lwoffii_J, 96.276, 87.79, 0.783; GCA_013530545.1, s__Acinetobacter lwoffii_G, 96.2386, 87.74, 0.75; GCF_014837015.1, s__Acinetobacter pecorum, 95.0, 87.65, 0.767; GCF_024129435.1, s__Acinetobacter lwoffii_F, 96.1439, 87.29, 0.8; GCF_019038395.1, s__Acinetobacter sp019038395, 95.0, 87.13, 0.7; GCF_023158935.1, s__Acinetobacter sp009707625, 95.0, 84.03, 0.433; GCF_006757745.1, s__Acinetobacter radioresistens, 95.0, 83.56, 0.283; GCF_001758345.1, s__Acinetobacter towneri_A, 95.0, 83.4, 0.467; GCF_000369625.1, s__Acinetobacter variabilis, 95.0, 83.38, 0.767; GCF_000368045.1, s__Acinetobacter johnsonii, 95.0, 83.13, 0.35; GCF_000816495.1, s__Acinetobacter harbinensis, 95.0, 83.08, 0.333; GCF_000368625.1, s__Acinetobacter schindleri, 95.0, 82.71, 0.617; GCF_000368785.1, s__Acinetobacter towneri, 95.0, 82.7, 0.417; GCF_015218165.1, s__Acinetobacter piscicola_A, 95.0, 82.7, 0.367; GCF_001647675.1, s__Acinetobacter sp001647675, 95.0, 82.61, 0.45; GCF_000400735.1, s__Acinetobacter tandoii, 95.0, 82.42, 0.383; GCF_002165305.2, s__Acinetobacter sp002165305, 95.0, 82.41, 0.383; GCF_004336635.1, s__Acinetobacter sp004336635, 95.0, 82.34, 0.483; GCF_012371325.1, s__Acinetobacter sp012371325, 95.0, 81.82, 0.383; GCF_009557235.1, s__Acinetobacter wanghuae, 95.0, 81.74, 0.4; GCF_013343215.1, s__Acinetobacter lwoffii_C, 95.0, 81.71, 0.583; GCF_000214135.1, s__Acinetobacter sp000214135, 95.0, 81.71, 0.3; GCF_902753875.1, s__Acinetobacter bouvetii_A, 95.0, 81.69, 0.5; GCF_000488255.1, s__Acinetobacter indicus, 95.0, 81.64, 0.517; GCA_002455755.1, s__Acinetobacter sp002455755, 95.0, 81.61, 0.417; GCF_002135235.1, s__Acinetobacter silvestris, 95.0, 81.58, 0.2; GCF_000773685.1, s__Acinetobacter sp000773685, 95.0, 81.51, 0.5; GCF_001307195.1, s__Acinetobacter equi, 95.0, 81.5, 0.267; GCA_900766635.1, s__Acinetobacter sp900766635, 95.0, 81.39, 0.183; GCF_022700675.1, s__Acinetobacter sp022700675, 95.0, 81.36, 0.517; GCF_002135375.1, s__Acinetobacter sp002135375, 95.0, 81.31, 0.167; GCF_003024525.3, s__Acinetobacter cumulans, 95.0, 81.3, 0.4; GCF_003268395.1, s__Acinetobacter sp003268395, 95.0, 81.17, 0.35; GCF_000368145.1, s__Acinetobacter guillouiae, 95.0, 81.13, 0.233; GCF_000368085.1, s__Acinetobacter nosocomialis, 95.0, 81.11, 0.217; GCF_002135295.1, s__Acinetobacter sp002135295, 95.0, 81.1, 0.383; GCF_003611465.1, s__Acinetobacter tianfuensis, 95.0, 81.06, 0.417; GCA_002296655.1, s__Acinetobacter sp002296655, 95.0, 81.0, 0.3; GCF_001696615.3, s__Acinetobacter sp001696615, 95.0, 80.99, 0.383; GCF_900096895.1, s__Acinetobacter kookii, 95.0, 80.91, 0.45; GCF_002688565.1, s__Acinetobacter sp002688565, 95.0, 80.89, 0.55; GCF_001704615.3, s__Acinetobacter defluvii, 95.0, 80.87, 0.367; GCF_000632455.1, s__Acinetobacter sp000632455, 95.0, 80.87, 0.367; GCF_002135345.1, s__Acinetobacter sp002135345, 95.0, 80.85, 0.233; GCF_002135355.1, s__Acinetobacter sp002135355, 95.0, 80.8, 0.45; GCF_001707755.1, s__Acinetobacter celticus, 95.0, 80.79, 0.317; GCF_003711395.1, s__Acinetobacter sp003711395, 95.0, 80.78, 0.4; GCF_016599715.1, s__Acinetobacter sp002135245, 95.0, 80.75, 0.5; GCF_001696605.3, s__Acinetobacter wuhouensis, 95.0, 80.74, 0.35; GCF_013004375.1, s__Acinetobacter terrae, 95.0, 80.64, 0.483; GCF_002135435.1, s__Acinetobacter sp002135435, 95.0, 80.63, 0.417; GCF_003664645.1, s__Acinetobacter chengduensis, 95.0, 80.61, 0.417; GCF_011578285.1, s__Acinetobacter lanii, 95.0, 80.6, 0.25; GCF_002018365.1, s__Acinetobacter sp002018365, 95.0, 80.6, 0.383; GCA_943914805.1, s__Acinetobacter sp943914805, 95.0, 80.6, 0.233; GCF_000368925.1, s__Acinetobacter bereziniae, 95.0, 80.59, 0.3; GCF_009372215.1, s__Acinetobacter portensis, 95.0, 80.58, 0.317; GCF_000368865.1, s__Acinetobacter bouvetii, 95.0, 80.5, 0.433; GCF_016508585.1, s__Acinetobacter baumannii_B, 95.0, 80.49, 0.183; GCF_002135315.1, s__Acinetobacter sp002135315, 95.0, 80.46, 0.483; GCF_001678755.1, s__Acinetobacter gandensis, 95.0, 80.42, 0.333; GCF_002135415.1, s__Acinetobacter sp002135415, 95.0, 80.34, 0.25; GCF_002135205.1, s__Acinetobacter sp002135205, 95.0, 80.32, 0.4; GCF_004331175.1, s__Acinetobacter sp004331175, 95.0, 80.27, 0.267; GCF_000367925.1, s__Acinetobacter bohemicus, 95.0, 80.23, 0.3; GCA_002365595.1, s__Acinetobacter sp002365595, 95.0, 80.22, 0.467; GCF_002135335.1, s__Acinetobacter sp002135335, 95.0, 80.21, 0.35; GCF_011578045.1, s__Acinetobacter shaoyimingii, 95.0, 80.16, 0.3; GCF_902809855.1, s__Acinetobacter sp902809855, 95.0, 80.07, 0.283; GCF_004331155.1, s__Acinetobacter terrestris, 95.0, 80.05, 0.517; GCF_001612555.1, s__Acinetobacter sp001612555, 95.0, 80.04, 0.233; GCF_001605895.1, s__Acinetobacter pragensis, 95.0, 80.02, 0.383; GCF_003611475.1, s__Acinetobacter rongchengensis, 95.0, 80.02, 0.317; GCA_900771065.1, s__Acinetobacter sp900771065, 95.0, 79.94, 0.183; GCF_004331285.1, s__Acinetobacter sp004331285, 95.0, 79.92, 0.417; GCF_004331035.1, s__Acinetobacter sp004331035, 95.0, 79.9, 0.3; GCF_022601715.1, s__Acinetobacter sp022601715, 95.0, 79.87, 0.283; GCF_002233755.1, s__Acinetobacter piscicola, 95.0, 79.86, 0.3; GCA_009912575.1, s__Acinetobacter bereziniae_A, 95.0, 79.83, 0.217; GCF_003024515.2, s__Acinetobacter sichuanensis, 95.0, 79.78, 0.433; GCF_002165375.2, s__Acinetobacter chinensis, 95.0, 79.73, 0.45; GCF_900107285.1, s__Acinetobacter kyonggiensis, 95.0, 79.69, 0.4; GCF_023824315.1, s__Acinetobacter sp003105055, 95.0, 79.59, 0.333; GCF_009939195.1, s__Acinetobacter kanungonis, 95.0, 79.27, 0.383; GCF_004331255.1, s__Acinetobacter sp004331255, 95.0, 79.22, 0.317; GCF_001647545.1, s__Acinetobacter sp001647545, 95.0, 79.18, 0.483; GCF_900095025.1, s__Acinetobacter albensis, 95.0, 78.95, 0.333; GCF_000368565.1, s__Acinetobacter gerneri, 95.0, 78.72, 0.283; GCA_018883945.1, s__Acinetobacter avistercoris, 95.0, 78.71, 0.3; GCF_900323515.1, s__Acinetobacter stercoris, 95.0, 78.68, 0.333; GCF_000829675.1, s__Acinetobacter rudis, 95.0, 78.37, 0.217	39.84	11
GF13EGFS_2_bin.82	d__Bacteria;p__Bacteroidota;c__Bacteroidia;o__Bacteroidales;f__Marinilabiliaceae;g__Breznakibacter;s__Breznakibacter xylanolyticus	GCF_003254275.1	95	d__Bacteria;p__Bacteroidota;c__Bacteroidia;o__Bacteroidales;f__Marinilabiliaceae;g__Breznakibacter;s__Breznakibacter xylanolyticus	98.49	0.956	GCF_003254275.1	d__Bacteria;p__Bacteroidota;c__Bacteroidia;o__Bacteroidales;f__Marinilabiliaceae;g__Breznakibacter;s__Breznakibacter xylanolyticus	98.49	0.956	d__Bacteria;p__Bacteroidota;c__Bacteroidia;o__Bacteroidales;f__Marinilabiliaceae;g__Breznakibacter;s__	taxonomic classification defined by topology and ANI	topological placement and ANI have congruent species assignments	GCA_016933045.1, s__Breznakibacter sp016933045, 95.0, 76.46, 0.039	91.78	11
GF13EGFS_2_bin.9	d__Bacteria;p__Sumerlaeota;c__Sumerlaeia;o__Sumerlaeales;f__;g__;s__	N/A	N/A	N/A	N/A	N/A	N/A	N/A	N/A	N/A	d__Bacteria;p__Sumerlaeota;c__Sumerlaeia;o__Sumerlaeales;f__;g__;s__	taxonomic novelty determined using RED	classification based on placement in class-level tree	N/A	57.74	11
GF13EGFS_2_bin.98	d__Bacteria;p__Bacillota_A;c__Clostridia;o__Lachnospirales;f__Lachnospiraceae;g__;s__	N/A	N/A	N/A	N/A	N/A	N/A	N/A	N/A	N/A	d__Bacteria;p__Bacillota_A;c__Clostridia;o__Lachnospirales;f__Lachnospiraceae;g__;s__	taxonomic novelty determined using RED	classification based on placement in class-level tree	N/A	29.83	11
GF13EGPP_1_bin.1	d__Bacteria;p__Bacteroidota;c__Bacteroidia;o__Bacteroidales;f__ML635J-15;g__Bact-19;s__	N/A	N/A	N/A	N/A	N/A	GCA_003249955.1	d__Bacteria;p__Bacteroidota;c__Bacteroidia;o__Bacteroidales;f__ML635J-15;g__Bact-19;s__Bact-19 sp003249955	77.5	0.199	d__Bacteria;p__Bacteroidota;c__Bacteroidia;o__Bacteroidales;f__ML635J-15;g__Bact-19;s__	taxonomic classification defined by topology and ANI	classification based on placement in class-level tree	GCA_016937855.1, s__Bact-19 sp016937855, 95.0, 77.21, 0.165; GCA_902776565.1, s__Bact-19 sp902776565, 95.0, 76.86, 0.022; GCA_002412425.1, s__Bact-19 sp002412425, 95.0, 76.83, 0.162; GCA_001603595.1, s__Bact-19 sp001603595, 95.0, 76.81, 0.109; GCA_023228725.1, s__Bact-19 sp012512075, 95.0, 76.53, 0.139; GCA_002869385.1, s__Bact-19 sp002869385, 95.0, 76.52, 0.122; GCA_017620015.1, s__Bact-19 sp017620015, 95.0, 76.49, 0.024; GCA_902790405.1, s__Bact-19 sp902790405, 95.0, 76.35, 0.03; GCA_902791865.1, s__Bact-19 sp902791865, 95.0, 76.19, 0.024; GCA_017551515.1, s__Bact-19 sp017551515, 95.0, 76.16, 0.026; GCA_017651185.1, s__Bact-19 sp017651185, 95.0, 76.14, 0.025; GCA_902800045.1, s__Bact-19 sp902800045, 95.0, 76.12, 0.028; GCA_905234755.1, s__Bact-19 sp905234755, 95.0, 76.0, 0.031; GCA_902762455.1, s__Bact-19 sp902762455, 95.0, 75.83, 0.023; GCA_017617125.1, s__Bact-19 sp017617125, 95.0, 75.79, 0.026; GCA_002310235.1, s__Bact-19 sp002310235, 95.0, 75.53, 0.025; GCA_905233405.1, s__Bact-19 sp905233405, 95.0, 75.43, 0.028; GCA_017645925.1, s__Bact-19 sp017645925, 95.0, 74.81, 0.022	94.94	11
GF13EGPP_1_bin.10	d__Bacteria;p__Bacteroidota;c__Bacteroidia;o__Bacteroidales;f__Tannerellaceae;g__Macellibacteroides;s__Macellibacteroides fermentans	GCF_013409575.1	95	d__Bacteria;p__Bacteroidota;c__Bacteroidia;o__Bacteroidales;f__Tannerellaceae;g__Macellibacteroides;s__Macellibacteroides fermentans	97.8	0.959	GCF_013409575.1	d__Bacteria;p__Bacteroidota;c__Bacteroidia;o__Bacteroidales;f__Tannerellaceae;g__Macellibacteroides;s__Macellibacteroides fermentans	97.8	0.959	d__Bacteria;p__Bacteroidota;c__Bacteroidia;o__Bacteroidales;f__Tannerellaceae;g__Macellibacteroides;s__	taxonomic classification defined by topology and ANI	topological placement and ANI have congruent species assignments	GCA_018054455.1, s__Macellibacteroides sp018054455, 95.0, 80.46, 0.554	41.81	11
GF13EGPP_1_bin.15	d__Bacteria;p__Bacteroidota;c__Bacteroidia;o__Bacteroidales;f__Prolixibacteraceae;g__UBA6024;s__	N/A	N/A	N/A	N/A	N/A	GCA_021849365.1	d__Bacteria;p__Bacteroidota;c__Bacteroidia;o__Bacteroidales;f__Prolixibacteraceae;g__UBA6024;s__UBA6024 sp021849365	81.92	0.527	d__Bacteria;p__Bacteroidota;c__Bacteroidia;o__Bacteroidales;f__Prolixibacteraceae;g__UBA6024;s__	taxonomic classification defined by topology and ANI	classification based on placement in class-level tree	GCA_023251455.1, s__UBA6024 sp023251455, 95.0, 79.01, 0.418; GCA_019459525.1, s__UBA6024 sp019459525, 95.0, 78.72, 0.336; GCA_003537645.1, s__UBA6024 sp003537645, 95.0, 78.57, 0.268; GCA_019163175.1, s__UBA6024 sp019163175, 95.0, 78.51, 0.29; GCA_016788685.1, s__UBA6024 sp016788685, 95.0, 78.27, 0.339; GCA_023393265.1, s__UBA6024 sp023393265, 95.0, 78.26, 0.284; GCA_023251435.1, s__UBA6024 sp023251435, 95.0, 77.92, 0.265; GCA_013824715.1, s__UBA6024 sp013824715, 95.0, 77.75, 0.248; GCA_903865775.1, s__UBA6024 sp903865775, 95.0, 77.65, 0.227; GCA_945897845.1, s__UBA6024 sp945897845, 95.0, 77.63, 0.242; GCA_019459485.1, s__UBA6024 sp019459485, 95.0, 77.63, 0.263; GCA_003457135.1, s__UBA6024 sp003457135, 95.0, 77.49, 0.237; GCA_903834475.1, s__UBA6024 sp903834475, 95.0, 77.46, 0.213; GCA_002429385.1, s__UBA6024 sp002429385, 95.0, 77.17, 0.175; GCA_014380255.1, s__UBA6024 sp014380255, 95.0, 76.92, 0.127; GCA_003450125.1, s__UBA6024 sp003450125, 95.0, 76.85, 0.153	85.8	11
GF13EGPP_1_bin.18	d__Bacteria;p__Synergistota;c__Synergistia;o__Synergistales;f__Synergistaceae;g__Syner-03;s__	N/A	N/A	N/A	N/A	N/A	N/A	N/A	N/A	N/A	d__Bacteria;p__Synergistota;c__Synergistia;o__Synergistales;f__Synergistaceae;g__Syner-03;s__	taxonomic classification defined by topology and ANI	classification based on placement in class-level tree	GCA_002316795.1, s__Syner-03 sp002316795, 95.0, 84.54, 0.632; GCA_012727545.1, s__Syner-03 sp012727545, 95.0, 83.7, 0.395; GCA_002428495.1, s__Syner-03 sp002428495, 95.0, 82.22, 0.579; GCA_002839185.1, s__Syner-03 sp002839185, 95.0, 82.02, 0.5; GCA_002306075.1, s__Syner-03 sp002306075, 95.0, 81.45, 0.605; GCA_012513245.1, s__Syner-03 sp012513245, 95.0, 80.06, 0.342; GCA_012728505.1, s__Syner-03 sp012728505, 95.0, 78.87, 0.368	37.68	11
GF13EGPP_1_bin.2	d__Bacteria;p__Bacillota_A;c__Clostridia;o__Christensenellales;f__CAG-74;g__RUG11247;s__	N/A	N/A	N/A	N/A	N/A	N/A	N/A	N/A	N/A	d__Bacteria;p__Bacillota_A;c__Clostridia;o__Christensenellales;f__CAG-74;g__RUG11247;s__	taxonomic classification defined by topology and ANI	classification based on placement in class-level tree	GCA_023444095.1, s__RUG11247 sp023444095, 95.0, 85.16, 0.906; GCA_023435435.1, s__RUG11247 sp023435435, 95.0, 83.54, 0.788; GCA_023421735.1, s__RUG11247 sp023421735, 95.0, 81.9, 0.804; GCA_902767315.1, s__RUG11247 sp902767315, 95.0, 77.5, 0.155	77.2	11
GF13EGPP_1_bin.20	d__Bacteria;p__Desulfobacterota;c__Desulfobulbia;o__Desulfobulbales;f__Desulfobulbaceae;g__Desulfobulbus;s__	N/A	N/A	N/A	N/A	N/A	GCF_016919065.1	d__Bacteria;p__Desulfobacterota;c__Desulfobulbia;o__Desulfobulbales;f__Desulfobulbaceae;g__Desulfobulbus;s__Desulfobulbus rhabdoformis	77.79	0.267	d__Bacteria;p__Desulfobacterota;c__Desulfobulbia;o__Desulfobulbales;f__Desulfobulbaceae;g__Desulfobulbus;s__	taxonomic classification defined by topology and ANI	classification based on placement in class-level tree	GCF_000186885.1, s__Desulfobulbus propionicus, 95.0, 79.74, 0.495; GCF_000621145.1, s__Desulfobulbus elongatus, 95.0, 79.33, 0.495; GCA_009782165.1, s__Desulfobulbus sp009782165, 95.0, 78.54, 0.163; GCA_017998195.1, s__Desulfobulbus sp017998195, 95.0, 78.33, 0.319; GCA_903842475.1, s__Desulfobulbus sp903842475, 95.0, 77.94, 0.313; GCA_009778235.1, s__Desulfobulbus sp009778235, 95.0, 77.94, 0.254; GCA_009778955.1, s__Desulfobulbus sp009778955, 95.0, 77.87, 0.28; GCA_009780825.1, s__Desulfobulbus sp009780825, 95.0, 77.81, 0.254; GCA_019163135.1, s__Desulfobulbus sp019163135, 95.0, 77.16, 0.287; GCF_016446285.1, s__Desulfobulbus oligotrophicus, 95.0, 77.03, 0.094; GCF_002952055.1, s__Desulfobulbus oralis, 95.0, 76.96, 0.094; GCA_903896915.1, s__Desulfobulbus sp903896915, 95.0, 76.84, 0.14; GCF_016918545.1, s__Desulfobulbus alkaliphilus, 95.0, 76.47, 0.189; GCA_012729435.1, s__Desulfobulbus sp012729435, 95.0, 76.42, 0.072; GCA_007121995.1, s__Desulfobulbus sp007121995, 95.0, 76.39, 0.054; GCA_013201405.1, s__Desulfobulbus sp013201405, 95.0, 76.29, 0.101; GCA_012744275.1, s__Desulfobulbus sp012744275, 95.0, 75.9, 0.088	40.14	11
GF13EGPP_1_bin.22	d__Bacteria;p__Riflebacteria;c__Ozemobacteria;o__Ozemobacterales;f__Ozemobacteraceae;g__Rifleibacterium;s__	N/A	N/A	N/A	N/A	N/A	GCA_024710355.1	d__Bacteria;p__Riflebacteria;c__Ozemobacteria;o__Ozemobacterales;f__Ozemobacteraceae;g__Rifleibacterium;s__Rifleibacterium sp024710355	88.8	0.858	d__Bacteria;p__Riflebacteria;c__Ozemobacteria;o__Ozemobacterales;f__Ozemobacteraceae;g__Rifleibacterium;s__	taxonomic classification defined by topology and ANI	classification based on placement in class-level tree	GCA_022704885.1, s__Rifleibacterium sp022704885, 95.0, 78.99, 0.273; GCA_009917695.1, s__Rifleibacterium amylolyticum, 95.0, 77.99, 0.252; GCA_009928855.1, s__Rifleibacterium sp009928855, 95.0, 77.96, 0.238; GCA_002839445.1, s__Rifleibacterium sp002839445, 95.0, 77.65, 0.225; GCA_001787855.1, s__Rifleibacterium sp001787855, 95.0, 77.48, 0.195; GCA_002839435.1, s__Rifleibacterium sp002839435, 95.0, 77.47, 0.228; GCA_018818125.1, s__Rifleibacterium sp018818125, 95.0, 77.12, 0.16	90.84	11
GF13EGPP_1_bin.26	d__Bacteria;p__Pseudomonadota;c__Gammaproteobacteria;o__Burkholderiales;f__Rhodocyclaceae;g__Methyloversatilis;s__	N/A	N/A	N/A	N/A	N/A	N/A	N/A	N/A	N/A	d__Bacteria;p__Pseudomonadota;c__Gammaproteobacteria;o__Burkholderiales;f__Rhodocyclaceae;g__Methyloversatilis;s__	taxonomic classification defined by topology and ANI	classification based on placement in class-level tree	GCF_000527135.1, s__Methyloversatilis discipulorum, 95.0, 92.22, 0.904; GCF_000385375.1, s__Methyloversatilis discipulorum_A, 95.0, 91.72, 0.911; GCF_000214035.2, s__Methyloversatilis universalis, 95.0, 86.38, 0.866; GCF_000378945.1, s__Methyloversatilis universalis_A, 95.0, 86.27, 0.847; GCA_016791045.1, s__Methyloversatilis sp016791045, 95.0, 83.14, 0.726; GCF_001713355.1, s__Methyloversatilis sp001713355, 95.0, 83.13, 0.758; GCF_024580145.1, s__Methyloversatilis sp024580145, 95.0, 83.12, 0.72; GCF_000372885.1, s__Methyloversatilis thermotolerans, 95.0, 82.99, 0.764; GCA_020621405.1, s__Methyloversatilis sp020621405, 95.0, 82.9, 0.739; GCA_018824085.1, s__Methyloversatilis sp018824085, 95.0, 82.83, 0.745; GCA_017984755.1, s__Methyloversatilis sp017984755, 95.0, 81.14, 0.611	50.23	11
GF13EGPP_1_bin.27	d__Bacteria;p__Verrucomicrobiota;c__Kiritimatiellia;o__RFP12;f__;g__;s__	N/A	N/A	N/A	N/A	N/A	N/A	N/A	N/A	N/A	d__Bacteria;p__Verrucomicrobiota;c__Kiritimatiellia;o__RFP12;f__;g__;s__	taxonomic novelty determined using RED	classification based on placement in class-level tree	N/A	58.93	11
GF13EGPP_1_bin.3	d__Bacteria;p__Verrucomicrobiota;c__Kiritimatiellia;o__Kiritimatiellales;f__Tichowtungiaceae;g__Tichowtungia;s__	N/A	N/A	N/A	N/A	N/A	GCA_903826865.1	d__Bacteria;p__Verrucomicrobiota;c__Kiritimatiellia;o__Kiritimatiellales;f__Tichowtungiaceae;g__Tichowtungia;s__Tichowtungia sp903826865	79.23	0.476	d__Bacteria;p__Verrucomicrobiota;c__Kiritimatiellia;o__Kiritimatiellales;f__Tichowtungiaceae;g__Tichowtungia;s__	taxonomic classification defined by topology and ANI	classification based on placement in class-level tree	GCA_013141415.1, s__Tichowtungia sp013141415, 95.0, 79.54, 0.445; GCA_903831085.1, s__Tichowtungia sp903831085, 95.0, 78.9, 0.418; GCA_020853375.1, s__Tichowtungia sp020853375, 95.0, 78.68, 0.297; GCA_002423675.1, s__Tichowtungia sp002423675, 95.0, 77.97, 0.297; GCA_016342445.1, s__Tichowtungia sp016342445, 95.0, 77.06, 0.206; GCA_014381785.1, s__Tichowtungia sp014381785, 95.0, 76.65, 0.23; GCF_009905215.1, s__Tichowtungia aerotolerans, 95.0, 76.37, 0.203	48.68	11
GF13EGPP_1_bin.31	d__Bacteria;p__Verrucomicrobiota;c__Kiritimatiellia;o__RFP12;f__UBA1067;g__CAIZQW01;s__	N/A	N/A	N/A	N/A	N/A	GCA_903935195.1	d__Bacteria;p__Verrucomicrobiota;c__Kiritimatiellia;o__RFP12;f__UBA1067;g__CAIZQW01;s__CAIZQW01 sp903935195	77.69	0.197	d__Bacteria;p__Verrucomicrobiota;c__Kiritimatiellia;o__RFP12;f__UBA1067;g__CAIZQW01;s__	taxonomic classification defined by topology and ANI	classification based on placement in class-level tree	N/A	43.16	11
GF13EGPP_1_bin.32	d__Bacteria;p__Bacteroidota;c__Bacteroidia;o__Bacteroidales;f__UBA932;g__Bact-08;s__	N/A	N/A	N/A	N/A	N/A	N/A	N/A	N/A	N/A	d__Bacteria;p__Bacteroidota;c__Bacteroidia;o__Bacteroidales;f__UBA932;g__Bact-08;s__	ANI	classification based on placement in class-level tree	GCA_003513895.1, s__Bact-08 sp003513895, 95.0, 78.49, 0.059; GCA_002842695.1, s__Bact-08 sp002842695, 95.0, 78.24, 0.085; GCA_002840895.1, s__Bact-08 sp002840895, 95.0, 78.21, 0.341; GCA_002842515.1, s__Bact-08 sp002842515, 95.0, 78.13, 0.332; GCA_017860395.1, s__Bact-08 sp017860395, 95.0, 77.63, 0.056; GCA_003542575.1, s__Bact-08 sp003542575, 95.0, 77.6, 0.161; GCA_001769195.1, s__Bact-08 sp001769195, 95.0, 77.57, 0.085; GCA_000473305.1, s__Bact-08 sp000473305, 95.0, 77.53, 0.076; GCA_001603425.1, s__Bact-08 sp001603425, 95.0, 77.51, 0.029; GCA_009929175.1, s__Bact-08 sp009929175, 95.0, 77.43, 0.093; GCA_002425935.1, s__Bact-08 sp002425935, 95.0, 77.41, 0.121; GCA_018053445.1, s__Bact-08 sp018053445, 95.0, 77.37, 0.085; GCA_002842465.1, s__Bact-08 sp002842465, 95.0, 77.27, 0.158; GCA_023227835.1, s__Bact-08 sp023227835, 95.0, 77.2, 0.065; GCA_002428635.1, s__Bact-08 sp002428635, 95.0, 77.19, 0.07; GCA_002842655.1, s__Bact-08 sp002842655, 95.0, 77.04, 0.07; GCA_013335275.1, s__Bact-08 sp013335275, 95.0, 76.78, 0.062; GCA_023230265.1, s__Bact-08 sp023230265, 95.0, 76.71, 0.037; GCA_001897515.1, s__Bact-08 sp001897515, 95.0, 76.63, 0.096; GCA_021371955.1, s__Bact-08 sp021371955, 95.0, 76.17, 0.099; GCA_018433265.1, s__Bact-08 sp018433265, 95.0, 75.47, 0.023; GCA_003520315.1, s__Bact-08 sp003520315, 95.0, 75.39, 0.026	72.67	11
GF13EGPP_1_bin.34	d__Bacteria;p__Verrucomicrobiota;c__Kiritimatiellia;o__RFP12;f__UBA1067;g__JALHET01;s__	N/A	N/A	N/A	N/A	N/A	GCA_022839525.1	d__Bacteria;p__Verrucomicrobiota;c__Kiritimatiellia;o__RFP12;f__UBA1067;g__JALHET01;s__JALHET01 sp022839525	80.11	0.331	d__Bacteria;p__Verrucomicrobiota;c__Kiritimatiellia;o__RFP12;f__UBA1067;g__JALHET01;s__	taxonomic classification defined by topology and ANI	classification based on placement in class-level tree	N/A	48.54	11
GF13EGPP_1_bin.4	d__Bacteria;p__Desulfobacterota;c__Desulfobacteria;o__Desulfobacterales;f__Desulfolunaceae;g__DYJE01;s__	N/A	N/A	N/A	N/A	N/A	GCA_020723285.1	d__Bacteria;p__Desulfobacterota;c__Desulfobacteria;o__Desulfobacterales;f__Desulfolunaceae;g__DYJE01;s__DYJE01 sp020723285	80.25	0.657	d__Bacteria;p__Desulfobacterota;c__Desulfobacteria;o__Desulfobacterales;f__Desulfolunaceae;g__DYJE01;s__	taxonomic classification defined by topology and ANI	classification based on placement in class-level tree	N/A	45.86	11
GF13EGPP_1_bin.40	d__Bacteria;p__Bdellovibrionota;c__Bacteriovoracia;o__Bacteriovoracales;f__Bacteriovoracaceae;g__;s__	N/A	N/A	N/A	N/A	N/A	N/A	N/A	N/A	N/A	d__Bacteria;p__Bdellovibrionota;c__Bacteriovoracia;o__Bacteriovoracales;f__Bacteriovoracaceae;g__;s__	taxonomic classification fully defined by topology	classification based on placement in class-level tree	N/A	88.4	11
GF13EGPP_1_bin.41	d__Bacteria;p__Bacillota_A;c__Clostridia;o__Christensenellales;f__CAG-138;g__UBA7703;s__UBA7703 sp023458615	GCA_023458615.1	95	d__Bacteria;p__Bacillota_A;c__Clostridia;o__Christensenellales;f__CAG-138;g__UBA7703;s__UBA7703 sp023458615	98.38	0.833	GCA_023458615.1	d__Bacteria;p__Bacillota_A;c__Clostridia;o__Christensenellales;f__CAG-138;g__UBA7703;s__UBA7703 sp023458615	98.38	0.833	d__Bacteria;p__Bacillota_A;c__Clostridia;o__Christensenellales;f__CAG-138;g__UBA7703;s__	taxonomic classification defined by topology and ANI	topological placement and ANI have congruent species assignments	GCA_002841395.1, s__UBA7703 sp002841395, 95.0, 80.19, 0.529; GCA_012517905.1, s__UBA7703 sp012517905, 95.0, 80.16, 0.492; GCA_002482505.1, s__UBA7703 sp002482505, 95.0, 80.11, 0.533; GCA_013824375.1, s__UBA7703 sp013824375, 95.0, 80.1, 0.491; GCA_023395595.1, s__UBA7703 sp023395595, 95.0, 79.97, 0.504; GCA_003486785.1, s__UBA7703 sp003486785, 95.0, 79.62, 0.491; GCA_023399275.1, s__UBA7703 sp023399275, 95.0, 79.47, 0.427; GCA_023459335.1, s__UBA7703 sp023459335, 95.0, 79.19, 0.404; GCA_003246365.1, s__UBA7703 sp003246365, 95.0, 79.18, 0.4; GCA_021373115.1, s__UBA7703 sp021373115, 95.0, 78.84, 0.395	90.71	11
GF13EGPP_1_bin.42	d__Bacteria;p__Bacteroidota;c__Bacteroidia;o__Bacteroidales;f__WCHB1-69;g__UBA5429;s__	N/A	N/A	N/A	N/A	N/A	GCA_017860455.1	d__Bacteria;p__Bacteroidota;c__Bacteroidia;o__Bacteroidales;f__WCHB1-69;g__UBA5429;s__UBA5429 sp017860455	87.75	0.712	d__Bacteria;p__Bacteroidota;c__Bacteroidia;o__Bacteroidales;f__WCHB1-69;g__UBA5429;s__	taxonomic classification defined by topology and ANI	classification based on placement in class-level tree	GCA_023459435.1, s__UBA5429 sp023459435, 95.0, 78.1, 0.415; GCA_002427605.1, s__UBA5429 sp002427605, 95.0, 76.67, 0.145	85.88	11
GF13EGPP_1_bin.44	d__Bacteria;p__Planctomycetota;c__Phycisphaerae;o__SM23-33;f__SM23-33;g__JABGPZ01;s__	N/A	N/A	N/A	N/A	N/A	GCA_018644725.1	d__Bacteria;p__Planctomycetota;c__Phycisphaerae;o__SM23-33;f__SM23-33;g__JABGPZ01;s__JABGPZ01 sp018644725	76.31	0.033	d__Bacteria;p__Planctomycetota;c__Phycisphaerae;o__SM23-33;f__SM23-33;g__JABGPZ01;s__	taxonomic classification defined by topology and ANI	classification based on placement in class-level tree	N/A	71.08	11
GF13EGPP_1_bin.45	d__Bacteria;p__Bacteroidota;c__Bacteroidia;o__Bacteroidales;f__WCHB1-69;g__JAAYKF01;s__	N/A	N/A	N/A	N/A	N/A	GCA_012522535.1	d__Bacteria;p__Bacteroidota;c__Bacteroidia;o__Bacteroidales;f__WCHB1-69;g__JAAYKF01;s__JAAYKF01 sp012522535	76.32	0.064	d__Bacteria;p__Bacteroidota;c__Bacteroidia;o__Bacteroidales;f__WCHB1-69;g__JAAYKF01;s__	taxonomic classification defined by topology and ANI	classification based on placement in class-level tree	N/A	71.52	11
GF13EGPP_1_bin.48	d__Bacteria;p__Bacteroidota;c__Bacteroidia;o__Bacteroidales;f__Prolixibacteraceae;g__UBA6024;s__	N/A	N/A	N/A	N/A	N/A	GCA_023393265.1	d__Bacteria;p__Bacteroidota;c__Bacteroidia;o__Bacteroidales;f__Prolixibacteraceae;g__UBA6024;s__UBA6024 sp023393265	78.15	0.201	d__Bacteria;p__Bacteroidota;c__Bacteroidia;o__Bacteroidales;f__Prolixibacteraceae;g__UBA6024;s__	taxonomic classification defined by topology and ANI	classification based on placement in class-level tree	GCA_021849365.1, s__UBA6024 sp021849365, 95.0, 78.69, 0.289; GCA_019459525.1, s__UBA6024 sp019459525, 95.0, 78.27, 0.35; GCA_019459485.1, s__UBA6024 sp019459485, 95.0, 78.16, 0.297; GCA_019163175.1, s__UBA6024 sp019163175, 95.0, 78.14, 0.334; GCA_016788685.1, s__UBA6024 sp016788685, 95.0, 78.08, 0.223; GCA_003537645.1, s__UBA6024 sp003537645, 95.0, 78.06, 0.291; GCA_023251435.1, s__UBA6024 sp023251435, 95.0, 77.95, 0.328; GCA_023251455.1, s__UBA6024 sp023251455, 95.0, 77.68, 0.326; GCA_003457135.1, s__UBA6024 sp003457135, 95.0, 77.59, 0.26; GCA_013824715.1, s__UBA6024 sp013824715, 95.0, 77.58, 0.288; GCA_945897845.1, s__UBA6024 sp945897845, 95.0, 77.55, 0.211; GCA_002429385.1, s__UBA6024 sp002429385, 95.0, 77.21, 0.178; GCA_014380255.1, s__UBA6024 sp014380255, 95.0, 77.21, 0.099; GCA_903865775.1, s__UBA6024 sp903865775, 95.0, 77.2, 0.206; GCA_003450125.1, s__UBA6024 sp003450125, 95.0, 76.86, 0.127; GCA_903834475.1, s__UBA6024 sp903834475, 95.0, 76.84, 0.139	71.7	11
GF13EGPP_1_bin.49	d__Bacteria;p__Patescibacteria;c__Paceibacteria;o__UBA9983_A;f__GWA1-40-21;g__;s__	N/A	N/A	N/A	N/A	N/A	N/A	N/A	N/A	N/A	d__Bacteria;p__Patescibacteria;c__Paceibacteria;o__UBA9983_A;f__GWA1-40-21;g__;s__	taxonomic novelty determined using RED	classification based on placement in class-level tree	N/A	66.85	11
GF13EGPP_1_bin.5	d__Bacteria;p__Verrucomicrobiota;c__Kiritimatiellia;o__RFP12;f__UBA3636;g__JAAZAI01;s__JAAZAI01 sp012514445	GCA_012514445.1	95	d__Bacteria;p__Verrucomicrobiota;c__Kiritimatiellia;o__RFP12;f__UBA3636;g__JAAZAI01;s__JAAZAI01 sp012514445	97.01	0.732	GCA_012514445.1	d__Bacteria;p__Verrucomicrobiota;c__Kiritimatiellia;o__RFP12;f__UBA3636;g__JAAZAI01;s__JAAZAI01 sp012514445	97.01	0.732	d__Bacteria;p__Verrucomicrobiota;c__Kiritimatiellia;o__RFP12;f__UBA3636;g__;s__	taxonomic classification defined by topology and ANI	topological placement and ANI have congruent species assignments	N/A	82.5	11
GF13EGPP_1_bin.50	d__Bacteria;p__Chloroflexota;c__Anaerolineae;o__Anaerolineales;f__Anaerolineaceae;g__UBA5203;s__	N/A	N/A	N/A	N/A	N/A	GCA_002412765.1	d__Bacteria;p__Chloroflexota;c__Anaerolineae;o__Anaerolineales;f__Anaerolineaceae;g__UBA5203;s__UBA5203 sp002412765	77.83	0.324	d__Bacteria;p__Chloroflexota;c__Anaerolineae;o__Anaerolineales;f__Anaerolineaceae;g__UBA5203;s__	taxonomic classification defined by topology and ANI	classification based on placement in class-level tree	GCA_016838895.1, s__UBA5203 sp016838895, 95.0, 76.54, 0.083	39.82	11
GF13EGPP_1_bin.53	d__Bacteria;p__Verrucomicrobiota;c__Kiritimatiellia;o__RFP12;f__UBA1067;g__;s__	N/A	N/A	N/A	N/A	N/A	N/A	N/A	N/A	N/A	d__Bacteria;p__Verrucomicrobiota;c__Kiritimatiellia;o__RFP12;f__UBA1067;g__;s__	taxonomic classification fully defined by topology	classification based on placement in class-level tree	N/A	76.03	11
GF13EGPP_1_bin.54	d__Bacteria;p__Cloacimonadota;c__Cloacimonadia;o__Cloacimonadales;f__Cloacimonadaceae;g__PHBP01;s__PHBP01 sp023421135	GCA_023421135.1	95	d__Bacteria;p__Cloacimonadota;c__Cloacimonadia;o__Cloacimonadales;f__Cloacimonadaceae;g__PHBP01;s__PHBP01 sp023421135	97.42	0.877	GCA_023421135.1	d__Bacteria;p__Cloacimonadota;c__Cloacimonadia;o__Cloacimonadales;f__Cloacimonadaceae;g__PHBP01;s__PHBP01 sp023421135	97.42	0.877	d__Bacteria;p__Cloacimonadota;c__Cloacimonadia;o__Cloacimonadales;f__Cloacimonadaceae;g__PHBP01;s__	taxonomic classification defined by topology and ANI	topological placement and ANI have congruent species assignments	GCA_002842035.1, s__PHBP01 sp002842035, 95.0, 78.11, 0.251; GCA_022711455.1, s__PHBP01 sp022711455, 95.0, 77.18, 0.141	67.35	11
GF13EGPP_1_bin.6	d__Bacteria;p__Pseudomonadota;c__Gammaproteobacteria;o__Burkholderiales;f__Burkholderiaceae_B;g__Rhodoferax;s__	N/A	N/A	N/A	N/A	N/A	GCF_020594515.1	d__Bacteria;p__Pseudomonadota;c__Gammaproteobacteria;o__Burkholderiales;f__Burkholderiaceae_B;g__Rhodoferax;s__Rhodoferax sp020594515	88.36	0.766	d__Bacteria;p__Pseudomonadota;c__Gammaproteobacteria;o__Burkholderiales;f__Burkholderiaceae_B;g__Rhodoferax;s__	taxonomic classification defined by topology and ANI	classification based on placement in class-level tree	GCA_002083775.1, s__Rhodoferax ferrireducens_A, 95.0, 85.15, 0.719; GCF_002017865.1, s__Rhodoferax fermentans, 95.0, 83.33, 0.662; GCF_013416775.1, s__Rhodoferax sp013416775, 95.0, 83.12, 0.657; GCF_018619435.1, s__Rhodoferax sp018619435, 95.0, 82.94, 0.645; GCA_903905735.1, s__Rhodoferax sp903905735, 95.0, 82.66, 0.639; GCF_001938565.1, s__Rhodoferax antarcticus, 95.0, 82.04, 0.588; GCA_011391545.1, s__Rhodoferax sp011391545, 95.0, 80.25, 0.445; GCA_002842265.1, s__Rhodoferax sp002842265, 95.0, 80.24, 0.447; GCA_023701345.1, s__Rhodoferax sp023701345, 95.0, 80.17, 0.437; GCA_023231075.1, s__Rhodoferax sp023231075, 95.0, 80.14, 0.448; GCA_014859475.1, s__Rhodoferax sp014859475, 95.0, 80.14, 0.495; GCA_002786915.1, s__Rhodoferax sp002786915, 95.0, 80.03, 0.442; GCA_001771065.1, s__Rhodoferax sp001771065, 95.0, 79.99, 0.413; GCA_011391645.1, s__Rhodoferax sp011391645, 95.0, 79.98, 0.519; GCA_023700745.1, s__Rhodoferax sp023700745, 95.0, 79.97, 0.428; GCA_021737975.1, s__Rhodoferax sp021737975, 95.0, 79.88, 0.431; GCA_002784245.1, s__Rhodoferax sp002784245, 95.0, 79.75, 0.579; GCA_903886165.1, s__Rhodoferax sp903886165, 95.0, 79.63, 0.473; GCA_002789915.1, s__Rhodoferax sp002789915, 95.0, 79.6, 0.461; GCF_019973615.1, s__Rhodoferax sp019973615, 95.0, 79.53, 0.432; GCA_016719055.1, s__Rhodoferax sp016719055, 95.0, 79.53, 0.48; GCA_008080595.1, s__Rhodoferax sp008080595, 95.0, 79.49, 0.437; GCA_001871515.1, s__Rhodoferax sp001871515, 95.0, 79.48, 0.474; GCA_020048295.1, s__Rhodoferax sp020048295, 95.0, 79.45, 0.447; GCA_903873485.1, s__Rhodoferax sp903873485, 95.0, 79.44, 0.449; GCA_020048255.1, s__Rhodoferax sp020048255, 95.0, 79.43, 0.433; GCA_018061265.1, s__Rhodoferax sp018061265, 95.0, 79.34, 0.365; GCA_018063565.1, s__Rhodoferax sp018063565, 95.0, 79.25, 0.423; GCA_002422455.1, s__Rhodoferax sp002422455, 95.0, 79.23, 0.398; GCA_020048795.1, s__Rhodoferax sp020048795, 95.0, 79.08, 0.428; GCA_012927445.1, s__Rhodoferax sp012927445, 95.0, 79.02, 0.347; GCF_003347515.1, s__Rhodoferax sp003347515, 95.0, 78.93, 0.406; GCA_010365055.1, s__Rhodoferax sp010365055, 95.0, 78.91, 0.354; GCF_000013605.1, s__Rhodoferax ferrireducens, 95.0, 78.89, 0.381; GCA_002413825.1, s__Rhodoferax sp002413825, 95.0, 78.83, 0.319; GCA_013791765.1, s__Rhodoferax sp013791765, 95.0, 78.73, 0.361; GCA_021731215.1, s__Rhodoferax sp021731215, 95.0, 78.73, 0.378; GCA_016718155.1, s__Rhodoferax sp016718155, 95.0, 78.62, 0.321; GCA_903856025.1, s__Rhodoferax sp903856025, 95.0, 78.58, 0.323; GCA_903960915.1, s__Rhodoferax sp903960915, 95.0, 78.58, 0.287; GCA_018780565.1, s__Rhodoferax sp018780565, 95.0, 78.55, 0.291; GCA_017880985.1, s__Rhodoferax sp017880985, 95.0, 78.55, 0.289; GCA_903876735.1, s__Rhodoferax sp903876735, 95.0, 78.53, 0.322; GCA_016708345.1, s__Rhodoferax sp016708345, 95.0, 78.5, 0.307; GCA_903828665.1, s__Rhodoferax sp903828665, 95.0, 78.43, 0.321; GCA_002381045.1, s__Rhodoferax sp002381045, 95.0, 78.41, 0.336; GCA_014190675.1, s__Rhodoferax sp014190675, 95.0, 78.36, 0.239; GCA_009693325.1, s__Rhodoferax sp009693325, 95.0, 78.31, 0.255; GCA_945885775.1, s__Rhodoferax sp945885775, 95.0, 78.26, 0.304; GCA_903938955.1, s__Rhodoferax sp903938955, 95.0, 78.18, 0.328; GCA_009922295.1, s__Rhodoferax sp009922295, 95.0, 78.16, 0.273; GCA_903920695.1, s__Rhodoferax sp903920695, 95.0, 78.12, 0.303; GCA_903914175.1, s__Rhodoferax sp903914175, 95.0, 78.09, 0.302; GCA_016718405.1, s__Rhodoferax sp016718405, 95.0, 78.09, 0.289; GCA_903948045.1, s__Rhodoferax sp903948045, 95.0, 78.08, 0.243; GCA_903839085.1, s__Rhodoferax sp903839085, 95.0, 78.06, 0.284; GCA_018882485.1, s__Rhodoferax sp018882485, 95.0, 77.92, 0.245; GCA_903896425.1, s__Rhodoferax sp903896425, 95.0, 77.9, 0.278; GCA_007280205.1, s__Rhodoferax sp007280205, 95.0, 77.84, 0.223; GCA_017997975.1, s__Rhodoferax sp017997975, 95.0, 77.81, 0.246; GCA_003133245.1, s__Rhodoferax sp003133245, 95.0, 77.79, 0.286; GCA_945861195.1, s__Rhodoferax sp945861195, 95.0, 77.79, 0.26; GCF_017948265.1, s__Rhodoferax sp017948265, 95.0, 77.7, 0.268; GCA_903897005.1, s__Rhodoferax sp903897005, 95.0, 77.69, 0.24; GCA_903823025.1, s__Rhodoferax sp903823025, 95.0, 77.63, 0.241; GCA_903930255.1, s__Rhodoferax sp903930255, 95.0, 77.59, 0.282; GCA_903894475.1, s__Rhodoferax sp903894475, 95.0, 77.54, 0.229; GCA_903840825.1, s__Rhodoferax sp903840825, 95.0, 77.52, 0.263; GCA_903906695.1, s__Rhodoferax sp903906695, 95.0, 77.46, 0.215; GCA_903927495.1, s__Rhodoferax sp903927495, 95.0, 77.41, 0.192; GCA_021812315.1, s__Rhodoferax sp021812315, 95.0, 77.35, 0.22; GCA_903925725.1, s__Rhodoferax sp903925725, 95.0, 77.24, 0.168; GCA_903927295.1, s__Rhodoferax sp903927295, 95.0, 77.21, 0.2; GCA_903875275.1, s__Rhodoferax sp903875275, 95.0, 77.04, 0.189; GCA_903920405.1, s__Rhodoferax sp903920405, 95.0, 76.77, 0.141; GCA_903929815.1, s__Rhodoferax sp903929815, 95.0, 76.66, 0.14; GCA_903822205.1, s__Rhodoferax sp903822205, 95.0, 76.65, 0.166	81.13	11
GF13EGPP_1_bin.61	d__Bacteria;p__Verrucomicrobiota;c__Kiritimatiellia;o__Kiritimatiellales;f__Tichowtungiaceae;g__Tichowtungia;s__	N/A	N/A	N/A	N/A	N/A	N/A	N/A	N/A	N/A	d__Bacteria;p__Verrucomicrobiota;c__Kiritimatiellia;o__Kiritimatiellales;f__Tichowtungiaceae;g__Tichowtungia;s__	ANI	classification based on placement in class-level tree	GCA_013141415.1, s__Tichowtungia sp013141415, 95.0, 80.85, 0.482; GCA_903831085.1, s__Tichowtungia sp903831085, 95.0, 80.48, 0.423; GCA_903826865.1, s__Tichowtungia sp903826865, 95.0, 80.05, 0.462; GCA_020853375.1, s__Tichowtungia sp020853375, 95.0, 79.7, 0.477; GCA_002423675.1, s__Tichowtungia sp002423675, 95.0, 78.85, 0.312; GCA_016342445.1, s__Tichowtungia sp016342445, 95.0, 77.45, 0.251; GCA_014381785.1, s__Tichowtungia sp014381785, 95.0, 77.25, 0.201; GCF_009905215.1, s__Tichowtungia aerotolerans, 95.0, 77.23, 0.177	73.27	11
GF13EGPP_1_bin.63	d__Bacteria;p__Patescibacteria;c__JAEDAM01;o__Absconditabacterales;f__Absconditicoccaceae;g__CAJBLF01;s__	N/A	N/A	N/A	N/A	N/A	GCA_903953935.1	d__Bacteria;p__Patescibacteria;c__JAEDAM01;o__Absconditabacterales;f__Absconditicoccaceae;g__CAJBLF01;s__CAJBLF01 sp903953935	79.31	0.475	d__Bacteria;p__Patescibacteria;c__JAEDAM01;o__Absconditabacterales;f__Absconditicoccaceae;g__CAJBLF01;s__	taxonomic classification defined by topology and ANI	classification based on placement in class-level tree	GCA_019248075.1, s__CAJBLF01 sp019248075, 95.0, 78.88, 0.335; GCA_023245855.1, s__CAJBLF01 sp023245855, 95.0, 77.72, 0.263; GCA_903904875.1, s__CAJBLF01 sp903904875, 95.0, 77.63, 0.295; GCA_903904545.1, s__CAJBLF01 sp903904545, 95.0, 77.02, 0.11; GCA_903918675.1, s__CAJBLF01 sp903918675, 95.0, 76.43, 0.07	60.16	4
GF13EGPP_1_bin.69	d__Bacteria;p__Desulfobacterota;c__Desulfovibrionia;o__Desulfovibrionales;f__Desulfomicrobiaceae;g__Desulfomicrobium;s__	N/A	N/A	N/A	N/A	N/A	GCA_023393525.1	d__Bacteria;p__Desulfobacterota;c__Desulfovibrionia;o__Desulfovibrionales;f__Desulfomicrobiaceae;g__Desulfomicrobium;s__Desulfomicrobium sp023393525	86.1	0.751	d__Bacteria;p__Desulfobacterota;c__Desulfovibrionia;o__Desulfovibrionales;f__Desulfomicrobiaceae;g__Desulfomicrobium;s__	taxonomic classification defined by topology and ANI	classification based on placement in class-level tree	GCF_000023225.1, s__Desulfomicrobium baculatum, 95.0, 84.11, 0.78; GCF_024204645.1, s__Desulfomicrobium sp024204645, 95.0, 83.97, 0.759; GCF_900114115.1, s__Desulfomicrobium apsheronum, 95.0, 83.48, 0.732; GCF_014873765.1, s__Desulfomicrobium macestii, 95.0, 83.43, 0.774; GCA_018902545.1, s__Desulfomicrobium sp018902545, 95.0, 83.36, 0.738; GCA_002841885.1, s__Desulfomicrobium sp002841885, 95.0, 82.92, 0.751; GCA_024709365.1, s__Desulfomicrobium sp024709365, 95.0, 82.8, 0.671; GCF_000428825.1, s__Desulfomicrobium escambiense, 95.0, 82.55, 0.692; GCA_002412965.1, s__Desulfomicrobium sp002412965, 95.0, 82.42, 0.715; GCA_003542385.1, s__Desulfomicrobium sp003542385, 95.0, 81.88, 0.45; GCA_012729655.1, s__Desulfomicrobium sp012729655, 95.0, 79.59, 0.451; GCA_009930495.1, s__Desulfomicrobium sp009930495, 95.0, 79.22, 0.372; GCF_001553625.1, s__Desulfomicrobium orale, 95.0, 78.19, 0.3; GCA_012727715.1, s__Desulfomicrobium sp012727715, 95.0, 76.72, 0.033; GCA_012727515.1, s__Desulfomicrobium sp012727515, 95.0, 76.11, 0.069	44.83	11
GF13EGPP_1_bin.7	d__Bacteria;p__Verrucomicrobiota;c__Lentisphaeria;o__UBA1407;f__UBA1407;g__;s__	N/A	N/A	N/A	N/A	N/A	N/A	N/A	N/A	N/A	d__Bacteria;p__Verrucomicrobiota;c__Lentisphaeria;o__UBA1407;f__UBA1407;g__;s__	taxonomic classification fully defined by topology	classification based on placement in class-level tree	N/A	82.58	11
GF13EGPP_1_bin.70	d__Bacteria;p__Verrucomicrobiota;c__Kiritimatiellia;o__RFP12;f__UBA1067;g__;s__	N/A	N/A	N/A	N/A	N/A	N/A	N/A	N/A	N/A	d__Bacteria;p__Verrucomicrobiota;c__Kiritimatiellia;o__RFP12;f__UBA1067;g__;s__	taxonomic novelty determined using RED	classification based on placement in class-level tree	N/A	32.41	11
GF13EGPP_1_bin.71	d__Bacteria;p__Pseudomonadota;c__Gammaproteobacteria;o__Burkholderiales;f__Rhodocyclaceae;g__Thauera;s__	N/A	N/A	N/A	N/A	N/A	N/A	N/A	N/A	N/A	d__Bacteria;p__Pseudomonadota;c__Gammaproteobacteria;o__Burkholderiales;f__Rhodocyclaceae;g__Thauera;s__	taxonomic classification defined by topology and ANI	classification based on placement in class-level tree	GCF_002354895.1, s__Thauera sp002354895, 95.0, 82.15, 0.524; GCF_009469595.2, s__Thauera sp009469595, 95.0, 82.05, 0.519; GCA_018240785.1, s__Thauera sp018240785, 95.0, 81.95, 0.509; GCA_018240585.1, s__Thauera sp018240585, 95.0, 81.9, 0.459; GCA_017302295.1, s__Thauera sp017302295, 95.0, 81.89, 0.495; GCF_001922305.1, s__Thauera chlorobenzoica, 95.0, 81.86, 0.438; GCF_000310225.1, s__Thauera phenylacetica, 95.0, 81.85, 0.468; GCA_004295105.1, s__Thauera sp004295105, 95.0, 81.82, 0.471; GCF_001591165.1, s__Thauera butanivorans, 95.0, 81.68, 0.453; GCA_017997795.1, s__Thauera sp017997795, 95.0, 81.68, 0.553; GCA_024235615.1, s__Thauera sp003963015, 95.0, 81.68, 0.494; GCF_003030465.1, s__Thauera aromatica, 95.0, 81.68, 0.431; GCF_000310185.1, s__Thauera aminoaromatica, 95.0, 81.59, 0.474; GCA_024710965.1, s__Thauera sp024710965, 95.0, 81.57, 0.424; GCF_001051995.2, s__Thauera humireducens, 95.0, 81.52, 0.474; GCF_002245655.1, s__Thauera propionica, 95.0, 81.44, 0.468; GCA_002422685.1, s__Thauera sp002422685, 95.0, 81.3, 0.469; GCF_001696715.1, s__Thauera phenolivorans, 95.0, 81.29, 0.475; GCA_003446655.1, s__Thauera sp003446655, 95.0, 81.22, 0.453; GCA_023150215.1, s__Thauera sp023150215, 95.0, 81.22, 0.424; GCF_000310205.1, s__Thauera linaloolentis, 95.0, 81.17, 0.441; GCF_000310145.2, s__Thauera sp000310145, 95.0, 80.73, 0.433; GCA_016790365.1, s__Thauera sp016790365, 95.0, 80.52, 0.432; GCF_000443165.1, s__Thauera terpenica, 95.0, 80.36, 0.416	96.43	11
GF13EGPP_1_bin.8	d__Bacteria;p__Verrucomicrobiota;c__Kiritimatiellia;o__RFP12;f__UBA1067;g__CAIZQW01;s__	N/A	N/A	N/A	N/A	N/A	GCA_903935195.1	d__Bacteria;p__Verrucomicrobiota;c__Kiritimatiellia;o__RFP12;f__UBA1067;g__CAIZQW01;s__CAIZQW01 sp903935195	76.68	0.071	d__Bacteria;p__Verrucomicrobiota;c__Kiritimatiellia;o__RFP12;f__UBA1067;g__CAIZQW01;s__	taxonomic classification defined by topology and ANI	classification based on placement in class-level tree	N/A	83.61	11
GF13EGPP_1_bin.81	d__Bacteria;p__Pseudomonadota;c__Alphaproteobacteria;o__Sphingomonadales;f__Sphingomonadaceae;g__Novosphingobium;s__	N/A	N/A	N/A	N/A	N/A	N/A	N/A	N/A	N/A	d__Bacteria;p__Pseudomonadota;c__Alphaproteobacteria;o__Sphingomonadales;f__Sphingomonadaceae;g__Novosphingobium;s__	taxonomic classification defined by topology and ANI	classification based on placement in class-level tree	GCA_020848655.1, s__Novosphingobium sp020848655, 95.0, 80.31, 0.468; GCF_014652615.1, s__Novosphingobium arvoryzae, 95.0, 79.98, 0.351; GCF_020179475.1, s__Novosphingobium huizhouense, 95.0, 79.76, 0.338; GCA_024236215.1, s__Novosphingobium sp024236215, 95.0, 79.68, 0.221; GCF_001014975.1, s__Novosphingobium sp002336885, 95.0, 79.57, 0.351; GCA_018242165.1, s__Novosphingobium sp018242165, 95.0, 79.57, 0.234; GCA_004211435.1, s__Novosphingobium sp004211435, 95.0, 79.51, 0.416; GCF_012927405.1, s__Novosphingobium olei, 95.0, 79.47, 0.364; GCF_003454795.1, s__Novosphingobium sp003454795, 95.0, 79.45, 0.26; GCA_016719755.1, s__Novosphingobium sp016719755, 95.0, 79.4, 0.39; GCF_020404405.1, s__Novosphingobium sp020404405, 95.0, 79.35, 0.273; GCA_021299075.1, s__Novosphingobium sp021299075, 95.0, 79.13, 0.26; GCF_014230305.1, s__Novosphingobium aerophilum, 95.0, 79.11, 0.377; GCF_014204535.1, s__Novosphingobium chloroacetimidivorans, 95.0, 79.1, 0.416; GCF_007954425.1, s__Novosphingobium ginsenosidimutans, 95.0, 79.09, 0.247; GCF_005145025.1, s__Novosphingobium sp005145025, 95.0, 79.08, 0.351; GCF_002813245.1, s__Novosphingobium kunmingense, 95.0, 79.02, 0.338; GCA_013141325.1, s__Novosphingobium sp013141325, 95.0, 79.01, 0.273; GCA_009926135.1, s__Novosphingobium sp009926135, 95.0, 78.99, 0.286; GCF_012641335.1, s__Novosphingobium sp012641335, 95.0, 78.96, 0.26; GCF_020179425.1, s__Novosphingobium percolationis, 95.0, 78.91, 0.364; GCA_013791705.1, s__Novosphingobium sp013791705, 95.0, 78.88, 0.299; GCF_007830315.1, s__Novosphingobium taihuense, 95.0, 78.87, 0.286; GCF_002198665.1, s__Novosphingobium sp002198665, 95.0, 78.86, 0.26; GCA_001725355.1, s__Novosphingobium sp001725355, 95.0, 78.86, 0.377; GCA_017302775.1, s__Novosphingobium sp017302775, 95.0, 78.76, 0.104; GCF_002855555.1, s__Novosphingobium sp002855555, 95.0, 78.68, 0.481; GCF_000013325.1, s__Novosphingobium aromaticivorans, 95.0, 78.68, 0.351; GCA_015661825.1, s__Novosphingobium capsulatum_A, 95.0, 78.68, 0.273; GCA_945906005.1, s__Novosphingobium sp945906005, 95.0, 78.59, 0.195; GCF_014230355.1, s__Novosphingobium piscinae, 95.0, 78.58, 0.39; GCF_019075875.1, s__Novosphingobium sp019075875, 95.0, 78.58, 0.584; GCF_000807925.1, s__Novosphingobium subterraneum, 95.0, 78.57, 0.26; GCF_900168325.1, s__Novosphingobium mathurense, 95.0, 78.56, 0.299; GCA_018971065.1, s__Novosphingobium sp018971065, 95.0, 78.54, 0.468; GCF_014230315.1, s__Novosphingobium flavum, 95.0, 78.51, 0.338; GCF_902506425.1, s__Novosphingobium sp902506425, 95.0, 78.49, 0.403; GCF_004342985.1, s__Novosphingobium sp004342985, 95.0, 78.49, 0.416; GCA_015657645.1, s__Novosphingobium sp015657645, 95.0, 78.48, 0.247; GCF_001519075.1, s__Novosphingobium fuchskuhlense, 95.0, 78.44, 0.221; GCA_013822005.1, s__Novosphingobium sp013822005, 95.0, 78.39, 0.221; GCF_014652855.1, s__Novosphingobium pokkalii, 95.0, 78.38, 0.39; GCA_019748365.1, s__Novosphingobium sp019748365, 95.0, 78.35, 0.338; GCA_025153475.1, s__Novosphingobium sp025153475, 95.0, 78.34, 0.455; GCF_021227995.1, s__Novosphingobium sp021227995, 95.0, 78.32, 0.39; GCF_014640675.1, s__Novosphingobium endophyticum, 95.0, 78.31, 0.351; GCA_024642085.1, s__Novosphingobium sp024642085, 95.0, 78.3, 0.234; GCF_012932495.1, s__Novosphingobium sp012932495, 95.0, 78.25, 0.364; GCF_900113255.1, s__Novosphingobium sp900113255, 95.0, 78.24, 0.338; GCA_021782155.1, s__Novosphingobium sp021782155, 95.0, 78.2, 0.169; GCF_002556635.1, s__Novosphingobium sp002556635, 95.0, 78.18, 0.338; GCF_015694345.1, s__Novosphingobium jiangmenense, 95.0, 78.16, 0.351; GCA_018240895.1, s__Novosphingobium sp018240895, 95.0, 78.15, 0.26; GCA_019510335.1, s__Novosphingobium sp019510335, 95.0, 78.14, 0.312; GCA_903923465.1, s__Novosphingobium sp903923465, 95.0, 78.14, 0.286; GCF_900176395.1, s__Novosphingobium sp900176395, 95.0, 78.1, 0.338; GCF_004341845.1, s__Novosphingobium sp004341845, 95.0, 78.02, 0.416; GCF_001598375.1, s__Novosphingobium capsulatum, 95.0, 78.01, 0.39; GCF_014652555.1, s__Novosphingobium colocasiae, 95.0, 78.01, 0.429; GCA_020200285.1, s__Novosphingobium sp020200285, 95.0, 78.0, 0.169; GCA_017302615.1, s__Novosphingobium sp017302615, 95.0, 77.98, 0.39; GCA_020852455.1, s__Novosphingobium sp020852455, 95.0, 77.98, 0.325; GCA_903911985.1, s__Novosphingobium sp903911985, 95.0, 77.98, 0.195; GCA_024236175.1, s__Novosphingobium sp024236175, 95.0, 77.98, 0.39; GCF_001590965.1, s__Novosphingobium lentum, 95.0, 77.97, 0.416; GCA_009885425.1, s__Novosphingobium sp009885425, 95.0, 77.95, 0.208; GCF_000767465.1, s__Novosphingobium pentaromativorans, 95.0, 77.93, 0.377; GCF_900117425.1, s__Novosphingobium sp900117425, 95.0, 77.91, 0.312; GCA_002454125.1, s__Novosphingobium sp002454125, 95.0, 77.91, 0.286; GCF_013408095.1, s__Novosphingobium marinum, 95.0, 77.9, 0.26; GCA_018334165.1, s__Novosphingobium sp018334165, 95.0, 77.9, 0.234; GCF_009746585.1, s__Novosphingobium aquimarinum, 95.0, 77.87, 0.247; GCF_002916655.1, s__Novosphingobium sp002916655, 95.0, 77.85, 0.247; GCA_023266625.1, s__Novosphingobium sp023266625, 95.0, 77.85, 0.325; GCA_945906105.1, s__Novosphingobium sp945906105, 95.0, 77.84, 0.208; GCA_018241045.1, s__Novosphingobium sp018241045, 95.0, 77.79, 0.26; GCA_017987575.1, s__Novosphingobium sp017987575, 95.0, 77.75, 0.208; GCF_007991615.1, s__Novosphingobium sediminis, 95.0, 77.74, 0.273; GCA_903828025.1, s__Novosphingobium sp903828025, 95.0, 77.73, 0.234; GCF_000445125.1, s__Novosphingobium lindaniclasticum, 95.0, 77.72, 0.351; GCA_903834285.1, s__Novosphingobium sp903834285, 95.0, 77.67, 0.26; GCA_002440635.1, s__Novosphingobium sp002440635, 95.0, 77.57, 0.338; GCA_019090585.1, s__Novosphingobium sp019090585, 95.0, 77.51, 0.091; GCF_001298105.1, s__Novosphingobium sp001298105, 95.0, 77.46, 0.416; GCA_020446505.1, s__Novosphingobium sp020446505, 95.0, 77.43, 0.26; GCF_001598555.1, s__Novosphingobium rosa, 95.0, 77.38, 0.312; GCA_020446595.1, s__Novosphingobium sp020446595, 95.0, 77.32, 0.26; GCF_000192575.1, s__Novosphingobium nitrogenifigens, 95.0, 77.3, 0.208; GCF_014196615.1, s__Novosphingobium fluoreni, 95.0, 77.27, 0.286; GCA_903970225.1, s__Novosphingobium sp903970225, 95.0, 77.26, 0.299; GCF_009707465.1, s__Novosphingobium sp009707465, 95.0, 77.25, 0.247; GCF_017163935.1, s__Novosphingobium sp017163935, 95.0, 77.17, 0.325; GCF_012275515.1, s__Novosphingobium sp001898925, 95.0, 77.14, 0.234; GCA_002336765.1, s__Novosphingobium sp002336765, 95.0, 77.12, 0.182; GCF_013149295.1, s__Novosphingobium sp013149295, 95.0, 76.95, 0.338; GCF_004005905.1, s__Novosphingobium umbonatum, 95.0, 76.87, 0.13; GCF_009909235.1, s__Novosphingobium ovatum, 95.0, 76.87, 0.26; GCA_020446575.1, s__Novosphingobium sp020446575, 95.0, 76.86, 0.234; GCF_014196525.1, s__Novosphingobium sediminicola, 95.0, 76.71, 0.299; GCA_903858875.1, s__Novosphingobium sp903858875, 95.0, 76.55, 0.143	41.71	11
GF13EGPP_1_bin.83	d__Bacteria;p__Bacillota;c__Bacilli;o__RF39;f__UBA660;g__CAG-1000;s__	N/A	N/A	N/A	N/A	N/A	GCA_934085595.1	d__Bacteria;p__Bacillota;c__Bacilli;o__RF39;f__UBA660;g__CAG-1000;s__CAG-1000 sp934085595	77.85	0.241	d__Bacteria;p__Bacillota;c__Bacilli;o__RF39;f__UBA660;g__CAG-1000;s__	taxonomic classification defined by topology and ANI	classification based on placement in class-level tree	GCA_900761555.1, s__CAG-1000 sp900761555, 95.0, 78.4, 0.272; GCA_022774645.1, s__CAG-1000 sp022774645, 95.0, 78.35, 0.246; GCA_000434555.1, s__CAG-1000 sp000434555, 95.0, 78.19, 0.266; GCA_905193755.1, s__CAG-1000 sp905193755, 95.0, 78.11, 0.215; GCA_902761685.1, s__CAG-1000 sp902761685, 95.0, 78.08, 0.221; GCA_012512795.1, s__CAG-1000 sp012512795, 95.0, 78.05, 0.313; GCA_902778125.1, s__CAG-1000 sp902778125, 95.0, 78.05, 0.247; GCA_934096235.1, s__CAG-1000 sp934096235, 95.0, 78.0, 0.272; GCA_934102215.1, s__CAG-1000 sp934102215, 95.0, 77.99, 0.263; GCA_000436975.1, s__CAG-1000 sp000436975, 95.0, 77.95, 0.21; GCA_022010095.1, s__CAG-1000 sp022010095, 95.0, 77.94, 0.246; GCA_902764145.1, s__CAG-1000 sp902764145, 95.0, 77.93, 0.232; GCA_902775285.1, s__CAG-1000 sp902775285, 95.0, 77.92, 0.283; GCA_934090685.1, s__CAG-1000 sp934090685, 95.0, 77.9, 0.22; GCA_900768345.1, s__CAG-1000 sp900768345, 95.0, 77.88, 0.238; GCA_944358375.1, s__CAG-1000 sp944358375, 95.0, 77.86, 0.206; GCA_004552445.1, s__CAG-1000 sp004552445, 95.0, 77.76, 0.232; GCA_017428485.1, s__CAG-1000 sp017428485, 95.0, 77.67, 0.252; GCA_934086315.1, s__CAG-1000 sp934086315, 95.0, 77.61, 0.244; GCA_016302505.1, s__CAG-1000 sp016302505, 95.0, 77.48, 0.195; GCA_017473105.1, s__CAG-1000 sp017473105, 95.0, 77.42, 0.13; GCA_900556025.1, s__CAG-1000 sp900556025, 95.0, 77.35, 0.227; GCA_017544525.1, s__CAG-1000 sp017544525, 95.0, 77.15, 0.215; GCA_900313815.1, s__CAG-1000 sp900313815, 95.0, 76.92, 0.224; GCA_004560915.1, s__CAG-1000 sp004560915, 95.0, 76.89, 0.167; GCA_934095805.1, s__CAG-1000 sp934095805, 95.0, 76.87, 0.186; GCA_934088535.1, s__CAG-1000 sp934088535, 95.0, 76.8, 0.186; GCA_017397685.1, s__CAG-1000 sp017397685, 95.0, 76.8, 0.173; GCA_934096785.1, s__CAG-1000 sp934096785, 95.0, 76.55, 0.144; GCA_900772435.1, s__CAG-1000 sp900772435, 95.0, 76.33, 0.185	80.77	11
GF13EGPP_1_bin.85	d__Bacteria;p__Pseudomonadota;c__Gammaproteobacteria;o__Burkholderiales;f__Burkholderiaceae_B;g__UBA2334;s__	N/A	N/A	N/A	N/A	N/A	GCA_013823635.1	d__Bacteria;p__Pseudomonadota;c__Gammaproteobacteria;o__Burkholderiales;f__Burkholderiaceae_B;g__UBA2334;s__UBA2334 sp013823635	81.18	0.502	d__Bacteria;p__Pseudomonadota;c__Gammaproteobacteria;o__Burkholderiales;f__Burkholderiaceae_B;g__UBA2334;s__	taxonomic classification defined by topology and ANI	classification based on placement in class-level tree	GCA_903928495.1, s__UBA2334 sp903928495, 95.0, 80.91, 0.505; GCA_020048405.1, s__UBA2334 sp020048405, 95.0, 80.56, 0.455; GCA_002344885.1, s__UBA2334 sp002344885, 95.0, 80.06, 0.451; GCA_002479815.1, s__UBA2334 sp002479815, 95.0, 77.04, 0.151	81.43	11
GF13EGPP_1_bin.86	d__Bacteria;p__Bacteroidota;c__Bacteroidia;o__Bacteroidales;f__Prolixibacteraceae;g__Draconibacterium;s__	N/A	N/A	N/A	N/A	N/A	N/A	N/A	N/A	N/A	d__Bacteria;p__Bacteroidota;c__Bacteroidia;o__Bacteroidales;f__Prolixibacteraceae;g__Draconibacterium;s__	ANI	classification based on placement in class-level tree	GCA_016931875.1, s__Draconibacterium sp016931875, 95.0, 77.21, 0.174; GCA_009773765.1, s__Draconibacterium sp009773765, 95.0, 77.14, 0.186; GCA_020726265.1, s__Draconibacterium orientale_A, 95.0, 77.08, 0.142; GCF_021354595.1, s__Draconibacterium sp021354595, 95.0, 77.03, 0.133; GCA_016705335.1, s__Draconibacterium sp016705335, 95.0, 77.0, 0.133; GCA_913063105.1, s__Draconibacterium sp913063105, 95.0, 76.99, 0.105; GCF_023111095.1, s__Draconibacterium sp023111095, 95.0, 76.95, 0.132; GCF_009762775.1, s__Draconibacterium comscasis, 95.0, 76.94, 0.235; GCA_015493625.1, s__Draconibacterium sp015493625, 95.0, 76.94, 0.091; GCF_003576475.1, s__Draconibacterium luteum, 95.0, 76.93, 0.135; GCF_022267315.1, s__Draconibacterium maritimus, 95.0, 76.89, 0.23; GCA_011620585.1, s__Draconibacterium sp011620585, 95.0, 76.81, 0.155; GCA_003516705.1, s__Draconibacterium sp003516705, 95.0, 76.73, 0.142; GCF_000626635.1, s__Draconibacterium orientale, 95.0, 76.72, 0.145; GCF_011799805.1, s__Draconibacterium sp011799805, 95.0, 76.68, 0.132; GCA_013203755.1, s__Draconibacterium sp013203755, 95.0, 76.63, 0.098; GCF_000949475.1, s__Draconibacterium sediminis, 95.0, 76.63, 0.115; GCF_010448835.1, s__Draconibacterium halophilum, 95.0, 76.58, 0.108; GCA_018648265.1, s__Draconibacterium sp018648265, 95.0, 76.57, 0.189; GCA_024278975.1, s__Draconibacterium sp024278975, 95.0, 76.51, 0.123; GCF_010586825.1, s__Draconibacterium mangrovi, 95.0, 76.5, 0.127; GCA_913060805.1, s__Draconibacterium sp913060805, 95.0, 76.4, 0.108; GCA_021648495.1, s__Draconibacterium sp021648495, 95.0, 76.2, 0.083; GCA_913063265.1, s__Draconibacterium sp913063265, 95.0, 76.15, 0.097	77.04	11
GF13EGPP_1_bin.88	d__Bacteria;p__Verrucomicrobiota;c__Verrucomicrobiae;o__Verrucomicrobiales;f__Akkermansiaceae;g__Luteolibacter;s__	N/A	N/A	N/A	N/A	N/A	N/A	N/A	N/A	N/A	d__Bacteria;p__Verrucomicrobiota;c__Verrucomicrobiae;o__Verrucomicrobiales;f__Akkermansiaceae;g__Luteolibacter;s__	ANI	classification based on placement in class-level tree	GCA_945870855.1, s__Luteolibacter sp945870855, 95.0, 83.89, 0.034; GCA_945862245.1, s__Luteolibacter sp945862245, 95.0, 83.0, 0.014; GCA_019634595.1, s__Luteolibacter sp019634595, 95.0, 81.7, 0.027; GCA_016871685.1, s__Luteolibacter sp016871685, 95.0, 79.91, 0.034; GCA_017798145.1, s__Luteolibacter sp017798145, 95.0, 78.91, 0.041; GCA_014379305.1, s__Luteolibacter sp014379305, 95.0, 78.72, 0.007; GCA_004294095.1, s__Luteolibacter sp004294095, 95.0, 78.54, 0.027; GCA_021298895.1, s__Luteolibacter sp021298895, 95.0, 78.54, 0.034; GCA_905182475.1, s__Luteolibacter sp905182475, 95.0, 78.46, 0.014; GCF_016595465.1, s__Luteolibacter yonseiensis, 95.0, 78.44, 0.048; GCA_945883455.1, s__Luteolibacter sp945883455, 95.0, 78.1, 0.02; GCA_945870545.1, s__Luteolibacter muciniphila_A, 95.0, 78.06, 0.02; GCA_945869465.1, s__Luteolibacter sp945869465, 95.0, 77.9, 0.054; GCA_024233135.1, s__Luteolibacter sp024233135, 95.0, 77.69, 0.082; GCA_903827375.1, s__Luteolibacter sp903827375, 95.0, 77.55, 0.109; GCA_007126655.1, s__Luteolibacter sp007126655, 95.0, 77.54, 0.054; GCA_018969605.1, s__Luteolibacter sp018969605, 95.0, 77.52, 0.061; GCA_020047775.1, s__Luteolibacter sp020047775, 95.0, 77.45, 0.061; GCA_017301995.1, s__Luteolibacter sp017301995, 95.0, 77.4, 0.204; GCF_016595435.1, s__Luteolibacter pohnpeiensis, 95.0, 77.39, 0.048; GCA_003820635.1, s__Luteolibacter sp003820635, 95.0, 77.36, 0.054; GCA_945869855.1, s__Luteolibacter sp945869855, 95.0, 77.22, 0.014; GCA_018402445.1, s__Luteolibacter sp018402445, 95.0, 77.0, 0.054; GCA_903908495.1, s__Luteolibacter sp903908495, 95.0, 76.97, 0.156; GCA_903826205.1, s__Luteolibacter sp903826205, 95.0, 76.94, 0.129; GCA_903875675.1, s__Luteolibacter sp903875675, 95.0, 76.94, 0.088; GCA_905478925.1, s__Luteolibacter sp905478925, 95.0, 76.9, 0.034; GCA_903906515.1, s__Luteolibacter sp903906515, 95.0, 76.87, 0.082; GCA_945901795.1, s__Luteolibacter muciniphila_B, 95.0, 76.81, 0.061; GCA_903934285.1, s__Luteolibacter sp903934285, 95.0, 76.8, 0.143; GCA_012032235.1, s__Luteolibacter sp012032235, 95.0, 76.71, 0.02; GCA_021733795.1, s__Luteolibacter sp021733795, 95.0, 76.64, 0.116; GCA_913063525.1, s__Luteolibacter sp913063525, 95.0, 76.64, 0.027; GCA_008932935.1, s__Luteolibacter sp008932935, 95.0, 76.6, 0.041; GCF_018137965.1, s__Luteolibacter ambystomatis, 95.0, 76.46, 0.082; GCA_008932955.1, s__Luteolibacter sp008932955, 95.0, 76.36, 0.048; GCA_945879075.1, s__Luteolibacter muciniphila_C, 95.0, 76.34, 0.054; GCA_903919975.1, s__Luteolibacter sp903919975, 95.0, 76.29, 0.082; GCA_002307065.1, s__Luteolibacter sp002307065, 95.0, 76.29, 0.034; GCA_903888515.1, s__Luteolibacter sp903888515, 95.0, 76.26, 0.082; GCA_945885485.1, s__Luteolibacter sp945885485, 95.0, 75.98, 0.02; GCA_903930425.1, s__Luteolibacter sp903930425, 95.0, 75.91, 0.034; GCA_023253625.1, s__Luteolibacter sp023253625, 95.0, 75.82, 0.034; GCA_903837825.1, s__Luteolibacter sp903837825, 95.0, 75.59, 0.041; GCA_005787565.1, s__Luteolibacter sp005787565, 95.0, 75.19, 0.054; GCA_009885905.1, s__Luteolibacter sp009885905, 95.0, 74.7, 0.014; GCA_903909905.1, s__Luteolibacter sp903909905, 95.0, 74.6, 0.007	39.38	11
GF13EGPP_1_bin.89	d__Bacteria;p__Desulfobacterota;c__Desulfovibrionia;o__Desulfovibrionales;f__Desulfomicrobiaceae;g__Desulfomicrobium;s__	N/A	N/A	N/A	N/A	N/A	GCA_009930495.1	d__Bacteria;p__Desulfobacterota;c__Desulfovibrionia;o__Desulfovibrionales;f__Desulfomicrobiaceae;g__Desulfomicrobium;s__Desulfomicrobium sp009930495	77.73	0.274	d__Bacteria;p__Desulfobacterota;c__Desulfovibrionia;o__Desulfovibrionales;f__Desulfomicrobiaceae;g__Desulfomicrobium;s__	taxonomic classification defined by topology and ANI	classification based on placement in class-level tree	GCF_014873765.1, s__Desulfomicrobium macestii, 95.0, 78.29, 0.336; GCF_900114115.1, s__Desulfomicrobium apsheronum, 95.0, 78.16, 0.335; GCA_002412965.1, s__Desulfomicrobium sp002412965, 95.0, 78.16, 0.355; GCA_023393525.1, s__Desulfomicrobium sp023393525, 95.0, 78.14, 0.329; GCA_003542385.1, s__Desulfomicrobium sp003542385, 95.0, 78.14, 0.214; GCA_024709365.1, s__Desulfomicrobium sp024709365, 95.0, 78.13, 0.329; GCF_000023225.1, s__Desulfomicrobium baculatum, 95.0, 78.04, 0.365; GCF_000428825.1, s__Desulfomicrobium escambiense, 95.0, 77.99, 0.318; GCA_018902545.1, s__Desulfomicrobium sp018902545, 95.0, 77.98, 0.314; GCF_024204645.1, s__Desulfomicrobium sp024204645, 95.0, 77.98, 0.325; GCA_002841885.1, s__Desulfomicrobium sp002841885, 95.0, 77.88, 0.359; GCA_012729655.1, s__Desulfomicrobium sp012729655, 95.0, 77.68, 0.227; GCF_001553625.1, s__Desulfomicrobium orale, 95.0, 77.27, 0.164; GCA_012727515.1, s__Desulfomicrobium sp012727515, 95.0, 76.73, 0.087; GCA_012727715.1, s__Desulfomicrobium sp012727715, 95.0, 76.33, 0.06	71.32	11
GF13EGPP_1_bin.9	d__Bacteria;p__Verrucomicrobiota;c__Kiritimatiellia;o__RFP12;f__UBA3636;g__JAAZAI01;s__	N/A	N/A	N/A	N/A	N/A	GCA_012514445.1	d__Bacteria;p__Verrucomicrobiota;c__Kiritimatiellia;o__RFP12;f__UBA3636;g__JAAZAI01;s__JAAZAI01 sp012514445	77.25	0.169	d__Bacteria;p__Verrucomicrobiota;c__Kiritimatiellia;o__RFP12;f__UBA3636;g__JAAZAI01;s__	taxonomic classification defined by topology and ANI	classification based on placement in class-level tree	N/A	83.08	11
GF13EGPP_1_bin.90	d__Bacteria;p__Pseudomonadota;c__Gammaproteobacteria;o__Burkholderiales;f__Thiobacillaceae;g__Thiobacillus;s__	N/A	N/A	N/A	N/A	N/A	GCA_021811235.1	d__Bacteria;p__Pseudomonadota;c__Gammaproteobacteria;o__Burkholderiales;f__Thiobacillaceae;g__Thiobacillus;s__Thiobacillus sp021811235	88.09	0.784	d__Bacteria;p__Pseudomonadota;c__Gammaproteobacteria;o__Burkholderiales;f__Thiobacillaceae;g__Thiobacillus;s__	taxonomic classification defined by topology and ANI	classification based on placement in class-level tree	GCA_002403375.1, s__Thiobacillus denitrificans_E, 95.0, 86.09, 0.723; GCA_021802945.1, s__Thiobacillus sp021802945, 95.0, 85.45, 0.655; GCA_018820765.1, s__Thiobacillus sp018820765, 95.0, 85.3, 0.771; GCA_001897675.1, s__Thiobacillus sp001897675, 95.0, 85.26, 0.711; GCA_023475455.1, s__Thiobacillus sp023475455, 95.0, 85.13, 0.532; GCA_021836225.1, s__Thiobacillus sp021836225, 95.0, 84.92, 0.566; GCA_018262815.1, s__Thiobacillus sp018262815, 95.0, 84.87, 0.686; GCA_016195805.1, s__Thiobacillus sp016195805, 95.0, 84.72, 0.731; GCA_020725005.1, s__Thiobacillus denitrificans_G, 95.0, 84.5, 0.62; GCA_003510325.1, s__Thiobacillus sp003510325, 95.0, 84.49, 0.648; GCA_019459325.1, s__Thiobacillus sp019459325, 95.0, 84.47, 0.748; GCA_002256995.1, s__Thiobacillus sp002256995, 95.0, 84.42, 0.73; GCA_021802595.1, s__Thiobacillus sp021802595, 95.0, 84.39, 0.587; GCA_021784115.1, s__Thiobacillus sp021784115, 95.0, 84.38, 0.595; GCA_019459705.1, s__Thiobacillus sp019459705, 95.0, 84.23, 0.612; GCA_024708915.1, s__Thiobacillus sp024708915, 95.0, 84.21, 0.669; GCF_000376425.1, s__Thiobacillus denitrificans, 95.0, 84.2, 0.745; GCA_011391285.1, s__Thiobacillus sp011391285, 95.0, 84.17, 0.649; GCA_021166845.1, s__Thiobacillus sp021166845, 95.0, 84.13, 0.643; GCA_021821425.1, s__Thiobacillus sp021821425, 95.0, 84.01, 0.56; GCA_019459055.1, s__Thiobacillus sp019459055, 95.0, 83.99, 0.696; GCA_021791235.1, s__Thiobacillus sp021791235, 95.0, 83.97, 0.57; GCF_001530125.1, s__Thiobacillus denitrificans_C, 95.0, 83.87, 0.734; GCA_020217265.1, s__Thiobacillus sp020217265, 95.0, 83.76, 0.559; GCA_021820845.1, s__Thiobacillus sp021820845, 95.0, 83.67, 0.689; GCA_019459285.1, s__Thiobacillus sp019459285, 95.0, 83.51, 0.736; GCA_001899305.1, s__Thiobacillus sp001899305, 95.0, 83.46, 0.743; GCA_024708885.1, s__Thiobacillus sp024708885, 95.0, 83.44, 0.604; GCA_002343685.1, s__Thiobacillus denitrificans_A, 95.0, 83.34, 0.679; GCA_024709685.1, s__Thiobacillus sp024709685, 95.0, 83.34, 0.522; GCF_000373385.1, s__Thiobacillus thioparus, 95.0, 83.29, 0.76; GCA_024636675.1, s__Thiobacillus sp024636675, 95.0, 83.17, 0.58; GCA_024709425.1, s__Thiobacillus sp024709425, 95.0, 83.09, 0.629; GCA_018820745.1, s__Thiobacillus sp018820745, 95.0, 82.95, 0.515; GCA_001899775.1, s__Thiobacillus sp001899775, 95.0, 82.95, 0.68; GCA_001899765.1, s__Thiobacillus sp001899765, 95.0, 82.9, 0.683; GCF_000012745.1, s__Thiobacillus denitrificans_B, 95.0, 82.81, 0.717; GCA_002424845.1, s__Thiobacillus denitrificans_F, 95.0, 82.63, 0.462; GCA_024709165.1, s__Thiobacillus sp024709165, 95.0, 82.55, 0.583; GCA_016124745.1, s__Thiobacillus sp016124745, 95.0, 82.39, 0.632; GCA_008923315.1, s__Thiobacillus sp001897705, 95.0, 82.34, 0.645; GCA_018780105.1, s__Thiobacillus sp018780105, 95.0, 82.09, 0.688; GCA_002281775.1, s__Thiobacillus sp002281775, 95.0, 81.88, 0.641; GCA_020057245.1, s__Thiobacillus sp020057245, 95.0, 81.73, 0.522; GCA_002256785.1, s__Thiobacillus sp002256785, 95.0, 81.6, 0.493; GCA_002279795.1, s__Thiobacillus sp002279795, 95.0, 81.23, 0.618; GCA_020216925.1, s__Thiobacillus sp020216925, 95.0, 81.08, 0.517; GCA_001802655.1, s__Thiobacillus sp001802655, 95.0, 80.97, 0.606; GCA_002257045.1, s__Thiobacillus sp002257045, 95.0, 80.97, 0.573; GCA_019911765.1, s__Thiobacillus sp019911765, 95.0, 80.96, 0.561; GCA_012274165.1, s__Thiobacillus sp012274165, 95.0, 80.96, 0.499; GCA_024710445.1, s__Thiobacillus sp024710445, 95.0, 80.52, 0.479; GCA_011391655.1, s__Thiobacillus sp011391655, 95.0, 80.41, 0.51; GCA_021783275.1, s__Thiobacillus sp021783275, 95.0, 80.17, 0.484; GCA_018780025.1, s__Thiobacillus sp018780025, 95.0, 80.13, 0.457; GCA_024636775.1, s__Thiobacillus sp024636775, 95.0, 79.4, 0.416; GCA_010365175.1, s__Thiobacillus sp010365175, 95.0, 79.24, 0.355	77.72	11
GF13EGPP_1_bin.92	d__Bacteria;p__Bacteroidota;c__Bacteroidia;o__Bacteroidales;f__Paludibacteraceae;g__Paludibacter;s__	N/A	N/A	N/A	N/A	N/A	GCA_001898935.1	d__Bacteria;p__Bacteroidota;c__Bacteroidia;o__Bacteroidales;f__Paludibacteraceae;g__Paludibacter;s__Paludibacter sp001898935	79.83	0.61	d__Bacteria;p__Bacteroidota;c__Bacteroidia;o__Bacteroidales;f__Paludibacteraceae;g__Paludibacter;s__	taxonomic classification defined by topology and ANI	classification based on placement in class-level tree	GCA_002070265.1, s__Paludibacter sp002070265, 95.0, 81.43, 0.024; GCA_012519425.1, s__Paludibacter sp012519425, 95.0, 78.95, 0.024; GCA_903912795.1, s__Paludibacter sp903912795, 95.0, 78.92, 0.073; GCA_024709185.1, s__Paludibacter sp024709185, 95.0, 78.83, 0.268; GCA_022708505.1, s__Paludibacter sp022708505, 95.0, 77.96, 0.098; GCA_002427885.1, s__Paludibacter sp002427885, 95.0, 77.87, 0.049; GCA_010365115.1, s__Paludibacter sp010365115, 95.0, 77.87, 0.024; GCA_903873355.1, s__Paludibacter sp903873355, 95.0, 77.79, 0.098; GCA_019163375.1, s__Paludibacter sp019163375, 95.0, 77.77, 0.024; GCA_013426815.1, s__Paludibacter sp013426815, 95.0, 77.56, 0.049; GCA_903901975.1, s__Paludibacter sp903901975, 95.0, 77.4, 0.073; GCA_020726365.1, s__Paludibacter sp020726365, 95.0, 77.26, 0.073; GCA_018054805.1, s__Paludibacter sp018054805, 95.0, 77.13, 0.073; GCA_002427615.1, s__Paludibacter sp002427615, 95.0, 77.11, 0.073; GCA_024710005.1, s__Paludibacter sp024710005, 95.0, 77.01, 0.098; GCA_017989795.1, s__Paludibacter sp017989795, 95.0, 76.98, 0.024; GCA_903927945.1, s__Paludibacter sp903927945, 95.0, 76.89, 0.049; GCF_000183135.1, s__Paludibacter propionicigenes, 95.0, 76.82, 0.049; GCA_015654525.1, s__Paludibacter sp015654525, 95.0, 76.81, 0.073; GCA_003250325.1, s__Paludibacter sp003250325, 95.0, 76.78, 0.024; GCA_903911085.1, s__Paludibacter sp903911085, 95.0, 76.74, 0.049; GCA_023459355.1, s__Paludibacter sp023459355, 95.0, 76.68, 0.049; GCA_017882285.1, s__Paludibacter sp017882285, 95.0, 76.68, 0.122; GCA_945870155.1, s__Paludibacter jiangxiensis_A, 95.0, 76.67, 0.122; GCA_021371875.1, s__Paludibacter sp021371875, 95.0, 76.66, 0.049; GCA_016937795.1, s__Paludibacter sp016937795, 95.0, 76.53, 0.098; GCA_022709605.1, s__Paludibacter sp022709605, 95.0, 76.33, 0.098; GCA_021779195.1, s__Paludibacter sp021779195, 95.0, 76.21, 0.098; GCA_945902955.1, s__Paludibacter sp945902955, 95.0, 76.15, 0.049; GCA_009929375.1, s__Paludibacter sp009929375, 95.0, 76.04, 0.122; GCA_020049335.1, s__Paludibacter sp020049335, 95.0, 75.97, 0.122; GCA_017860345.1, s__Paludibacter sp017860345, 95.0, 75.88, 0.098; GCA_001873635.1, s__Paludibacter sp001873635, 95.0, 75.35, 0.098; GCA_903929065.1, s__Paludibacter sp903929065, 95.0, 75.24, 0.146; GCA_020049515.1, s__Paludibacter sp020049515, 95.0, 75.1, 0.049; GCA_903899865.1, s__Paludibacter sp903899865, 95.0, 74.57, 0.049; GCA_903830915.1, s__Paludibacter sp903830915, 95.0, 74.56, 0.049	34.18	11
GF13EGPP_1_bin.93	d__Bacteria;p__Pseudomonadota;c__Gammaproteobacteria;o__Burkholderiales;f__Rhodocyclaceae;g__Azonexus;s__	N/A	N/A	N/A	N/A	N/A	GCA_017848965.1	d__Bacteria;p__Pseudomonadota;c__Gammaproteobacteria;o__Burkholderiales;f__Rhodocyclaceae;g__Azonexus;s__Azonexus aromaticus_B	92.25	0.811	d__Bacteria;p__Pseudomonadota;c__Gammaproteobacteria;o__Burkholderiales;f__Rhodocyclaceae;g__Azonexus;s__	taxonomic classification defined by topology and ANI	classification based on placement in class-level tree	GCF_003634965.1, s__Azonexus fungiphilus, 95.0, 84.3, 0.634; GCA_002425245.1, s__Azonexus sp002425245, 95.0, 83.8, 0.576; GCF_000429605.1, s__Azonexus hydrophilus, 95.0, 82.88, 0.598; GCA_002470165.1, s__Azonexus sp002470165, 95.0, 82.71, 0.444; GCF_001956855.1, s__Azonexus hydrophilus_A, 95.0, 82.27, 0.587; GCF_021401135.1, s__Azonexus sp021401135, 95.0, 82.02, 0.539; GCA_008933675.1, s__Azonexus sp008933675, 95.0, 81.21, 0.52; GCF_009469615.1, s__Azonexus sp009469615, 95.0, 81.07, 0.461; GCA_009469585.1, s__Azonexus sp009469585, 95.0, 80.98, 0.491; GCA_002842345.1, s__Azonexus sp002842345, 95.0, 80.8, 0.521; GCA_017983755.1, s__Azonexus sp017983755, 95.0, 80.78, 0.332; GCA_002840765.1, s__Azonexus sp002840765, 95.0, 80.59, 0.526; GCA_017983615.1, s__Azonexus sp017983615, 95.0, 80.43, 0.409; GCA_002440665.1, s__Azonexus sp002440665, 95.0, 80.38, 0.432; GCF_001551835.1, s__Azonexus denitrificans, 95.0, 80.33, 0.477; GCA_016790885.1, s__Azonexus sp016790885, 95.0, 80.27, 0.339; GCA_013363835.1, s__Azonexus sp013363835, 95.0, 80.26, 0.386; GCA_002345845.1, s__Azonexus sp002345845, 95.0, 80.24, 0.514; GCF_020510425.1, s__Azonexus australiensis_A, 95.0, 80.2, 0.533; GCF_020510525.1, s__Azonexus australiensis_B, 95.0, 80.18, 0.526; GCA_903922075.1, s__Azonexus sp903922075, 95.0, 80.15, 0.397; GCA_020621865.1, s__Azonexus sp020621865, 95.0, 80.1, 0.394; GCF_009469765.1, s__Azonexus hortensis, 95.0, 80.05, 0.475; GCF_000519045.1, s__Azonexus agitatus, 95.0, 80.01, 0.471; GCA_012026885.1, s__Azonexus sp012026885, 95.0, 79.99, 0.37; GCA_018828385.1, s__Azonexus sp018828385, 95.0, 79.93, 0.477; GCA_018261905.1, s__Azonexus sp018261905, 95.0, 79.89, 0.502; GCA_017302355.1, s__Azonexus sp017302355, 95.0, 79.88, 0.339; GCF_020510565.1, s__Azonexus limneticum_B, 95.0, 79.88, 0.424; GCF_020510685.1, s__Azonexus denitrificans_A, 95.0, 79.82, 0.472; GCA_018261895.1, s__Azonexus sp018261895, 95.0, 79.79, 0.42; GCA_002840785.1, s__Azonexus sp002840785, 95.0, 79.78, 0.444; GCF_020510585.1, s__Azonexus sp018780195, 95.0, 79.76, 0.439; GCA_023150235.1, s__Azonexus sp023150235, 95.0, 79.75, 0.353; GCF_008711155.1, s__Azonexus sp008711155, 95.0, 79.71, 0.423; GCA_004379165.1, s__Azonexus sp004379165, 95.0, 79.68, 0.386; GCA_016790845.1, s__Azonexus sp016790845, 95.0, 79.64, 0.274; GCA_016791065.1, s__Azonexus sp016791065, 95.0, 79.56, 0.407; GCA_003583745.1, s__Azonexus sp003583745, 95.0, 79.51, 0.413; GCF_020510625.1, s__Azonexus limneticum_A, 95.0, 79.49, 0.424; GCA_008080565.1, s__Azonexus sp008080565, 95.0, 79.45, 0.44; GCA_002842145.1, s__Azonexus sp002842145, 95.0, 79.44, 0.409; GCA_013335535.1, s__Azonexus sp013335535, 95.0, 79.28, 0.437; GCA_900549295.1, s__Azonexus sp900549295, 95.0, 79.27, 0.361; GCA_016705475.1, s__Azonexus sp016705475, 95.0, 79.22, 0.335; GCA_021782315.1, s__Azonexus sp021782315, 95.0, 79.17, 0.321; GCA_013693915.1, s__Azonexus sp013693915, 95.0, 79.16, 0.399; GCA_907163225.1, s__Azonexus sp907163225, 95.0, 79.07, 0.347; GCA_018262195.1, s__Azonexus sp018262195, 95.0, 79.06, 0.391; GCA_016722705.1, s__Azonexus phosphoritropha, 95.0, 79.05, 0.321; GCA_009779265.1, s__Azonexus sp009779265, 95.0, 79.04, 0.326; GCF_003441615.1, s__Azonexus sp003441615, 95.0, 78.96, 0.353; GCA_016714975.1, s__Azonexus sp016714975, 95.0, 78.92, 0.326; GCA_009782025.1, s__Azonexus sp009782025, 95.0, 78.86, 0.331; GCA_018262245.1, s__Azonexus sp018262245, 95.0, 78.83, 0.335; GCA_016617495.1, s__Azonexus sp016617495, 95.0, 78.81, 0.293; GCA_903930395.1, s__Azonexus sp903930395, 95.0, 78.81, 0.304; GCA_016790815.1, s__Azonexus sp016790815, 95.0, 78.64, 0.285; GCF_905120355.1, s__Azonexus sp012839675, 95.0, 78.61, 0.281; GCF_020510665.1, s__Azonexus denitrificans_B, 95.0, 78.61, 0.334; GCA_023150195.1, s__Azonexus sp023150195, 95.0, 78.56, 0.252; GCF_016864195.1, s__Azonexus sp016864195, 95.0, 78.54, 0.326; GCA_016709965.1, s__Azonexus sp016709965, 95.0, 78.47, 0.278; GCA_016721185.1, s__Azonexus phosphorivorans, 95.0, 78.11, 0.277; GCA_016709495.1, s__Azonexus sp016709495, 95.0, 78.08, 0.237; GCA_011391255.1, s__Azonexus sp011391255, 95.0, 77.89, 0.221; GCA_903951825.1, s__Azonexus sp903951825, 95.0, 77.61, 0.207	53.29	11
GF13EGPP_1_bin.94	d__Bacteria;p__Bacteroidota;c__Bacteroidia;o__Bacteroidales;f__Tenuifilaceae;g__SB25;s__	N/A	N/A	N/A	N/A	N/A	GCA_023406715.1	d__Bacteria;p__Bacteroidota;c__Bacteroidia;o__Bacteroidales;f__Tenuifilaceae;g__SB25;s__SB25 sp023406715	91	1	d__Bacteria;p__Bacteroidota;c__Bacteroidia;o__Bacteroidales;f__Tenuifilaceae;g__SB25;s__	taxonomic classification defined by topology and ANI	classification based on placement in class-level tree	GCA_008933525.1, s__SB25 sp008933525, 95.0, 88.26, 0.554; GCA_020636835.1, s__SB25 sp020636835, 95.0, 81.44, 0.308	41.33	11
GF13EGPP_1_bin.95	d__Bacteria;p__Desulfobacterota;c__Desulfovibrionia;o__Desulfovibrionales;f__Desulfovibrionaceae;g__Nitratidesulfovibrio;s__Nitratidesulfovibrio vulgaris	GCF_000195755.1	95	d__Bacteria;p__Desulfobacterota;c__Desulfovibrionia;o__Desulfovibrionales;f__Desulfovibrionaceae;g__Nitratidesulfovibrio;s__Nitratidesulfovibrio vulgaris	98.97	1	GCF_000195755.1	d__Bacteria;p__Desulfobacterota;c__Desulfovibrionia;o__Desulfovibrionales;f__Desulfovibrionaceae;g__Nitratidesulfovibrio;s__Nitratidesulfovibrio vulgaris	98.97	1	d__Bacteria;p__Desulfobacterota;c__Desulfovibrionia;o__Desulfovibrionales;f__Desulfovibrionaceae;g__;s__	taxonomic classification defined by topology and ANI	topological placement and ANI have congruent species assignments	N/A	41.69	11
GF13EGPP_1_bin.96	d__Bacteria;p__Pseudomonadota;c__Gammaproteobacteria;o__Burkholderiales;f__Methylophilaceae;g__Methylotenera;s__	N/A	N/A	N/A	N/A	N/A	GCA_020622105.1	d__Bacteria;p__Pseudomonadota;c__Gammaproteobacteria;o__Burkholderiales;f__Methylophilaceae;g__Methylotenera;s__Methylotenera sp020622105	86.05	0.905	d__Bacteria;p__Pseudomonadota;c__Gammaproteobacteria;o__Burkholderiales;f__Methylophilaceae;g__Methylotenera;s__	taxonomic classification defined by topology and ANI	classification based on placement in class-level tree	GCF_000799735.1, s__Methylotenera sp000799735, 95.0, 83.76, 0.857; GCA_002842285.1, s__Methylotenera sp002842285, 95.0, 82.76, 0.381; GCA_001803395.1, s__Methylotenera sp001803395, 95.0, 81.41, 0.381; GCA_023259635.1, s__Methylotenera sp023259635, 95.0, 81.35, 0.762; GCA_002281815.1, s__Methylotenera sp002281815, 95.0, 81.33, 0.667; GCF_004661485.1, s__Methylotenera oryzisoli, 95.0, 81.01, 0.476; GCA_013141495.1, s__Methylotenera sp013141495, 95.0, 80.94, 0.333; GCA_014378495.1, s__Methylotenera sp014378495, 95.0, 80.63, 0.238; GCF_000093025.1, s__Methylotenera versatilis, 95.0, 80.62, 0.333; GCF_000384255.1, s__Methylotenera mobilis_B, 95.0, 80.59, 0.429; GCA_903951385.1, s__Methylotenera sp903951385, 95.0, 80.39, 0.095; GCF_000023705.1, s__Methylotenera mobilis, 95.0, 80.33, 0.571; GCA_013816325.1, s__Methylotenera sp013816325, 95.0, 80.26, 0.381; GCF_000744605.1, s__Methylotenera sp000744605, 95.0, 80.26, 0.524; GCA_016867975.1, s__Methylotenera sp016867975, 95.0, 80.25, 0.333; GCA_020035195.1, s__Methylotenera sp020035195, 95.0, 79.92, 0.095; GCA_903854305.1, s__Methylotenera sp903854305, 95.0, 79.9, 0.143; GCA_903882525.1, s__Methylotenera sp903882525, 95.0, 79.67, 0.286; GCA_002928535.1, s__Methylotenera sp002928535, 95.0, 79.57, 0.238; GCA_903876765.1, s__Methylotenera sp903876765, 95.0, 79.14, 0.238; GCA_002429455.1, s__Methylotenera sp002429455, 95.0, 79.06, 0.333; GCA_013140755.1, s__Methylotenera sp013140755, 95.0, 78.58, 0.286; GCA_903833595.1, s__Methylotenera sp903833595, 95.0, 78.19, 0.333; GCA_009693255.1, s__Methylotenera sp009693255, 95.0, 78.01, 0.286; GCA_903838125.1, s__Methylotenera sp903838125, 95.0, 77.98, 0.333; GCA_903926935.1, s__Methylotenera sp903926935, 95.0, 77.96, 0.333; GCA_013141075.1, s__Methylotenera sp013141075, 95.0, 77.88, 0.429; GCA_005791685.1, s__Methylotenera sp005791685, 95.0, 77.34, 0.095; GCA_903846555.1, s__Methylotenera sp903846555, 95.0, 77.28, 0.333; GCA_002842195.1, s__Methylotenera sp002842195, 95.0, 77.08, 0.286; GCA_013141425.1, s__Methylotenera sp013141425, 95.0, 76.92, 0.429; GCA_903860085.1, s__Methylotenera sp903860085, 95.0, 76.47, 0.381; GCA_021738125.1, s__Methylotenera sp021738125, 95.0, 76.44, 0.19; GCA_005777825.1, s__Methylotenera sp005777825, 95.0, 75.68, 0.095	49.65	11
GF13EGPP_1_bin.97	d__Bacteria;p__Sumerlaeota;c__Sumerlaeia;o__MVZB01;f__MVZB01;g__JAJFUE01;s__	N/A	N/A	N/A	N/A	N/A	GCA_021372575.1	d__Bacteria;p__Sumerlaeota;c__Sumerlaeia;o__MVZB01;f__MVZB01;g__JAJFUE01;s__JAJFUE01 sp021372575	77.7	0.26	d__Bacteria;p__Sumerlaeota;c__Sumerlaeia;o__MVZB01;f__MVZB01;g__JAJFUE01;s__	taxonomic classification defined by topology and ANI	classification based on placement in class-level tree	N/A	43.28	11
GF13EGPP_1_bin.98	d__Bacteria;p__Verrucomicrobiota;c__Verrucomicrobiae;o__Verrucomicrobiales;f__Akkermansiaceae;g__Luteolibacter;s__	N/A	N/A	N/A	N/A	N/A	N/A	N/A	N/A	N/A	d__Bacteria;p__Verrucomicrobiota;c__Verrucomicrobiae;o__Verrucomicrobiales;f__Akkermansiaceae;g__Luteolibacter;s__	ANI	classification based on placement in class-level tree	GCA_003820635.1, s__Luteolibacter sp003820635, 95.0, 82.16, 0.272; GCA_945879075.1, s__Luteolibacter muciniphila_C, 95.0, 81.11, 0.247; GCA_009885905.1, s__Luteolibacter sp009885905, 95.0, 80.94, 0.086; GCA_945869465.1, s__Luteolibacter sp945869465, 95.0, 80.82, 0.309; GCA_024233135.1, s__Luteolibacter sp024233135, 95.0, 80.52, 0.296; GCA_020047775.1, s__Luteolibacter sp020047775, 95.0, 80.27, 0.21; GCA_945901795.1, s__Luteolibacter muciniphila_B, 95.0, 80.18, 0.309; GCA_019634595.1, s__Luteolibacter sp019634595, 95.0, 79.96, 0.185; GCA_002307065.1, s__Luteolibacter sp002307065, 95.0, 79.79, 0.086; GCF_018137965.1, s__Luteolibacter ambystomatis, 95.0, 79.7, 0.185; GCF_016595465.1, s__Luteolibacter yonseiensis, 95.0, 79.61, 0.235; GCF_016595435.1, s__Luteolibacter pohnpeiensis, 95.0, 79.46, 0.074; GCA_903906515.1, s__Luteolibacter sp903906515, 95.0, 79.46, 0.296; GCA_903909905.1, s__Luteolibacter sp903909905, 95.0, 79.26, 0.111; GCA_017301995.1, s__Luteolibacter sp017301995, 95.0, 79.19, 0.333; GCA_903919975.1, s__Luteolibacter sp903919975, 95.0, 79.02, 0.259; GCA_945870855.1, s__Luteolibacter sp945870855, 95.0, 78.99, 0.099; GCA_913063525.1, s__Luteolibacter sp913063525, 95.0, 78.81, 0.136; GCA_018969605.1, s__Luteolibacter sp018969605, 95.0, 78.78, 0.136; GCA_903826205.1, s__Luteolibacter sp903826205, 95.0, 78.69, 0.21; GCA_023253625.1, s__Luteolibacter sp023253625, 95.0, 78.6, 0.296; GCA_017798145.1, s__Luteolibacter sp017798145, 95.0, 78.56, 0.198; GCA_007126655.1, s__Luteolibacter sp007126655, 95.0, 78.49, 0.222; GCA_018402445.1, s__Luteolibacter sp018402445, 95.0, 78.45, 0.222; GCA_903908495.1, s__Luteolibacter sp903908495, 95.0, 78.37, 0.173; GCA_903888515.1, s__Luteolibacter sp903888515, 95.0, 78.24, 0.247; GCA_008932955.1, s__Luteolibacter sp008932955, 95.0, 78.22, 0.136; GCA_016871685.1, s__Luteolibacter sp016871685, 95.0, 78.13, 0.185; GCA_005787565.1, s__Luteolibacter sp005787565, 95.0, 78.04, 0.173; GCA_945869855.1, s__Luteolibacter sp945869855, 95.0, 78.03, 0.111; GCA_021733795.1, s__Luteolibacter sp021733795, 95.0, 77.9, 0.296; GCA_905478925.1, s__Luteolibacter sp905478925, 95.0, 77.63, 0.111; GCA_004294095.1, s__Luteolibacter sp004294095, 95.0, 77.6, 0.037; GCA_008932935.1, s__Luteolibacter sp008932935, 95.0, 77.48, 0.111; GCA_903934285.1, s__Luteolibacter sp903934285, 95.0, 77.43, 0.235; GCA_903827375.1, s__Luteolibacter sp903827375, 95.0, 77.34, 0.111; GCA_945862245.1, s__Luteolibacter sp945862245, 95.0, 77.29, 0.099; GCA_903837825.1, s__Luteolibacter sp903837825, 95.0, 77.22, 0.086; GCA_903930425.1, s__Luteolibacter sp903930425, 95.0, 76.94, 0.136; GCA_945870545.1, s__Luteolibacter muciniphila_A, 95.0, 76.85, 0.136; GCA_903875675.1, s__Luteolibacter sp903875675, 95.0, 76.64, 0.099; GCA_945883455.1, s__Luteolibacter sp945883455, 95.0, 76.5, 0.086; GCA_905182475.1, s__Luteolibacter sp905182475, 95.0, 76.47, 0.086; GCA_014379305.1, s__Luteolibacter sp014379305, 95.0, 76.3, 0.074; GCA_012032235.1, s__Luteolibacter sp012032235, 95.0, 75.86, 0.074; GCA_945885485.1, s__Luteolibacter sp945885485, 95.0, 75.73, 0.049; GCA_021298895.1, s__Luteolibacter sp021298895, 95.0, 74.69, 0.025	40.5	11
GF13EGPP_1_bin.99	d__Bacteria;p__Planctomycetota;c__Phycisphaerae;o__Tepidisphaerales;f__Tepidisphaeraceae;g__;s__	N/A	N/A	N/A	N/A	N/A	GCF_015169395.1	d__Bacteria;p__Planctomycetota;c__Phycisphaerae;o__Tepidisphaerales;f__Tepidisphaeraceae;g__Humisphaera;s__Humisphaera borealis	75.3	0.065	d__Bacteria;p__Planctomycetota;c__Phycisphaerae;o__Tepidisphaerales;f__Tepidisphaeraceae;g__;s__	taxonomic classification defined by topology and ANI	classification based on placement in class-level tree	N/A	49.93	11
GF13EGPP_2_bin.10	d__Bacteria;p__Pseudomonadota;c__Gammaproteobacteria;o__Enterobacterales;f__Enterobacteriaceae;g__Providencia;s__Providencia alcalifaciens_A	GCF_000527275.1	95	d__Bacteria;p__Pseudomonadota;c__Gammaproteobacteria;o__Enterobacterales;f__Enterobacteriaceae;g__Providencia;s__Providencia alcalifaciens_A	99.11	0.913	GCF_000527275.1	d__Bacteria;p__Pseudomonadota;c__Gammaproteobacteria;o__Enterobacterales;f__Enterobacteriaceae;g__Providencia;s__Providencia alcalifaciens_A	99.11	0.913	d__Bacteria;p__Pseudomonadota;c__Gammaproteobacteria;o__Enterobacterales;f__Enterobacteriaceae;g__Providencia;s__	taxonomic classification defined by topology and ANI	topological placement and ANI have congruent species assignments	GCF_013702265.1, s__Providencia rettgeri_F, 95.0, 94.35, 0.868; GCF_915403165.1, s__Providencia alcalifaciens_C, 95.0, 93.83, 0.854; GCF_020271745.1, s__Providencia alcalifaciens_B, 95.0, 93.45, 0.844; GCF_000173415.1, s__Providencia alcalifaciens, 95.0, 87.96, 0.814; GCF_000156395.1, s__Providencia rustigianii, 95.0, 83.56, 0.709; GCA_900455085.1, s__Providencia rettgeri, 95.0, 81.59, 0.507; GCF_013255915.1, s__Providencia rettgeri_D, 95.0, 81.08, 0.512; GCF_001874625.1, s__Providencia rettgeri_A, 95.0, 81.01, 0.527; GCF_023205015.1, s__Providencia rettgeri_E, 95.0, 80.99, 0.505; GCF_019343475.1, s__Providencia sp019343475, 95.0, 80.96, 0.567; GCF_020381325.1, s__Providencia vermicola, 95.0, 80.92, 0.529; GCF_002843235.3, s__Providencia huaxiensis, 95.0, 80.76, 0.515; GCF_001655055.1, s__Providencia heimbachae, 95.0, 80.71, 0.512; GCA_003533305.1, s__Providencia sp003533305, 95.0, 80.12, 0.509	90.82	11
GF13EGPP_2_bin.11	d__Bacteria;p__Pseudomonadota;c__Gammaproteobacteria;o__Enterobacterales;f__Enterobacteriaceae;g__Morganella;s__Morganella morganii_B	GCF_000633515.1	95	d__Bacteria;p__Pseudomonadota;c__Gammaproteobacteria;o__Enterobacterales;f__Enterobacteriaceae;g__Morganella;s__Morganella morganii_B	95.68	0.916	GCF_000633515.1	d__Bacteria;p__Pseudomonadota;c__Gammaproteobacteria;o__Enterobacterales;f__Enterobacteriaceae;g__Morganella;s__Morganella morganii_B	95.68	0.916	d__Bacteria;p__Pseudomonadota;c__Gammaproteobacteria;o__Enterobacterales;f__Enterobacteriaceae;g__Morganella;s__	taxonomic classification defined by topology and ANI	topological placement and ANI have congruent species assignments	GCF_019243775.1, s__Morganella morganii, 95.0, 93.7, 0.814; GCF_019242955.1, s__Morganella morganii_A, 95.0, 91.27, 0.858; GCF_003996855.1, s__Morganella morganii_C, 95.0, 91.13, 0.817; GCF_019402645.1, s__Morganella morganii_D, 95.0, 90.69, 0.823; GCF_001676055.1, s__Morganella psychrotolerans_B, 95.0, 83.33, 0.742; GCF_001676155.1, s__Morganella psychrotolerans, 95.0, 83.32, 0.733	68.42	11
GF13EGPP_2_bin.17	d__Bacteria;p__Verrucomicrobiota;c__Verrucomicrobiae;o__Verrucomicrobiales;f__Verrucomicrobiaceae;g__Prosthecobacter;s__	N/A	N/A	N/A	N/A	N/A	N/A	N/A	N/A	N/A	d__Bacteria;p__Verrucomicrobiota;c__Verrucomicrobiae;o__Verrucomicrobiales;f__Verrucomicrobiaceae;g__Prosthecobacter;s__	taxonomic classification defined by topology and ANI	classification based on placement in class-level tree	GCA_019186985.1, s__Prosthecobacter sp019186985, 95.0, 79.39, 0.575; GCF_007992435.1, s__Prosthecobacter gellanilyticus, 95.0, 78.63, 0.567; GCA_021151605.1, s__Prosthecobacter sp021151605, 95.0, 78.5, 0.452; GCA_016795465.1, s__Prosthecobacter sp016795465, 95.0, 78.2, 0.345; GCA_020216965.1, s__Prosthecobacter sp020216965, 95.0, 78.19, 0.237; GCA_014879935.1, s__Prosthecobacter sp014879935, 95.0, 78.1, 0.374; GCA_015075365.1, s__Prosthecobacter sp015075365, 95.0, 77.99, 0.384; GCA_017853885.1, s__Prosthecobacter sp017853885, 95.0, 77.84, 0.164; GCA_020439865.1, s__Prosthecobacter sp020439865, 95.0, 77.84, 0.249; GCA_016713245.1, s__Prosthecobacter sp016713245, 95.0, 77.74, 0.318; GCA_016795375.1, s__Prosthecobacter sp016795375, 95.0, 77.63, 0.279; GCA_017301975.1, s__Prosthecobacter sp017301975, 95.0, 77.57, 0.252; GCA_016713035.1, s__Prosthecobacter sp016713035, 95.0, 77.52, 0.244; GCA_002343505.1, s__Prosthecobacter sp002343505, 95.0, 77.5, 0.325; GCA_002336895.1, s__Prosthecobacter sp002336895, 95.0, 77.41, 0.318; GCA_023428335.1, s__Prosthecobacter sp023428335, 95.0, 77.38, 0.257; GCF_014203095.1, s__Prosthecobacter vanneervenii, 95.0, 77.37, 0.311; GCA_945863205.1, s__Prosthecobacter sp945863205, 95.0, 77.31, 0.247; GCA_021298725.1, s__Prosthecobacter sp021298725, 95.0, 77.31, 0.215; GCA_002482965.1, s__Prosthecobacter sp002482965, 95.0, 77.26, 0.24; GCF_014203045.1, s__Prosthecobacter dejongeii, 95.0, 77.2, 0.213; GCA_903848465.1, s__Prosthecobacter sp903848465, 95.0, 77.16, 0.276; GCA_003506995.1, s__Prosthecobacter sp003506995, 95.0, 77.15, 0.271; GCA_021733925.1, s__Prosthecobacter sp021733925, 95.0, 77.03, 0.267; GCA_003453085.1, s__Prosthecobacter sp003453085, 95.0, 76.98, 0.161; GCA_002279765.1, s__Prosthecobacter sp002279765, 95.0, 76.96, 0.271; GCA_903838675.1, s__Prosthecobacter sp903838675, 95.0, 76.95, 0.284; GCA_945869675.1, s__Prosthecobacter debontii_A, 95.0, 76.83, 0.139; GCF_004364345.1, s__Prosthecobacter fusiformis, 95.0, 76.8, 0.191; GCA_903960845.1, s__Prosthecobacter sp903960845, 95.0, 76.76, 0.276; GCF_900167535.1, s__Prosthecobacter debontii, 95.0, 76.75, 0.22; GCA_945860295.1, s__Prosthecobacter debontii_B, 95.0, 76.7, 0.264	51.44	11
GF13EGPP_2_bin.23	d__Bacteria;p__Bacteroidota;c__Bacteroidia;o__Bacteroidales;f__Prolixibacteraceae;g__UBA6024;s__	N/A	N/A	N/A	N/A	N/A	N/A	N/A	N/A	N/A	d__Bacteria;p__Bacteroidota;c__Bacteroidia;o__Bacteroidales;f__Prolixibacteraceae;g__UBA6024;s__	ANI	classification based on placement in class-level tree	GCA_021849365.1, s__UBA6024 sp021849365, 95.0, 79.85, 0.365; GCA_019163175.1, s__UBA6024 sp019163175, 95.0, 79.42, 0.436; GCA_019459525.1, s__UBA6024 sp019459525, 95.0, 79.1, 0.395; GCA_003537645.1, s__UBA6024 sp003537645, 95.0, 79.02, 0.358; GCA_023251455.1, s__UBA6024 sp023251455, 95.0, 78.9, 0.342; GCA_023251435.1, s__UBA6024 sp023251435, 95.0, 78.57, 0.338; GCA_016788685.1, s__UBA6024 sp016788685, 95.0, 78.45, 0.408; GCA_023393265.1, s__UBA6024 sp023393265, 95.0, 78.43, 0.296; GCA_019459485.1, s__UBA6024 sp019459485, 95.0, 78.33, 0.328; GCA_003457135.1, s__UBA6024 sp003457135, 95.0, 78.26, 0.298; GCA_013824715.1, s__UBA6024 sp013824715, 95.0, 78.25, 0.348; GCA_945897845.1, s__UBA6024 sp945897845, 95.0, 78.16, 0.322; GCA_903865775.1, s__UBA6024 sp903865775, 95.0, 77.86, 0.28; GCA_903834475.1, s__UBA6024 sp903834475, 95.0, 77.65, 0.255; GCA_002429385.1, s__UBA6024 sp002429385, 95.0, 77.52, 0.183; GCA_014380255.1, s__UBA6024 sp014380255, 95.0, 77.26, 0.17; GCA_003450125.1, s__UBA6024 sp003450125, 95.0, 77.1, 0.148	94.52	11
GF13EGPP_2_bin.25	d__Bacteria;p__Bacteroidota;c__Bacteroidia;o__Chitinophagales;f__LD1;g__Bog-950;s__Bog-950 sp018267435	GCA_018267435.1	95	d__Bacteria;p__Bacteroidota;c__Bacteroidia;o__Chitinophagales;f__LD1;g__Bog-950;s__Bog-950 sp018267435	95.81	0.778	GCA_018267435.1	d__Bacteria;p__Bacteroidota;c__Bacteroidia;o__Chitinophagales;f__LD1;g__Bog-950;s__Bog-950 sp018267435	95.81	0.778	d__Bacteria;p__Bacteroidota;c__Bacteroidia;o__Chitinophagales;f__LD1;g__Bog-950;s__	taxonomic classification defined by topology and ANI	topological placement and ANI have congruent species assignments	GCA_945867505.1, s__Bog-950 sp945867505, 95.0, 77.12, 0.047; GCA_016715625.1, s__Bog-950 sp016715625, 95.0, 76.12, 0.035; GCA_903861145.1, s__Bog-950 sp903861145, 95.0, 76.08, 0.043; GCA_018262795.1, s__Bog-950 sp018262795, 95.0, 75.86, 0.043; GCA_003165895.1, s__Bog-950 sp003165895, 95.0, 75.79, 0.051; GCA_016722375.1, s__Bog-950 sp016722375, 95.0, 75.71, 0.01; GCA_016787045.1, s__Bog-950 sp016787045, 95.0, 75.69, 0.049; GCA_903927935.1, s__Bog-950 sp903927935, 95.0, 75.66, 0.02; GCA_903919075.1, s__Bog-950 sp903919075, 95.0, 75.53, 0.045; GCA_903889265.1, s__Bog-950 sp903889265, 95.0, 75.24, 0.047; GCA_025057415.1, s__Bog-950 sp025057415, 95.0, 74.86, 0.014	54.12	11
GF13EGPP_2_bin.30	d__Bacteria;p__Pseudomonadota;c__Alphaproteobacteria;o__Rhodobacterales;f__Rhodobacteraceae;g__Cereibacter_A;s__Cereibacter_A johrii	GCF_001720585.1	95.1736	d__Bacteria;p__Pseudomonadota;c__Alphaproteobacteria;o__Rhodobacterales;f__Rhodobacteraceae;g__Cereibacter_A;s__Cereibacter_A johrii	96.91	0.932	GCF_001720585.1	d__Bacteria;p__Pseudomonadota;c__Alphaproteobacteria;o__Rhodobacterales;f__Rhodobacteraceae;g__Cereibacter_A;s__Cereibacter_A johrii	96.91	0.932	d__Bacteria;p__Pseudomonadota;c__Alphaproteobacteria;o__Rhodobacterales;f__Rhodobacteraceae;g__Cereibacter_A;s__	taxonomic classification defined by topology and ANI	topological placement and ANI have congruent species assignments	GCF_000012905.2, s__Cereibacter_A sphaeroides, 95.1736, 94.46, 0.844; GCA_017599285.1, s__Cereibacter_A azotoformans, 95.0, 86.1, 0.605; GCF_002407205.1, s__Cereibacter_A sp002407205, 95.0, 83.73, 0.646; GCF_900207575.1, s__Cereibacter_A ovatus, 95.0, 81.48, 0.51	36.17	11
GF13EGPP_2_bin.35	d__Bacteria;p__Pseudomonadota;c__Gammaproteobacteria;o__Burkholderiales;f__Rhodocyclaceae;g__Methyloversatilis;s__	N/A	N/A	N/A	N/A	N/A	N/A	N/A	N/A	N/A	d__Bacteria;p__Pseudomonadota;c__Gammaproteobacteria;o__Burkholderiales;f__Rhodocyclaceae;g__Methyloversatilis;s__	taxonomic classification defined by topology and ANI	classification based on placement in class-level tree	GCF_000385375.1, s__Methyloversatilis discipulorum_A, 95.0, 92.44, 0.937; GCF_000527135.1, s__Methyloversatilis discipulorum, 95.0, 92.38, 0.941; GCF_000214035.2, s__Methyloversatilis universalis, 95.0, 86.72, 0.864; GCF_000378945.1, s__Methyloversatilis universalis_A, 95.0, 86.46, 0.822; GCA_020621405.1, s__Methyloversatilis sp020621405, 95.0, 83.16, 0.745; GCA_016791045.1, s__Methyloversatilis sp016791045, 95.0, 83.1, 0.731; GCF_000372885.1, s__Methyloversatilis thermotolerans, 95.0, 83.09, 0.762; GCF_024580145.1, s__Methyloversatilis sp024580145, 95.0, 83.0, 0.773; GCF_001713355.1, s__Methyloversatilis sp001713355, 95.0, 82.89, 0.801; GCA_018824085.1, s__Methyloversatilis sp018824085, 95.0, 82.63, 0.794; GCA_017984755.1, s__Methyloversatilis sp017984755, 95.0, 81.64, 0.654	53.53	11
GF13EGPP_2_bin.36	d__Bacteria;p__Patescibacteria;c__JAEDAM01;o__BD1-5;f__JAGOOR01;g__JAGOOR01;s__	N/A	N/A	N/A	N/A	N/A	N/A	N/A	N/A	N/A	d__Bacteria;p__Patescibacteria;c__JAEDAM01;o__BD1-5;f__JAGOOR01;g__JAGOOR01;s__	taxonomic novelty determined using RED	classification based on placement in class-level tree	N/A	55.83	4
GF13EGPP_2_bin.4	d__Bacteria;p__Bacteroidota;c__Bacteroidia;o__Chitinophagales;f__JADIYW01;g__JAMLHH01;s__	N/A	N/A	N/A	N/A	N/A	N/A	N/A	N/A	N/A	d__Bacteria;p__Bacteroidota;c__Bacteroidia;o__Chitinophagales;f__JADIYW01;g__JAMLHH01;s__	ANI	classification based on placement in class-level tree	GCA_023957245.1, s__JAMLHH01 sp023957245, 95.0, 77.13, 0.16; GCA_023957235.1, s__JAMLHH01 sp023957235, 95.0, 77.08, 0.138; GCA_023957215.1, s__JAMLHH01 sp023957215, 95.0, 75.99, 0.084	87.57	11
GF13EGPP_2_bin.44	d__Bacteria;p__Bacteroidota;c__Bacteroidia;o__Bacteroidales;f__TTA-H9;g__JAJTBW01;s__	N/A	N/A	N/A	N/A	N/A	GCA_021286705.1	d__Bacteria;p__Bacteroidota;c__Bacteroidia;o__Bacteroidales;f__TTA-H9;g__JAJTBW01;s__JAJTBW01 sp021286705	80.83	0.589	d__Bacteria;p__Bacteroidota;c__Bacteroidia;o__Bacteroidales;f__TTA-H9;g__JAJTBW01;s__	taxonomic classification defined by topology and ANI	classification based on placement in class-level tree	N/A	46.67	11
GF13EGPP_2_bin.47	d__Bacteria;p__Patescibacteria;c__JAEDAM01;o__BD1-5;f__JAGOOR01;g__JAGOOR01;s__	N/A	N/A	N/A	N/A	N/A	N/A	N/A	N/A	N/A	d__Bacteria;p__Patescibacteria;c__JAEDAM01;o__BD1-5;f__JAGOOR01;g__JAGOOR01;s__	taxonomic novelty determined using RED	classification based on placement in class-level tree	N/A	59.42	4
GF13EGPP_2_bin.54	d__Bacteria;p__Verrucomicrobiota;c__Verrucomicrobiae;o__Verrucomicrobiales;f__Verrucomicrobiaceae;g__Prosthecobacter;s__	N/A	N/A	N/A	N/A	N/A	N/A	N/A	N/A	N/A	d__Bacteria;p__Verrucomicrobiota;c__Verrucomicrobiae;o__Verrucomicrobiales;f__Verrucomicrobiaceae;g__Prosthecobacter;s__	taxonomic classification defined by topology and ANI	classification based on placement in class-level tree	GCA_023428335.1, s__Prosthecobacter sp023428335, 95.0, 81.65, 0.581; GCA_019186985.1, s__Prosthecobacter sp019186985, 95.0, 79.62, 0.579; GCA_002343505.1, s__Prosthecobacter sp002343505, 95.0, 78.79, 0.476; GCA_015075365.1, s__Prosthecobacter sp015075365, 95.0, 77.97, 0.404; GCA_016795375.1, s__Prosthecobacter sp016795375, 95.0, 77.96, 0.389; GCF_014203095.1, s__Prosthecobacter vanneervenii, 95.0, 77.93, 0.368; GCA_014879935.1, s__Prosthecobacter sp014879935, 95.0, 77.84, 0.411; GCA_002336895.1, s__Prosthecobacter sp002336895, 95.0, 77.82, 0.389; GCF_900167535.1, s__Prosthecobacter debontii, 95.0, 77.76, 0.235; GCF_007992435.1, s__Prosthecobacter gellanilyticus, 95.0, 77.64, 0.393; GCA_017301975.1, s__Prosthecobacter sp017301975, 95.0, 77.55, 0.349; GCA_903848465.1, s__Prosthecobacter sp903848465, 95.0, 77.54, 0.274; GCF_014203045.1, s__Prosthecobacter dejongeii, 95.0, 77.54, 0.267; GCA_002279765.1, s__Prosthecobacter sp002279765, 95.0, 77.53, 0.29; GCA_020439865.1, s__Prosthecobacter sp020439865, 95.0, 77.51, 0.317; GCA_016795465.1, s__Prosthecobacter sp016795465, 95.0, 77.5, 0.35; GCA_021298725.1, s__Prosthecobacter sp021298725, 95.0, 77.49, 0.235; GCA_945863205.1, s__Prosthecobacter sp945863205, 95.0, 77.48, 0.32; GCF_004364345.1, s__Prosthecobacter fusiformis, 95.0, 77.43, 0.271; GCA_003453085.1, s__Prosthecobacter sp003453085, 95.0, 77.37, 0.253; GCA_021733925.1, s__Prosthecobacter sp021733925, 95.0, 77.35, 0.327; GCA_016713035.1, s__Prosthecobacter sp016713035, 95.0, 77.3, 0.212; GCA_903960845.1, s__Prosthecobacter sp903960845, 95.0, 77.28, 0.28; GCA_020216965.1, s__Prosthecobacter sp020216965, 95.0, 77.28, 0.166; GCA_021151605.1, s__Prosthecobacter sp021151605, 95.0, 77.25, 0.304; GCA_003506995.1, s__Prosthecobacter sp003506995, 95.0, 77.2, 0.356; GCA_016713245.1, s__Prosthecobacter sp016713245, 95.0, 77.19, 0.308; GCA_002482965.1, s__Prosthecobacter sp002482965, 95.0, 77.11, 0.299; GCA_903838675.1, s__Prosthecobacter sp903838675, 95.0, 77.06, 0.29; GCA_945860295.1, s__Prosthecobacter debontii_B, 95.0, 76.92, 0.221; GCA_945869675.1, s__Prosthecobacter debontii_A, 95.0, 76.84, 0.09; GCA_017853885.1, s__Prosthecobacter sp017853885, 95.0, 76.65, 0.17	56.43	11
GF13EGPP_2_bin.59	d__Bacteria;p__Verrucomicrobiota;c__Verrucomicrobiae;o__Verrucomicrobiales;f__Verrucomicrobiaceae;g__Prosthecobacter;s__Prosthecobacter sp023428335	GCA_023428335.1	95	d__Bacteria;p__Verrucomicrobiota;c__Verrucomicrobiae;o__Verrucomicrobiales;f__Verrucomicrobiaceae;g__Prosthecobacter;s__Prosthecobacter sp023428335	97.18	0.834	GCA_023428335.1	d__Bacteria;p__Verrucomicrobiota;c__Verrucomicrobiae;o__Verrucomicrobiales;f__Verrucomicrobiaceae;g__Prosthecobacter;s__Prosthecobacter sp023428335	97.18	0.834	d__Bacteria;p__Verrucomicrobiota;c__Verrucomicrobiae;o__Verrucomicrobiales;f__Verrucomicrobiaceae;g__Prosthecobacter;s__	taxonomic classification defined by topology and ANI	topological placement and ANI have congruent species assignments	GCA_002343505.1, s__Prosthecobacter sp002343505, 95.0, 79.51, 0.618; GCA_019186985.1, s__Prosthecobacter sp019186985, 95.0, 78.75, 0.501; GCA_015075365.1, s__Prosthecobacter sp015075365, 95.0, 77.84, 0.373; GCF_007992435.1, s__Prosthecobacter gellanilyticus, 95.0, 77.63, 0.327; GCA_017301975.1, s__Prosthecobacter sp017301975, 95.0, 77.57, 0.296; GCA_002336895.1, s__Prosthecobacter sp002336895, 95.0, 77.56, 0.327; GCF_900167535.1, s__Prosthecobacter debontii, 95.0, 77.56, 0.238; GCA_016795465.1, s__Prosthecobacter sp016795465, 95.0, 77.52, 0.342; GCA_014879935.1, s__Prosthecobacter sp014879935, 95.0, 77.5, 0.391; GCA_016795375.1, s__Prosthecobacter sp016795375, 95.0, 77.49, 0.358; GCF_014203095.1, s__Prosthecobacter vanneervenii, 95.0, 77.49, 0.316; GCA_945863205.1, s__Prosthecobacter sp945863205, 95.0, 77.46, 0.318; GCA_020439865.1, s__Prosthecobacter sp020439865, 95.0, 77.4, 0.32; GCA_903848465.1, s__Prosthecobacter sp903848465, 95.0, 77.39, 0.276; GCA_021298725.1, s__Prosthecobacter sp021298725, 95.0, 77.36, 0.254; GCA_020216965.1, s__Prosthecobacter sp020216965, 95.0, 77.36, 0.102; GCA_021733925.1, s__Prosthecobacter sp021733925, 95.0, 77.3, 0.338; GCA_016713245.1, s__Prosthecobacter sp016713245, 95.0, 77.28, 0.289; GCA_003506995.1, s__Prosthecobacter sp003506995, 95.0, 77.27, 0.331; GCA_021151605.1, s__Prosthecobacter sp021151605, 95.0, 77.24, 0.267; GCA_002279765.1, s__Prosthecobacter sp002279765, 95.0, 77.2, 0.309; GCA_903838675.1, s__Prosthecobacter sp903838675, 95.0, 77.2, 0.302; GCA_903960845.1, s__Prosthecobacter sp903960845, 95.0, 77.19, 0.294; GCA_002482965.1, s__Prosthecobacter sp002482965, 95.0, 76.95, 0.311; GCF_004364345.1, s__Prosthecobacter fusiformis, 95.0, 76.94, 0.203; GCA_003453085.1, s__Prosthecobacter sp003453085, 95.0, 76.9, 0.19; GCA_016713035.1, s__Prosthecobacter sp016713035, 95.0, 76.79, 0.21; GCF_014203045.1, s__Prosthecobacter dejongeii, 95.0, 76.76, 0.223; GCA_017853885.1, s__Prosthecobacter sp017853885, 95.0, 76.72, 0.155; GCA_945860295.1, s__Prosthecobacter debontii_B, 95.0, 76.59, 0.199; GCA_945869675.1, s__Prosthecobacter debontii_A, 95.0, 76.54, 0.106	57.58	11
GF13EGPP_2_bin.61	d__Bacteria;p__Pseudomonadota;c__Gammaproteobacteria;o__Burkholderiales;f__Rhodocyclaceae;g__Azonexus;s__Azonexus hydrophilus	GCF_000429605.1	95	d__Bacteria;p__Pseudomonadota;c__Gammaproteobacteria;o__Burkholderiales;f__Rhodocyclaceae;g__Azonexus;s__Azonexus hydrophilus	97.13	0.901	GCF_000429605.1	d__Bacteria;p__Pseudomonadota;c__Gammaproteobacteria;o__Burkholderiales;f__Rhodocyclaceae;g__Azonexus;s__Azonexus hydrophilus	97.13	0.901	d__Bacteria;p__Pseudomonadota;c__Gammaproteobacteria;o__Burkholderiales;f__Rhodocyclaceae;g__Azonexus;s__	taxonomic classification defined by topology and ANI	topological placement and ANI have congruent species assignments	GCA_002470165.1, s__Azonexus sp002470165, 95.0, 92.93, 0.706; GCA_002425245.1, s__Azonexus sp002425245, 95.0, 87.26, 0.673; GCF_003634965.1, s__Azonexus fungiphilus, 95.0, 86.24, 0.772; GCF_001956855.1, s__Azonexus hydrophilus_A, 95.0, 85.24, 0.776; GCA_017848965.1, s__Azonexus aromaticus_B, 95.0, 85.17, 0.755; GCF_021401135.1, s__Azonexus sp021401135, 95.0, 83.52, 0.645; GCA_008933675.1, s__Azonexus sp008933675, 95.0, 82.97, 0.573; GCF_009469615.1, s__Azonexus sp009469615, 95.0, 82.41, 0.546; GCA_002842345.1, s__Azonexus sp002842345, 95.0, 82.31, 0.569; GCA_009469585.1, s__Azonexus sp009469585, 95.0, 82.28, 0.583; GCA_002840765.1, s__Azonexus sp002840765, 95.0, 82.23, 0.635; GCA_017983755.1, s__Azonexus sp017983755, 95.0, 81.97, 0.436; GCF_020510525.1, s__Azonexus australiensis_B, 95.0, 81.96, 0.608; GCF_020510425.1, s__Azonexus australiensis_A, 95.0, 81.92, 0.607; GCA_002345845.1, s__Azonexus sp002345845, 95.0, 81.91, 0.595; GCA_903922075.1, s__Azonexus sp903922075, 95.0, 81.85, 0.456; GCA_020621865.1, s__Azonexus sp020621865, 95.0, 81.79, 0.477; GCA_002440665.1, s__Azonexus sp002440665, 95.0, 81.75, 0.505; GCF_000519045.1, s__Azonexus agitatus, 95.0, 81.67, 0.55; GCF_001551835.1, s__Azonexus denitrificans, 95.0, 81.61, 0.588; GCA_017983615.1, s__Azonexus sp017983615, 95.0, 81.58, 0.513; GCF_009469765.1, s__Azonexus hortensis, 95.0, 81.51, 0.588; GCF_008711155.1, s__Azonexus sp008711155, 95.0, 81.43, 0.529; GCA_018828385.1, s__Azonexus sp018828385, 95.0, 81.37, 0.575; GCA_012026885.1, s__Azonexus sp012026885, 95.0, 81.37, 0.454; GCA_016790885.1, s__Azonexus sp016790885, 95.0, 81.34, 0.496; GCF_020510685.1, s__Azonexus denitrificans_A, 95.0, 81.28, 0.585; GCA_018261895.1, s__Azonexus sp018261895, 95.0, 81.28, 0.484; GCA_013363835.1, s__Azonexus sp013363835, 95.0, 81.24, 0.49; GCA_018261905.1, s__Azonexus sp018261905, 95.0, 81.21, 0.547; GCA_004379165.1, s__Azonexus sp004379165, 95.0, 81.18, 0.486; GCA_002840785.1, s__Azonexus sp002840785, 95.0, 81.18, 0.543; GCA_023150235.1, s__Azonexus sp023150235, 95.0, 81.15, 0.459; GCF_020510565.1, s__Azonexus limneticum_B, 95.0, 81.13, 0.579; GCA_016791065.1, s__Azonexus sp016791065, 95.0, 81.13, 0.462; GCA_008080565.1, s__Azonexus sp008080565, 95.0, 81.0, 0.548; GCF_020510585.1, s__Azonexus sp018780195, 95.0, 80.97, 0.577; GCF_020510625.1, s__Azonexus limneticum_A, 95.0, 80.97, 0.536; GCA_013335535.1, s__Azonexus sp013335535, 95.0, 80.9, 0.55; GCA_002842145.1, s__Azonexus sp002842145, 95.0, 80.79, 0.512; GCA_017302355.1, s__Azonexus sp017302355, 95.0, 80.73, 0.401; GCA_003583745.1, s__Azonexus sp003583745, 95.0, 80.72, 0.54; GCA_018262195.1, s__Azonexus sp018262195, 95.0, 80.72, 0.516; GCA_013693915.1, s__Azonexus sp013693915, 95.0, 80.68, 0.454; GCA_016705475.1, s__Azonexus sp016705475, 95.0, 80.61, 0.482; GCA_903930395.1, s__Azonexus sp903930395, 95.0, 80.56, 0.498; GCA_900549295.1, s__Azonexus sp900549295, 95.0, 80.51, 0.44; GCF_003441615.1, s__Azonexus sp003441615, 95.0, 80.49, 0.482; GCA_907163225.1, s__Azonexus sp907163225, 95.0, 80.48, 0.482; GCA_021782315.1, s__Azonexus sp021782315, 95.0, 80.46, 0.447; GCF_905120355.1, s__Azonexus sp012839675, 95.0, 80.45, 0.377; GCA_009782025.1, s__Azonexus sp009782025, 95.0, 80.4, 0.469; GCA_016790845.1, s__Azonexus sp016790845, 95.0, 80.38, 0.423; GCA_016790815.1, s__Azonexus sp016790815, 95.0, 80.32, 0.416; GCA_009779265.1, s__Azonexus sp009779265, 95.0, 80.28, 0.424; GCA_016617495.1, s__Azonexus sp016617495, 95.0, 80.28, 0.389; GCF_020510665.1, s__Azonexus denitrificans_B, 95.0, 80.18, 0.448; GCF_016864195.1, s__Azonexus sp016864195, 95.0, 80.16, 0.453; GCA_018262245.1, s__Azonexus sp018262245, 95.0, 80.03, 0.418; GCA_016714975.1, s__Azonexus sp016714975, 95.0, 80.03, 0.418; GCA_016722705.1, s__Azonexus phosphoritropha, 95.0, 79.91, 0.407; GCA_023150195.1, s__Azonexus sp023150195, 95.0, 79.85, 0.449; GCA_016709965.1, s__Azonexus sp016709965, 95.0, 79.59, 0.418; GCA_016721185.1, s__Azonexus phosphorivorans, 95.0, 79.1, 0.38; GCA_016709495.1, s__Azonexus sp016709495, 95.0, 78.9, 0.341; GCA_011391255.1, s__Azonexus sp011391255, 95.0, 78.61, 0.327; GCA_903951825.1, s__Azonexus sp903951825, 95.0, 78.28, 0.316	58.97	11
GF13EGPP_2_bin.62	d__Bacteria;p__Bacteroidota;c__Bacteroidia;o__Chitinophagales;f__Chitinophagaceae;g__Niabella;s__Niabella sp023423285	GCA_023423285.1	95	d__Bacteria;p__Bacteroidota;c__Bacteroidia;o__Chitinophagales;f__Chitinophagaceae;g__Niabella;s__Niabella sp023423285	99.02	0.897	GCA_023423285.1	d__Bacteria;p__Bacteroidota;c__Bacteroidia;o__Chitinophagales;f__Chitinophagaceae;g__Niabella;s__Niabella sp023423285	99.02	0.897	d__Bacteria;p__Bacteroidota;c__Bacteroidia;o__Chitinophagales;f__Chitinophagaceae;g__Niabella;s__	taxonomic classification defined by topology and ANI	topological placement and ANI have congruent species assignments	GCA_934486785.1, s__Niabella sp934486785, 95.0, 89.22, 0.578; GCA_001896965.1, s__Niabella sp001896965, 95.0, 77.9, 0.305; GCF_022513635.1, s__Niabella ginsengisoli, 95.0, 76.8, 0.109; GCF_000374125.1, s__Niabella aurantiaca, 95.0, 76.7, 0.1; GCA_019316985.1, s__Niabella sp019316985, 95.0, 76.63, 0.103; GCF_020034665.1, s__Niabella beijingensis, 95.0, 76.44, 0.11; GCF_001654455.1, s__Niabella ginsenosidivorans, 95.0, 76.38, 0.103; GCF_003349965.1, s__Niabella yanshanensis, 95.0, 76.38, 0.107; GCF_021044425.1, s__Niabella pedocola, 95.0, 76.38, 0.107; GCF_000243115.2, s__Niabella soli, 95.0, 76.37, 0.11; GCA_016708305.1, s__Niabella sp016708305, 95.0, 76.31, 0.102; GCA_023957575.1, s__Niabella sp023957575, 95.0, 76.29, 0.112; GCA_017744715.1, s__Niabella sp017744715, 95.0, 76.26, 0.129; GCF_022512515.1, s__Niabella hibiscisoli, 95.0, 76.2, 0.106; GCF_900101395.1, s__Niabella drilacis, 95.0, 76.2, 0.119; GCF_021538615.1, s__Niabella sp021538615, 95.0, 76.18, 0.12; GCA_017744795.1, s__Niabella sp017744795, 95.0, 76.16, 0.093	86.79	11
GF13EGPP_2_bin.64	d__Bacteria;p__Verrucomicrobiota;c__Verrucomicrobiae;o__Pedosphaerales;f__UBA8199;g__UBA693;s__	N/A	N/A	N/A	N/A	N/A	N/A	N/A	N/A	N/A	d__Bacteria;p__Verrucomicrobiota;c__Verrucomicrobiae;o__Pedosphaerales;f__UBA8199;g__UBA693;s__	taxonomic novelty determined using RED	classification based on placement in class-level tree	N/A	86.3	11
GF13EGPP_2_bin.65	d__Bacteria;p__Pseudomonadota;c__Alphaproteobacteria;o__Sphingomonadales;f__Sphingomonadaceae;g__Novosphingobium;s__	N/A	N/A	N/A	N/A	N/A	N/A	N/A	N/A	N/A	d__Bacteria;p__Pseudomonadota;c__Alphaproteobacteria;o__Sphingomonadales;f__Sphingomonadaceae;g__Novosphingobium;s__	taxonomic classification defined by topology and ANI	classification based on placement in class-level tree	GCF_900176395.1, s__Novosphingobium sp900176395, 95.0, 83.02, 0.448; GCA_015657645.1, s__Novosphingobium sp015657645, 95.0, 81.49, 0.448; GCF_014230355.1, s__Novosphingobium piscinae, 95.0, 81.48, 0.448; GCF_002198665.1, s__Novosphingobium sp002198665, 95.0, 81.46, 0.31; GCA_021299075.1, s__Novosphingobium sp021299075, 95.0, 81.28, 0.379; GCA_002454125.1, s__Novosphingobium sp002454125, 95.0, 81.09, 0.31; GCF_001014975.1, s__Novosphingobium sp002336885, 95.0, 81.07, 0.517; GCF_014652615.1, s__Novosphingobium arvoryzae, 95.0, 81.06, 0.483; GCA_020848655.1, s__Novosphingobium sp020848655, 95.0, 81.05, 0.621; GCF_002813245.1, s__Novosphingobium kunmingense, 95.0, 80.95, 0.414; GCF_002855555.1, s__Novosphingobium sp002855555, 95.0, 80.93, 0.517; GCA_018242165.1, s__Novosphingobium sp018242165, 95.0, 80.91, 0.241; GCF_900117425.1, s__Novosphingobium sp900117425, 95.0, 80.81, 0.345; GCF_014204535.1, s__Novosphingobium chloroacetimidivorans, 95.0, 80.77, 0.414; GCA_025153475.1, s__Novosphingobium sp025153475, 95.0, 80.65, 0.552; GCA_016719755.1, s__Novosphingobium sp016719755, 95.0, 80.6, 0.517; GCF_014196615.1, s__Novosphingobium fluoreni, 95.0, 80.55, 0.448; GCF_003454795.1, s__Novosphingobium sp003454795, 95.0, 80.47, 0.414; GCF_007954425.1, s__Novosphingobium ginsenosidimutans, 95.0, 80.42, 0.379; GCF_002556635.1, s__Novosphingobium sp002556635, 95.0, 80.3, 0.379; GCA_013822005.1, s__Novosphingobium sp013822005, 95.0, 80.25, 0.276; GCF_000013325.1, s__Novosphingobium aromaticivorans, 95.0, 80.23, 0.448; GCA_009926135.1, s__Novosphingobium sp009926135, 95.0, 80.23, 0.517; GCA_018334165.1, s__Novosphingobium sp018334165, 95.0, 80.21, 0.345; GCF_012275515.1, s__Novosphingobium sp001898925, 95.0, 80.2, 0.379; GCF_007991615.1, s__Novosphingobium sediminis, 95.0, 80.2, 0.379; GCA_021782155.1, s__Novosphingobium sp021782155, 95.0, 80.15, 0.31; GCA_020852455.1, s__Novosphingobium sp020852455, 95.0, 80.11, 0.345; GCF_014640675.1, s__Novosphingobium endophyticum, 95.0, 80.1, 0.379; GCA_013141325.1, s__Novosphingobium sp013141325, 95.0, 80.04, 0.31; GCF_020179425.1, s__Novosphingobium percolationis, 95.0, 80.03, 0.517; GCF_020404405.1, s__Novosphingobium sp020404405, 95.0, 80.03, 0.483; GCF_017163935.1, s__Novosphingobium sp017163935, 95.0, 80.01, 0.379; GCF_012927405.1, s__Novosphingobium olei, 95.0, 79.99, 0.621; GCA_024236215.1, s__Novosphingobium sp024236215, 95.0, 79.93, 0.448; GCF_000445125.1, s__Novosphingobium lindaniclasticum, 95.0, 79.9, 0.483; GCA_002440635.1, s__Novosphingobium sp002440635, 95.0, 79.86, 0.414; GCF_005145025.1, s__Novosphingobium sp005145025, 95.0, 79.85, 0.552; GCF_012932495.1, s__Novosphingobium sp012932495, 95.0, 79.85, 0.517; GCF_004341845.1, s__Novosphingobium sp004341845, 95.0, 79.77, 0.483; GCF_009909235.1, s__Novosphingobium ovatum, 95.0, 79.77, 0.414; GCA_009885425.1, s__Novosphingobium sp009885425, 95.0, 79.74, 0.207; GCF_001590965.1, s__Novosphingobium lentum, 95.0, 79.73, 0.448; GCF_014230315.1, s__Novosphingobium flavum, 95.0, 79.72, 0.483; GCA_903911985.1, s__Novosphingobium sp903911985, 95.0, 79.7, 0.172; GCF_900168325.1, s__Novosphingobium mathurense, 95.0, 79.69, 0.345; GCF_014230305.1, s__Novosphingobium aerophilum, 95.0, 79.68, 0.448; GCA_013791705.1, s__Novosphingobium sp013791705, 95.0, 79.67, 0.414; GCF_015694345.1, s__Novosphingobium jiangmenense, 95.0, 79.67, 0.517; GCF_007830315.1, s__Novosphingobium taihuense, 95.0, 79.59, 0.414; GCF_021227995.1, s__Novosphingobium sp021227995, 95.0, 79.59, 0.448; GCA_019748365.1, s__Novosphingobium sp019748365, 95.0, 79.58, 0.483; GCF_014652555.1, s__Novosphingobium colocasiae, 95.0, 79.5, 0.517; GCA_017987575.1, s__Novosphingobium sp017987575, 95.0, 79.47, 0.31; GCA_001725355.1, s__Novosphingobium sp001725355, 95.0, 79.47, 0.483; GCF_014652855.1, s__Novosphingobium pokkalii, 95.0, 79.44, 0.483; GCA_018241045.1, s__Novosphingobium sp018241045, 95.0, 79.43, 0.345; GCF_001598555.1, s__Novosphingobium rosa, 95.0, 79.38, 0.414; GCA_017302615.1, s__Novosphingobium sp017302615, 95.0, 79.35, 0.552; GCA_024236175.1, s__Novosphingobium sp024236175, 95.0, 79.31, 0.483; GCF_001598375.1, s__Novosphingobium capsulatum, 95.0, 79.3, 0.483; GCF_020179475.1, s__Novosphingobium huizhouense, 95.0, 79.29, 0.586; GCF_902506425.1, s__Novosphingobium sp902506425, 95.0, 79.28, 0.379; GCF_004342985.1, s__Novosphingobium sp004342985, 95.0, 79.28, 0.483; GCF_019075875.1, s__Novosphingobium sp019075875, 95.0, 79.27, 0.621; GCF_012641335.1, s__Novosphingobium sp012641335, 95.0, 79.26, 0.448; GCA_018240895.1, s__Novosphingobium sp018240895, 95.0, 79.25, 0.31; GCA_020200285.1, s__Novosphingobium sp020200285, 95.0, 79.18, 0.276; GCA_020446595.1, s__Novosphingobium sp020446595, 95.0, 79.17, 0.276; GCF_001519075.1, s__Novosphingobium fuchskuhlense, 95.0, 79.16, 0.414; GCA_004211435.1, s__Novosphingobium sp004211435, 95.0, 79.12, 0.552; GCA_019510335.1, s__Novosphingobium sp019510335, 95.0, 79.06, 0.345; GCF_000807925.1, s__Novosphingobium subterraneum, 95.0, 79.0, 0.517; GCA_017302775.1, s__Novosphingobium sp017302775, 95.0, 78.99, 0.241; GCA_018971065.1, s__Novosphingobium sp018971065, 95.0, 78.92, 0.483; GCF_004005905.1, s__Novosphingobium umbonatum, 95.0, 78.8, 0.414; GCF_002916655.1, s__Novosphingobium sp002916655, 95.0, 78.79, 0.345; GCF_001298105.1, s__Novosphingobium sp001298105, 95.0, 78.77, 0.517; GCF_900113255.1, s__Novosphingobium sp900113255, 95.0, 78.65, 0.517; GCA_024642085.1, s__Novosphingobium sp024642085, 95.0, 78.6, 0.31; GCF_000767465.1, s__Novosphingobium pentaromativorans, 95.0, 78.57, 0.448; GCF_014196525.1, s__Novosphingobium sediminicola, 95.0, 78.48, 0.379; GCA_020446575.1, s__Novosphingobium sp020446575, 95.0, 78.43, 0.138; GCA_945906005.1, s__Novosphingobium sp945906005, 95.0, 78.36, 0.345; GCF_009707465.1, s__Novosphingobium sp009707465, 95.0, 78.32, 0.345; GCF_013149295.1, s__Novosphingobium sp013149295, 95.0, 78.32, 0.483; GCF_000192575.1, s__Novosphingobium nitrogenifigens, 95.0, 78.29, 0.414; GCF_009746585.1, s__Novosphingobium aquimarinum, 95.0, 78.18, 0.379; GCA_903828025.1, s__Novosphingobium sp903828025, 95.0, 78.06, 0.31; GCA_903970225.1, s__Novosphingobium sp903970225, 95.0, 78.06, 0.379; GCA_023266625.1, s__Novosphingobium sp023266625, 95.0, 77.98, 0.414; GCF_013408095.1, s__Novosphingobium marinum, 95.0, 77.96, 0.414; GCA_945906105.1, s__Novosphingobium sp945906105, 95.0, 77.94, 0.448; GCA_015661825.1, s__Novosphingobium capsulatum_A, 95.0, 77.94, 0.483; GCA_903923465.1, s__Novosphingobium sp903923465, 95.0, 77.82, 0.345; GCA_903858875.1, s__Novosphingobium sp903858875, 95.0, 77.65, 0.379; GCA_020446505.1, s__Novosphingobium sp020446505, 95.0, 77.56, 0.276; GCA_903834285.1, s__Novosphingobium sp903834285, 95.0, 77.33, 0.345; GCA_002336765.1, s__Novosphingobium sp002336765, 95.0, 77.07, 0.345; GCA_019090585.1, s__Novosphingobium sp019090585, 95.0, 76.44, 0.276	32.53	11
GF13EGPP_2_bin.66	d__Bacteria;p__Bacteroidota;c__Bacteroidia;o__Chitinophagales;f__JADIYW01;g__;s__	N/A	N/A	N/A	N/A	N/A	N/A	N/A	N/A	N/A	d__Bacteria;p__Bacteroidota;c__Bacteroidia;o__Chitinophagales;f__JADIYW01;g__;s__	taxonomic novelty determined using RED	classification based on placement in class-level tree	N/A	38.75	11
GF13EGPP_2_bin.68	d__Bacteria;p__Pseudomonadota;c__Alphaproteobacteria;o__Sphingomonadales;f__Sphingomonadaceae;g__Sphingosinicella;s__	N/A	N/A	N/A	N/A	N/A	N/A	N/A	N/A	N/A	d__Bacteria;p__Pseudomonadota;c__Alphaproteobacteria;o__Sphingomonadales;f__Sphingomonadaceae;g__Sphingosinicella;s__	taxonomic classification defined by topology and ANI	classification based on placement in class-level tree	GCA_016793845.1, s__Sphingosinicella sp016793845, 95.0, 88.21, 0.674; GCA_013911755.1, s__Sphingosinicella sp013911755, 95.0, 87.46, 0.729; GCF_003634215.1, s__Sphingosinicella microcystinivorans, 95.0, 87.41, 0.722; GCA_019454625.1, s__Sphingosinicella sp019454625, 95.0, 86.37, 0.5; GCF_014199685.1, s__Sphingosinicella soli, 95.0, 85.12, 0.674	44.23	11
GF13EGPP_2_bin.7	d__Bacteria;p__Pseudomonadota;c__Gammaproteobacteria;o__Burkholderiales;f__Burkholderiaceae_B;g__Hydrogenophaga;s__	N/A	N/A	N/A	N/A	N/A	N/A	N/A	N/A	N/A	d__Bacteria;p__Pseudomonadota;c__Gammaproteobacteria;o__Burkholderiales;f__Burkholderiaceae_B;g__Hydrogenophaga;s__	taxonomic classification defined by topology and ANI	classification based on placement in class-level tree	GCF_001592285.1, s__Hydrogenophaga pseudoflava, 95.0, 84.87, 0.786; GCF_001571145.1, s__Hydrogenophaga flava, 95.0, 84.52, 0.786; GCA_016790705.1, s__Hydrogenophaga sp016790705, 95.0, 84.04, 0.634; GCA_013823655.1, s__Hydrogenophaga sp013823655, 95.0, 83.53, 0.58; GCA_002842215.1, s__Hydrogenophaga sp002842215, 95.0, 83.08, 0.781; GCF_013387465.1, s__Hydrogenophaga aromaticivorans, 95.0, 83.07, 0.797; GCF_020510445.1, s__Hydrogenophaga sp001770905, 95.0, 82.99, 0.787; GCF_021729865.1, s__Hydrogenophaga sp021729865, 95.0, 82.96, 0.787; GCF_001592305.1, s__Hydrogenophaga taeniospiralis, 95.0, 82.92, 0.782; GCF_021401345.1, s__Hydrogenophaga sp021401345, 95.0, 82.88, 0.71; GCA_003599455.1, s__Hydrogenophaga sp003599455, 95.0, 82.85, 0.717; GCA_018780075.1, s__Hydrogenophaga sp018780075, 95.0, 82.83, 0.755; GCA_011391495.1, s__Hydrogenophaga sp011391495, 95.0, 82.83, 0.691; GCA_021166755.1, s__Hydrogenophaga sp021166755, 95.0, 82.62, 0.571; GCF_002127215.1, s__Hydrogenophaga sp002127215, 95.0, 82.61, 0.665; GCF_011388215.1, s__Hydrogenophaga sp011388215, 95.0, 82.42, 0.721; GCA_018903185.1, s__Hydrogenophaga sp018903185, 95.0, 82.37, 0.544; GCF_001571225.1, s__Hydrogenophaga palleronii, 95.0, 82.34, 0.702; GCF_002001205.1, s__Hydrogenophaga sp002001205, 95.0, 82.3, 0.743; GCA_006227825.1, s__Hydrogenophaga sp006227825, 95.0, 82.26, 0.575; GCF_003417535.1, s__Hydrogenophaga borbori, 95.0, 82.25, 0.719; GCA_018993155.1, s__Hydrogenophaga sp018993155, 95.0, 82.25, 0.677; GCA_018335615.1, s__Hydrogenophaga sp018335615, 95.0, 82.11, 0.504; GCA_013823485.1, s__Hydrogenophaga sp013823485, 95.0, 82.08, 0.598; GCA_011772445.1, s__Hydrogenophaga sp011772445, 95.0, 81.97, 0.672; GCA_016741995.1, s__Hydrogenophaga sp016741995, 95.0, 81.91, 0.62; GCF_001713375.1, s__Hydrogenophaga sp001713375, 95.0, 81.86, 0.745; GCF_001428625.1, s__Hydrogenophaga sp001428625, 95.0, 81.79, 0.728; GCF_000723405.1, s__Hydrogenophaga intermedia, 95.0, 81.77, 0.714; GCF_010104355.1, s__Hydrogenophaga sp010104355, 95.0, 81.72, 0.733; GCA_022844385.1, s__Hydrogenophaga sp022844385, 95.0, 81.68, 0.647; GCA_003241965.1, s__Hydrogenophaga sp003241965, 95.0, 81.63, 0.67; GCA_013823505.1, s__Hydrogenophaga sp013823505, 95.0, 81.62, 0.639; GCA_023415035.1, s__Hydrogenophaga sp023415035, 95.0, 81.62, 0.564; GCF_005503365.1, s__Hydrogenophaga sp005503365, 95.0, 81.59, 0.678; GCF_023715105.1, s__Hydrogenophaga intermedia_A, 95.0, 81.59, 0.689; GCA_018780385.1, s__Hydrogenophaga sp018780385, 95.0, 81.54, 0.689; GCA_021154985.1, s__Hydrogenophaga sp021154985, 95.0, 81.52, 0.598; GCA_019264445.1, s__Hydrogenophaga sp019264445, 95.0, 81.33, 0.677; GCF_009859475.1, s__Hydrogenophaga sp009859475, 95.0, 81.22, 0.655; GCA_019635465.1, s__Hydrogenophaga sp019635465, 95.0, 81.15, 0.594; GCA_006227785.1, s__Hydrogenophaga sp006227785, 95.0, 80.88, 0.461; GCF_002127265.1, s__Hydrogenophaga sp002127265, 95.0, 80.88, 0.67; GCA_018333605.1, s__Hydrogenophaga sp018333605, 95.0, 80.62, 0.401; GCA_011390835.1, s__Hydrogenophaga sp011390835, 95.0, 80.5, 0.655; GCA_002840835.1, s__Hydrogenophaga sp002840835, 95.0, 80.4, 0.628; GCA_020047875.1, s__Hydrogenophaga sp020047875, 95.0, 80.39, 0.452; GCA_945869245.1, s__Hydrogenophaga intermedia_B, 95.0, 79.91, 0.443; GCA_014773545.1, s__Hydrogenophaga sp014773545, 95.0, 79.29, 0.408; GCA_011390855.1, s__Hydrogenophaga sp011390855, 95.0, 79.16, 0.38; GCF_001761385.1, s__Hydrogenophaga crassostreae, 95.0, 79.12, 0.511; GCF_004795855.1, s__Hydrogenophaga sp004795855, 95.0, 78.95, 0.549; GCA_945890705.1, s__Hydrogenophaga intermedia_C, 95.0, 78.7, 0.388; GCA_011391745.1, s__Hydrogenophaga sp011391745, 95.0, 78.33, 0.343	58.73	11
GF13EGPP_2_bin.8	d__Bacteria;p__Pseudomonadota;c__Alphaproteobacteria;o__Caulobacterales;f__Caulobacteraceae;g__Phenylobacterium;s__	N/A	N/A	N/A	N/A	N/A	N/A	N/A	N/A	N/A	d__Bacteria;p__Pseudomonadota;c__Alphaproteobacteria;o__Caulobacterales;f__Caulobacteraceae;g__Phenylobacterium;s__	ANI	classification based on placement in class-level tree	GCA_013911965.1, s__Phenylobacterium sp013911965, 95.0, 78.46, 0.349; GCA_017991675.1, s__Phenylobacterium sp017991675, 95.0, 78.34, 0.255; GCA_001724985.1, s__Phenylobacterium sp001724985, 95.0, 78.31, 0.314; GCF_003254505.1, s__Phenylobacterium hankyongense, 95.0, 78.31, 0.327; GCF_003254475.1, s__Phenylobacterium soli, 95.0, 78.2, 0.341; GCF_024298925.1, s__Phenylobacterium sp024298925, 95.0, 78.18, 0.338; GCF_000017265.1, s__Phenylobacterium zucineum, 95.0, 78.14, 0.367; GCF_001425305.1, s__Phenylobacterium sp001425305, 95.0, 78.11, 0.347; GCF_003150835.1, s__Phenylobacterium parvum, 95.0, 78.03, 0.28; GCF_014196295.1, s__Phenylobacterium haematophilum, 95.0, 78.02, 0.329; GCF_024699985.1, s__Phenylobacterium sp024699985, 95.0, 78.02, 0.322; GCF_022695515.1, s__Phenylobacterium aquaticum, 95.0, 78.01, 0.382; GCA_020402585.1, s__Phenylobacterium sp020402585, 95.0, 78.01, 0.279; GCA_018240795.1, s__Phenylobacterium sp018240795, 95.0, 77.95, 0.323; GCF_016772415.1, s__Phenylobacterium glaciei, 95.0, 77.95, 0.323; GCF_001429025.1, s__Phenylobacterium sp001429025, 95.0, 77.95, 0.355; GCA_020401865.1, s__Phenylobacterium sp020401865, 95.0, 77.92, 0.252; GCA_001824475.1, s__Phenylobacterium sp001824475, 95.0, 77.91, 0.313; GCA_020253645.1, s__Phenylobacterium sp020253645, 95.0, 77.9, 0.249; GCA_023445705.1, s__Phenylobacterium sp023445705, 95.0, 77.9, 0.279; GCA_019264505.1, s__Phenylobacterium sp019264505, 95.0, 77.89, 0.259; GCA_023434015.1, s__Phenylobacterium sp023434015, 95.0, 77.88, 0.288; GCA_013822795.1, s__Phenylobacterium sp013822795, 95.0, 77.87, 0.338; GCA_002363865.1, s__Phenylobacterium sp002363865, 95.0, 77.85, 0.307; GCF_003254525.1, s__Phenylobacterium kunshanense, 95.0, 77.85, 0.306; GCA_020402745.1, s__Phenylobacterium sp020402745, 95.0, 77.84, 0.258; GCA_016793285.1, s__Phenylobacterium sp016793285, 95.0, 77.81, 0.286; GCF_003254705.1, s__Phenylobacterium deserti, 95.0, 77.81, 0.25; GCA_019636135.1, s__Phenylobacterium sp019636135, 95.0, 77.77, 0.306; GCA_004297125.1, s__Phenylobacterium sp004297125, 95.0, 77.77, 0.313; GCA_023412655.1, s__Phenylobacterium sp023412655, 95.0, 77.76, 0.272; GCA_903933475.1, s__Phenylobacterium sp903933475, 95.0, 77.76, 0.241; GCA_018001015.1, s__Phenylobacterium sp018001015, 95.0, 77.74, 0.317; GCF_024699945.1, s__Phenylobacterium sp024699945, 95.0, 77.74, 0.311; GCA_004799515.1, s__Phenylobacterium sp004799515, 95.0, 77.72, 0.291; GCF_001375595.1, s__Phenylobacterium immobile, 95.0, 77.7, 0.195; GCA_019510435.1, s__Phenylobacterium sp019510435, 95.0, 77.68, 0.306; GCA_903930545.1, s__Phenylobacterium sp903930545, 95.0, 77.67, 0.215; GCA_018821435.1, s__Phenylobacterium sp018821435, 95.0, 77.65, 0.295; GCA_002256425.1, s__Phenylobacterium sp002256425, 95.0, 77.63, 0.212; GCA_018241625.1, s__Phenylobacterium sp018241625, 95.0, 77.63, 0.263; GCF_001557235.1, s__Phenylobacterium sp001557235, 95.0, 77.61, 0.306; GCA_903912465.1, s__Phenylobacterium sp903912465, 95.0, 77.59, 0.273; GCA_004799395.1, s__Phenylobacterium sp004799395, 95.0, 77.56, 0.256; GCA_903842425.1, s__Phenylobacterium sp903842425, 95.0, 77.55, 0.319; GCA_945859865.1, s__Phenylobacterium deserti_B, 95.0, 77.54, 0.261; GCA_004299445.1, s__Phenylobacterium sp004299445, 95.0, 77.52, 0.276; GCA_004799545.1, s__Phenylobacterium sp004799545, 95.0, 77.51, 0.283; GCA_016124325.1, s__Phenylobacterium sp016124325, 95.0, 77.51, 0.32; GCA_903822175.1, s__Phenylobacterium sp903822175, 95.0, 77.49, 0.275; GCA_001724605.1, s__Phenylobacterium sp001724605, 95.0, 77.43, 0.297; GCA_016793225.1, s__Phenylobacterium sp016793225, 95.0, 77.43, 0.292; GCA_903909375.1, s__Phenylobacterium sp903909375, 95.0, 77.43, 0.208; GCA_022402485.1, s__Phenylobacterium sp022402485, 95.0, 77.4, 0.228; GCA_003136395.1, s__Phenylobacterium sp003136395, 95.0, 77.36, 0.271; GCA_902826855.1, s__Phenylobacterium sp902826855, 95.0, 77.34, 0.265; GCA_002441055.1, s__Phenylobacterium sp002441055, 95.0, 77.28, 0.261; GCA_024508875.1, s__Phenylobacterium sp024508875, 95.0, 77.27, 0.253; GCA_945883235.1, s__Phenylobacterium deserti_A, 95.0, 77.18, 0.193; GCA_020852035.1, s__Phenylobacterium sp020852035, 95.0, 77.16, 0.244; GCA_903928755.1, s__Phenylobacterium sp903928755, 95.0, 76.97, 0.159; GCA_903860975.1, s__Phenylobacterium sp903860975, 95.0, 76.82, 0.125; GCA_903892305.1, s__Phenylobacterium sp903892305, 95.0, 76.79, 0.123; GCA_002221445.1, s__Phenylobacterium zucineum_B, 95.0, 76.57, 0.108	80.73	11
GF13EGPP_3_bin.10	d__Bacteria;p__Pseudomonadota;c__Gammaproteobacteria;o__Pseudomonadales;f__Pseudohongiellaceae;g__Pseudohongiella;s__	N/A	N/A	N/A	N/A	N/A	N/A	N/A	N/A	N/A	d__Bacteria;p__Pseudomonadota;c__Gammaproteobacteria;o__Pseudomonadales;f__Pseudohongiellaceae;g__Pseudohongiella;s__	ANI	classification based on placement in class-level tree	GCA_004535785.1, s__Pseudohongiella sp004535785, 95.0, 78.27, 0.358; GCA_002422225.1, s__Pseudohongiella sp002422225, 95.0, 77.9, 0.271; GCA_945869725.1, s__Pseudohongiella sp945869725, 95.0, 77.72, 0.246; GCF_021729085.1, s__Pseudohongiella sp021729085, 95.0, 77.56, 0.225; GCA_002711845.1, s__Pseudohongiella sp002711845, 95.0, 77.42, 0.267; GCF_001758195.1, s__Pseudohongiella acticola, 95.0, 77.35, 0.25; GCA_002706685.1, s__Pseudohongiella sp002706685, 95.0, 77.16, 0.212; GCF_001444425.1, s__Pseudohongiella spirulinae, 95.0, 77.15, 0.233; GCF_001642735.1, s__Pseudohongiella nitratireducens, 95.0, 77.07, 0.146; GCA_002354805.1, s__Pseudohongiella sp002354805, 95.0, 77.06, 0.204; GCA_913058135.1, s__Pseudohongiella sp913058135, 95.0, 76.98, 0.25; GCA_011050365.1, s__Pseudohongiella sp011050365, 95.0, 76.77, 0.263	55.07	11
GF13EGPP_3_bin.12	d__Bacteria;p__Pseudomonadota;c__Gammaproteobacteria;o__Burkholderiales;f__Burkholderiaceae_A;g__UBA954;s__	N/A	N/A	N/A	N/A	N/A	GCA_002293155.1	d__Bacteria;p__Pseudomonadota;c__Gammaproteobacteria;o__Burkholderiales;f__Burkholderiaceae_A;g__UBA954;s__UBA954 sp002293155	76.94	0.187	d__Bacteria;p__Pseudomonadota;c__Gammaproteobacteria;o__Burkholderiales;f__Burkholderiaceae_A;g__UBA954;s__	taxonomic classification defined by topology and ANI	classification based on placement in class-level tree	GCA_018882795.1, s__UBA954 sp018882795, 95.0, 77.72, 0.283; GCA_018970545.1, s__UBA954 sp018970545, 95.0, 77.29, 0.221; GCA_009924525.1, s__UBA954 sp009924525, 95.0, 77.24, 0.196; GCA_018882785.1, s__UBA954 sp018882785, 95.0, 77.16, 0.232; GCA_018969705.1, s__UBA954 sp018969705, 95.0, 76.63, 0.215	84.87	11
GF13EGPP_3_bin.16	d__Bacteria;p__Verrucomicrobiota;c__Verrucomicrobiae;o__Verrucomicrobiales;f__Verrucomicrobiaceae;g__Prosthecobacter;s__	N/A	N/A	N/A	N/A	N/A	N/A	N/A	N/A	N/A	d__Bacteria;p__Verrucomicrobiota;c__Verrucomicrobiae;o__Verrucomicrobiales;f__Verrucomicrobiaceae;g__Prosthecobacter;s__	taxonomic classification defined by topology and ANI	classification based on placement in class-level tree	GCA_017301975.1, s__Prosthecobacter sp017301975, 95.0, 87.92, 0.861; GCA_021733925.1, s__Prosthecobacter sp021733925, 95.0, 86.15, 0.853; GCA_002482965.1, s__Prosthecobacter sp002482965, 95.0, 85.93, 0.827; GCA_903838675.1, s__Prosthecobacter sp903838675, 95.0, 85.28, 0.769; GCA_002279765.1, s__Prosthecobacter sp002279765, 95.0, 84.83, 0.75; GCA_903848465.1, s__Prosthecobacter sp903848465, 95.0, 83.98, 0.675; GCA_002336895.1, s__Prosthecobacter sp002336895, 95.0, 82.32, 0.732; GCF_014203095.1, s__Prosthecobacter vanneervenii, 95.0, 82.2, 0.722; GCA_020439865.1, s__Prosthecobacter sp020439865, 95.0, 80.13, 0.556; GCA_021298725.1, s__Prosthecobacter sp021298725, 95.0, 79.81, 0.387; GCA_003506995.1, s__Prosthecobacter sp003506995, 95.0, 79.72, 0.499; GCA_945863205.1, s__Prosthecobacter sp945863205, 95.0, 79.34, 0.409; GCA_014879935.1, s__Prosthecobacter sp014879935, 95.0, 79.24, 0.547; GCA_016795375.1, s__Prosthecobacter sp016795375, 95.0, 79.19, 0.436; GCA_015075365.1, s__Prosthecobacter sp015075365, 95.0, 78.32, 0.402; GCA_016713245.1, s__Prosthecobacter sp016713245, 95.0, 78.19, 0.392; GCA_016795465.1, s__Prosthecobacter sp016795465, 95.0, 78.17, 0.392; GCA_016713035.1, s__Prosthecobacter sp016713035, 95.0, 77.92, 0.265; GCA_021151605.1, s__Prosthecobacter sp021151605, 95.0, 77.72, 0.262; GCA_019186985.1, s__Prosthecobacter sp019186985, 95.0, 77.7, 0.268; GCA_023428335.1, s__Prosthecobacter sp023428335, 95.0, 77.66, 0.198; GCA_002343505.1, s__Prosthecobacter sp002343505, 95.0, 77.62, 0.23; GCF_007992435.1, s__Prosthecobacter gellanilyticus, 95.0, 77.6, 0.284; GCA_017853885.1, s__Prosthecobacter sp017853885, 95.0, 77.46, 0.2; GCA_903960845.1, s__Prosthecobacter sp903960845, 95.0, 77.37, 0.221; GCA_945860295.1, s__Prosthecobacter debontii_B, 95.0, 77.09, 0.199; GCF_004364345.1, s__Prosthecobacter fusiformis, 95.0, 77.07, 0.15; GCA_020216965.1, s__Prosthecobacter sp020216965, 95.0, 77.03, 0.12; GCA_003453085.1, s__Prosthecobacter sp003453085, 95.0, 77.03, 0.139; GCA_945869675.1, s__Prosthecobacter debontii_A, 95.0, 76.89, 0.085; GCF_900167535.1, s__Prosthecobacter debontii, 95.0, 76.88, 0.149; GCF_014203045.1, s__Prosthecobacter dejongeii, 95.0, 76.81, 0.143	65.54	11
GF13EGPP_3_bin.17	d__Bacteria;p__Pseudomonadota;c__Gammaproteobacteria;o__Burkholderiales;f__Rhodocyclaceae;g__Azonexus;s__	N/A	N/A	N/A	N/A	N/A	GCA_002470165.1	d__Bacteria;p__Pseudomonadota;c__Gammaproteobacteria;o__Burkholderiales;f__Rhodocyclaceae;g__Azonexus;s__Azonexus sp002470165	93.25	0.57	d__Bacteria;p__Pseudomonadota;c__Gammaproteobacteria;o__Burkholderiales;f__Rhodocyclaceae;g__Azonexus;s__	taxonomic classification defined by topology and ANI	classification based on placement in class-level tree	GCF_000429605.1, s__Azonexus hydrophilus, 95.0, 93.17, 0.722; GCA_002425245.1, s__Azonexus sp002425245, 95.0, 86.48, 0.606; GCF_003634965.1, s__Azonexus fungiphilus, 95.0, 85.47, 0.65; GCF_001956855.1, s__Azonexus hydrophilus_A, 95.0, 84.74, 0.683; GCA_017848965.1, s__Azonexus aromaticus_B, 95.0, 84.4, 0.636; GCF_021401135.1, s__Azonexus sp021401135, 95.0, 82.98, 0.545; GCA_008933675.1, s__Azonexus sp008933675, 95.0, 82.46, 0.54; GCF_009469615.1, s__Azonexus sp009469615, 95.0, 82.0, 0.487; GCA_009469585.1, s__Azonexus sp009469585, 95.0, 81.87, 0.515; GCA_017983755.1, s__Azonexus sp017983755, 95.0, 81.73, 0.377; GCA_002840765.1, s__Azonexus sp002840765, 95.0, 81.7, 0.562; GCA_002345845.1, s__Azonexus sp002345845, 95.0, 81.49, 0.534; GCA_002842345.1, s__Azonexus sp002842345, 95.0, 81.47, 0.531; GCF_020510425.1, s__Azonexus australiensis_A, 95.0, 81.4, 0.524; GCA_020621865.1, s__Azonexus sp020621865, 95.0, 81.36, 0.402; GCF_020510525.1, s__Azonexus australiensis_B, 95.0, 81.36, 0.535; GCF_000519045.1, s__Azonexus agitatus, 95.0, 81.34, 0.487; GCA_017983615.1, s__Azonexus sp017983615, 95.0, 81.25, 0.447; GCA_002440665.1, s__Azonexus sp002440665, 95.0, 81.24, 0.443; GCF_009469765.1, s__Azonexus hortensis, 95.0, 81.2, 0.516; GCF_008711155.1, s__Azonexus sp008711155, 95.0, 81.14, 0.468; GCA_903922075.1, s__Azonexus sp903922075, 95.0, 81.13, 0.427; GCF_001551835.1, s__Azonexus denitrificans, 95.0, 81.03, 0.526; GCA_016790885.1, s__Azonexus sp016790885, 95.0, 81.01, 0.348; GCA_013363835.1, s__Azonexus sp013363835, 95.0, 80.93, 0.457; GCA_012026885.1, s__Azonexus sp012026885, 95.0, 80.88, 0.427; GCA_018828385.1, s__Azonexus sp018828385, 95.0, 80.87, 0.526; GCF_020510685.1, s__Azonexus denitrificans_A, 95.0, 80.87, 0.51; GCA_018261895.1, s__Azonexus sp018261895, 95.0, 80.86, 0.454; GCA_016791065.1, s__Azonexus sp016791065, 95.0, 80.83, 0.421; GCA_023150235.1, s__Azonexus sp023150235, 95.0, 80.76, 0.389; GCA_004379165.1, s__Azonexus sp004379165, 95.0, 80.67, 0.422; GCA_008080565.1, s__Azonexus sp008080565, 95.0, 80.63, 0.505; GCF_020510565.1, s__Azonexus limneticum_B, 95.0, 80.6, 0.496; GCA_018261905.1, s__Azonexus sp018261905, 95.0, 80.6, 0.458; GCF_020510625.1, s__Azonexus limneticum_A, 95.0, 80.57, 0.491; GCF_020510585.1, s__Azonexus sp018780195, 95.0, 80.55, 0.504; GCA_002840785.1, s__Azonexus sp002840785, 95.0, 80.54, 0.495; GCF_905120355.1, s__Azonexus sp012839675, 95.0, 80.53, 0.331; GCA_003583745.1, s__Azonexus sp003583745, 95.0, 80.53, 0.443; GCA_013335535.1, s__Azonexus sp013335535, 95.0, 80.5, 0.491; GCA_017302355.1, s__Azonexus sp017302355, 95.0, 80.48, 0.375; GCA_013693915.1, s__Azonexus sp013693915, 95.0, 80.42, 0.421; GCA_016705475.1, s__Azonexus sp016705475, 95.0, 80.34, 0.407; GCA_016790845.1, s__Azonexus sp016790845, 95.0, 80.34, 0.302; GCA_021782315.1, s__Azonexus sp021782315, 95.0, 80.17, 0.375; GCA_002842145.1, s__Azonexus sp002842145, 95.0, 80.17, 0.465; GCA_907163225.1, s__Azonexus sp907163225, 95.0, 80.14, 0.436; GCF_003441615.1, s__Azonexus sp003441615, 95.0, 80.12, 0.408; GCA_016617495.1, s__Azonexus sp016617495, 95.0, 80.09, 0.345; GCA_900549295.1, s__Azonexus sp900549295, 95.0, 80.09, 0.381; GCA_018262195.1, s__Azonexus sp018262195, 95.0, 80.03, 0.454; GCA_016790815.1, s__Azonexus sp016790815, 95.0, 79.99, 0.319; GCA_009782025.1, s__Azonexus sp009782025, 95.0, 79.94, 0.325; GCA_903930395.1, s__Azonexus sp903930395, 95.0, 79.92, 0.327; GCA_016714975.1, s__Azonexus sp016714975, 95.0, 79.85, 0.38; GCA_009779265.1, s__Azonexus sp009779265, 95.0, 79.8, 0.347; GCA_016722705.1, s__Azonexus phosphoritropha, 95.0, 79.78, 0.364; GCA_023150195.1, s__Azonexus sp023150195, 95.0, 79.71, 0.29; GCA_016709965.1, s__Azonexus sp016709965, 95.0, 79.66, 0.35; GCF_016864195.1, s__Azonexus sp016864195, 95.0, 79.61, 0.374; GCA_018262245.1, s__Azonexus sp018262245, 95.0, 79.6, 0.394; GCF_020510665.1, s__Azonexus denitrificans_B, 95.0, 79.56, 0.366; GCA_016709495.1, s__Azonexus sp016709495, 95.0, 78.9, 0.322; GCA_016721185.1, s__Azonexus phosphorivorans, 95.0, 78.74, 0.339; GCA_011391255.1, s__Azonexus sp011391255, 95.0, 78.66, 0.276; GCA_903951825.1, s__Azonexus sp903951825, 95.0, 78.12, 0.25	56.19	11
GF13EGPP_3_bin.21	d__Bacteria;p__Pseudomonadota;c__Alphaproteobacteria;o__Rhodobacterales;f__Rhodobacteraceae;g__Cereibacter_A;s__Cereibacter_A ovatus	GCF_900207575.1	95	d__Bacteria;p__Pseudomonadota;c__Alphaproteobacteria;o__Rhodobacterales;f__Rhodobacteraceae;g__Cereibacter_A;s__Cereibacter_A ovatus	99.53	0.983	GCF_900207575.1	d__Bacteria;p__Pseudomonadota;c__Alphaproteobacteria;o__Rhodobacterales;f__Rhodobacteraceae;g__Cereibacter_A;s__Cereibacter_A ovatus	99.53	0.983	d__Bacteria;p__Pseudomonadota;c__Alphaproteobacteria;o__Rhodobacterales;f__Rhodobacteraceae;g__Cereibacter_A;s__	taxonomic classification defined by topology and ANI	topological placement and ANI have congruent species assignments	GCF_002407205.1, s__Cereibacter_A sp002407205, 95.0, 84.05, 0.779; GCA_017599285.1, s__Cereibacter_A azotoformans, 95.0, 83.61, 0.661; GCF_001720585.1, s__Cereibacter_A johrii, 95.1736, 83.1, 0.661; GCF_000012905.2, s__Cereibacter_A sphaeroides, 95.1736, 82.9, 0.745	95.73	11
GF13EGPP_3_bin.22	d__Bacteria;p__Pseudomonadota;c__Gammaproteobacteria;o__Burkholderiales;f__Burkholderiaceae_B;g__Limnohabitans_A;s__	N/A	N/A	N/A	N/A	N/A	GCA_023255445.1	d__Bacteria;p__Pseudomonadota;c__Gammaproteobacteria;o__Burkholderiales;f__Burkholderiaceae_B;g__Limnohabitans_A;s__Limnohabitans_A sp023255445	81.52	0.487	d__Bacteria;p__Pseudomonadota;c__Gammaproteobacteria;o__Burkholderiales;f__Burkholderiaceae_B;g__Limnohabitans_A;s__	taxonomic classification defined by topology and ANI	classification based on placement in class-level tree	GCF_014837235.1, s__Limnohabitans_A radicicola, 95.0, 82.56, 0.712; GCF_003063665.1, s__Limnohabitans_A sp003063665, 95.0, 81.58, 0.671; GCF_003063335.1, s__Limnohabitans_A sp003063335, 95.0, 81.37, 0.682; GCF_003063435.1, s__Limnohabitans_A sp003063435, 95.0, 81.26, 0.633; GCA_002255935.1, s__Limnohabitans_A sp002255935, 95.0, 81.18, 0.603; GCA_017848645.1, s__Limnohabitans_A sp017848645, 95.0, 81.17, 0.65; GCF_001269385.1, s__Limnohabitans_A sp001269385, 95.0, 81.04, 0.617; GCF_003063505.1, s__Limnohabitans_A sp003063505, 95.0, 81.01, 0.635; GCF_003063315.1, s__Limnohabitans_A sp003063315, 95.0, 80.93, 0.587; GCF_003063575.1, s__Limnohabitans_A sp003063575, 95.0, 80.83, 0.653; GCF_003063455.1, s__Limnohabitans_A parvus, 95.0, 80.8, 0.621; GCA_024641725.1, s__Limnohabitans_A sp024641725, 95.0, 80.8, 0.542; GCA_903822825.1, s__Limnohabitans_A sp903822825, 95.0, 80.74, 0.57; GCF_003063355.1, s__Limnohabitans_A sp003063355, 95.0, 80.69, 0.597; GCF_001269345.1, s__Limnohabitans_A sp001269345, 95.0, 80.69, 0.603; GCF_003063265.1, s__Limnohabitans_A sp003063265, 95.0, 80.64, 0.575; GCF_001270065.2, s__Limnohabitans_A planktonicus, 95.0, 80.6, 0.638; GCA_945897465.1, s__Limnohabitans_A sp945897465, 95.0, 80.52, 0.57; GCA_919902775.1, s__Limnohabitans_A sp919902775, 95.0, 80.5, 0.584; GCF_001412535.1, s__Limnohabitans_A sp001412535, 95.0, 80.48, 0.629; GCA_002256145.1, s__Limnohabitans_A sp002256145, 95.0, 80.44, 0.587; GCA_023910625.1, s__Limnohabitans_A sp023910625, 95.0, 80.41, 0.54; GCF_002778275.1, s__Limnohabitans_A sp002778275, 95.0, 80.4, 0.594; GCF_002778285.1, s__Limnohabitans_A sp002778285, 95.0, 80.29, 0.594; GCA_021731425.1, s__Limnohabitans_A sp021731425, 95.0, 80.25, 0.471; GCF_001517545.1, s__Limnohabitans_A sp001517545, 95.0, 80.24, 0.576; GCF_003063645.1, s__Limnohabitans_A sp003063645, 95.0, 80.19, 0.573; GCA_945897795.1, s__Limnohabitans_A sp945897795, 95.0, 80.12, 0.529; GCA_903932865.1, s__Limnohabitans_A sp903932865, 95.0, 80.09, 0.59; GCA_903935585.1, s__Limnohabitans_A sp903935585, 95.0, 80.02, 0.567; GCA_017986605.1, s__Limnohabitans_A sp017986605, 95.0, 79.93, 0.445; GCA_021299875.1, s__Limnohabitans_A sp021299875, 95.0, 79.88, 0.537; GCF_000293865.2, s__Limnohabitans_A sp000293865, 95.0, 79.81, 0.537; GCF_003063415.1, s__Limnohabitans_A sp003063415, 95.0, 79.66, 0.546; GCA_903953985.1, s__Limnohabitans_A sp903953985, 95.0, 79.6, 0.406; GCA_903894995.1, s__Limnohabitans_A sp903894995, 95.0, 79.54, 0.501; GCA_945875955.1, s__Limnohabitans_A sp945875955, 95.0, 79.2, 0.409; GCA_015657605.1, s__Limnohabitans_A sp015657605, 95.0, 79.0, 0.382; GCA_903916355.1, s__Limnohabitans_A sp903916355, 95.0, 79.0, 0.457; GCA_945901045.1, s__Limnohabitans_A sp945901045, 95.0, 78.06, 0.318; GCF_001269365.1, s__Limnohabitans_A sp001269365, 95.0, 77.52, 0.201; GCF_003063375.1, s__Limnohabitans_A sp003063375, 95.0, 77.47, 0.186; GCF_001412575.1, s__Limnohabitans_A sp001412575, 95.0, 77.39, 0.235; GCA_903870145.1, s__Limnohabitans_A sp903870145, 95.0, 77.26, 0.232; GCA_024642215.1, s__Limnohabitans_A sp024642215, 95.0, 77.19, 0.175; GCA_009928125.1, s__Limnohabitans_A sp009928125, 95.0, 77.09, 0.171; GCA_009693505.1, s__Limnohabitans_A sp009693505, 95.0, 77.03, 0.164; GCA_021300495.1, s__Limnohabitans_A sp021300495, 95.0, 76.85, 0.167; GCA_021298995.1, s__Limnohabitans_A sp021298995, 95.0, 76.83, 0.136; GCA_903856875.1, s__Limnohabitans_A sp903856875, 95.0, 76.81, 0.122; GCA_903961095.1, s__Limnohabitans_A sp903961095, 95.0, 76.72, 0.136; GCA_903844775.1, s__Limnohabitans_A sp903844775, 95.0, 76.72, 0.121; GCA_005789685.1, s__Limnohabitans_A sp005789685, 95.0, 76.5, 0.138	73.53	11
GF13EGPP_3_bin.24	d__Bacteria;p__Actinomycetota;c__Actinomycetia;o__Nanopelagicales;f__S36-B12;g__;s__	N/A	N/A	N/A	N/A	N/A	N/A	N/A	N/A	N/A	d__Bacteria;p__Actinomycetota;c__Actinomycetia;o__Nanopelagicales;f__S36-B12;g__;s__	taxonomic classification fully defined by topology	classification based on placement in class-level tree	N/A	91.4	11
GF13EGPP_3_bin.25	d__Bacteria;p__Patescibacteria;c__JAEDAM01;o__BD1-5;f__UBA2023;g__JABFSX01;s__	N/A	N/A	N/A	N/A	N/A	GCA_023260135.1	d__Bacteria;p__Patescibacteria;c__JAEDAM01;o__BD1-5;f__UBA2023;g__JABFSX01;s__JABFSX01 sp023260135	81.89	0.599	d__Bacteria;p__Patescibacteria;c__JAEDAM01;o__BD1-5;f__UBA2023;g__JABFSX01;s__	taxonomic classification defined by topology and ANI	classification based on placement in class-level tree	GCA_013268835.1, s__JABFSX01 sp013268835, 95.0, 77.55, 0.124; GCA_014377305.1, s__JABFSX01 sp014377305, 95.0, 77.24, 0.182; GCA_014377245.1, s__JABFSX01 sp014377245, 95.0, 76.9, 0.131; GCA_019746175.1, s__JABFSX01 sp019746175, 95.0, 76.86, 0.089	80.42	4
GF13EGPP_3_bin.27	d__Bacteria;p__Bacillota;c__Bacilli;o__Erysipelotrichales;f__Erysipelotrichaceae;g__UBA2212;s__UBA2212 sp021847325	GCA_021847325.1	95	d__Bacteria;p__Bacillota;c__Bacilli;o__Erysipelotrichales;f__Erysipelotrichaceae;g__UBA2212;s__UBA2212 sp021847325	96.98	0.5	GCA_021847325.1	d__Bacteria;p__Bacillota;c__Bacilli;o__Erysipelotrichales;f__Erysipelotrichaceae;g__UBA2212;s__UBA2212 sp021847325	96.98	0.5	d__Bacteria;p__Bacillota;c__Bacilli;o__Erysipelotrichales;f__Erysipelotrichaceae;g__UBA2212;s__	taxonomic classification defined by topology and ANI	topological placement and ANI have congruent species assignments	GCA_002402585.1, s__UBA2212 sp002402585, 95.0, 80.51, 0.111; GCA_003543215.1, s__UBA2212 sp003543215, 95.0, 76.03, 0.074; GCA_903919545.1, s__UBA2212 sp903919545, 95.0, 74.7, 0.019; GCA_009773735.1, s__UBA2212 sp009773735, 95.0, 74.68, 0.056; GCA_013334325.1, s__UBA2212 sp013334325, 95.0, 74.65, 0.037	46.1	11
GF13EGPP_3_bin.29	d__Bacteria;p__Bacteroidota;c__Bacteroidia;o__Bacteroidales;f__Prolixibacteraceae;g__Draconibacterium;s__	N/A	N/A	N/A	N/A	N/A	N/A	N/A	N/A	N/A	d__Bacteria;p__Bacteroidota;c__Bacteroidia;o__Bacteroidales;f__Prolixibacteraceae;g__Draconibacterium;s__	ANI	classification based on placement in class-level tree	GCA_003516705.1, s__Draconibacterium sp003516705, 95.0, 80.09, 0.413; GCA_020726265.1, s__Draconibacterium orientale_A, 95.0, 79.34, 0.436; GCA_016705335.1, s__Draconibacterium sp016705335, 95.0, 77.61, 0.194; GCA_009773765.1, s__Draconibacterium sp009773765, 95.0, 77.36, 0.242; GCF_003576475.1, s__Draconibacterium luteum, 95.0, 76.75, 0.125; GCF_021354595.1, s__Draconibacterium sp021354595, 95.0, 76.75, 0.125; GCF_000626635.1, s__Draconibacterium orientale, 95.0, 76.66, 0.12; GCF_010586825.1, s__Draconibacterium mangrovi, 95.0, 76.6, 0.112; GCF_009762775.1, s__Draconibacterium comscasis, 95.0, 76.59, 0.11; GCF_011799805.1, s__Draconibacterium sp011799805, 95.0, 76.54, 0.118; GCF_023111095.1, s__Draconibacterium sp023111095, 95.0, 76.51, 0.126; GCA_015493625.1, s__Draconibacterium sp015493625, 95.0, 76.45, 0.094; GCF_022267315.1, s__Draconibacterium maritimus, 95.0, 76.4, 0.125; GCA_011620585.1, s__Draconibacterium sp011620585, 95.0, 76.39, 0.118; GCA_024278975.1, s__Draconibacterium sp024278975, 95.0, 76.34, 0.076; GCA_913063105.1, s__Draconibacterium sp913063105, 95.0, 76.33, 0.082; GCA_016931875.1, s__Draconibacterium sp016931875, 95.0, 76.31, 0.142; GCF_010448835.1, s__Draconibacterium halophilum, 95.0, 76.28, 0.102; GCA_913063265.1, s__Draconibacterium sp913063265, 95.0, 76.23, 0.094; GCF_000949475.1, s__Draconibacterium sediminis, 95.0, 76.22, 0.128; GCA_018648265.1, s__Draconibacterium sp018648265, 95.0, 76.17, 0.091; GCA_913060805.1, s__Draconibacterium sp913060805, 95.0, 76.05, 0.103; GCA_021648495.1, s__Draconibacterium sp021648495, 95.0, 75.72, 0.064; GCA_013203755.1, s__Draconibacterium sp013203755, 95.0, 75.71, 0.067	84.97	11
GF13EGPP_3_bin.32	d__Bacteria;p__Patescibacteria;c__ABY1;o__BM507;f__UBA917;g__1-14-0-10-37-14;s__	N/A	N/A	N/A	N/A	N/A	GCA_002778705.1	d__Bacteria;p__Patescibacteria;c__ABY1;o__BM507;f__UBA917;g__1-14-0-10-37-14;s__1-14-0-10-37-14 sp002778705	77.03	0.121	d__Bacteria;p__Patescibacteria;c__ABY1;o__BM507;f__UBA917;g__1-14-0-10-37-14;s__	taxonomic classification defined by topology and ANI	classification based on placement in class-level tree	N/A	55.83	11
GF13EGPP_3_bin.33	d__Bacteria;p__Desulfobacterota;c__Desulfovibrionia;o__Desulfovibrionales;f__Desulfomicrobiaceae;g__Desulfomicrobium;s__	N/A	N/A	N/A	N/A	N/A	GCA_024709365.1	d__Bacteria;p__Desulfobacterota;c__Desulfovibrionia;o__Desulfovibrionales;f__Desulfomicrobiaceae;g__Desulfomicrobium;s__Desulfomicrobium sp024709365	90.96	0.785	d__Bacteria;p__Desulfobacterota;c__Desulfovibrionia;o__Desulfovibrionales;f__Desulfomicrobiaceae;g__Desulfomicrobium;s__	taxonomic classification defined by topology and ANI	classification based on placement in class-level tree	GCF_000428825.1, s__Desulfomicrobium escambiense, 95.0, 89.72, 0.826; GCA_003542385.1, s__Desulfomicrobium sp003542385, 95.0, 88.99, 0.578; GCA_023393525.1, s__Desulfomicrobium sp023393525, 95.0, 81.72, 0.628; GCA_002412965.1, s__Desulfomicrobium sp002412965, 95.0, 80.85, 0.622; GCA_018902545.1, s__Desulfomicrobium sp018902545, 95.0, 80.85, 0.607; GCF_014873765.1, s__Desulfomicrobium macestii, 95.0, 80.68, 0.659; GCF_900114115.1, s__Desulfomicrobium apsheronum, 95.0, 80.67, 0.635; GCF_000023225.1, s__Desulfomicrobium baculatum, 95.0, 80.66, 0.641; GCA_002841885.1, s__Desulfomicrobium sp002841885, 95.0, 80.55, 0.604; GCF_024204645.1, s__Desulfomicrobium sp024204645, 95.0, 80.46, 0.641; GCA_012729655.1, s__Desulfomicrobium sp012729655, 95.0, 80.07, 0.417; GCA_009930495.1, s__Desulfomicrobium sp009930495, 95.0, 79.23, 0.389; GCF_001553625.1, s__Desulfomicrobium orale, 95.0, 78.61, 0.283; GCA_012727715.1, s__Desulfomicrobium sp012727715, 95.0, 76.27, 0.026; GCA_012727515.1, s__Desulfomicrobium sp012727515, 95.0, 76.15, 0.039	52.12	11
GF13EGPP_3_bin.34	d__Bacteria;p__Pseudomonadota;c__Gammaproteobacteria;o__Burkholderiales;f__Burkholderiaceae_C;g__;s__	N/A	N/A	N/A	N/A	N/A	N/A	N/A	N/A	N/A	d__Bacteria;p__Pseudomonadota;c__Gammaproteobacteria;o__Burkholderiales;f__Burkholderiaceae_C;g__;s__	taxonomic classification fully defined by topology	classification based on placement in class-level tree	N/A	55.25	11
GF13EGPP_3_bin.38	d__Bacteria;p__Pseudomonadota;c__Gammaproteobacteria;o__Burkholderiales;f__Burkholderiaceae_C;g__;s__	N/A	N/A	N/A	N/A	N/A	N/A	N/A	N/A	N/A	d__Bacteria;p__Pseudomonadota;c__Gammaproteobacteria;o__Burkholderiales;f__Burkholderiaceae_C;g__;s__	taxonomic classification fully defined by topology	classification based on placement in class-level tree	N/A	51.02	11
GF13EGPP_3_bin.41	d__Bacteria;p__Bacteroidota;c__Bacteroidia;o__Bacteroidales;f__Paludibacteraceae;g__Paludibacter;s__	N/A	N/A	N/A	N/A	N/A	GCA_024709185.1	d__Bacteria;p__Bacteroidota;c__Bacteroidia;o__Bacteroidales;f__Paludibacteraceae;g__Paludibacter;s__Paludibacter sp024709185	93.75	0.803	d__Bacteria;p__Bacteroidota;c__Bacteroidia;o__Bacteroidales;f__Paludibacteraceae;g__Paludibacter;s__	taxonomic classification defined by topology and ANI	classification based on placement in class-level tree	GCA_001898935.1, s__Paludibacter sp001898935, 95.0, 79.25, 0.278; GCA_018054805.1, s__Paludibacter sp018054805, 95.0, 78.02, 0.164; GCA_022708505.1, s__Paludibacter sp022708505, 95.0, 77.83, 0.157; GCA_023459355.1, s__Paludibacter sp023459355, 95.0, 77.62, 0.139; GCA_024710005.1, s__Paludibacter sp024710005, 95.0, 77.61, 0.147; GCA_020049335.1, s__Paludibacter sp020049335, 95.0, 77.38, 0.047; GCA_009929375.1, s__Paludibacter sp009929375, 95.0, 77.35, 0.107; GCA_017989795.1, s__Paludibacter sp017989795, 95.0, 77.18, 0.086; GCA_020726365.1, s__Paludibacter sp020726365, 95.0, 76.94, 0.105; GCA_903912795.1, s__Paludibacter sp903912795, 95.0, 76.92, 0.069; GCA_016937795.1, s__Paludibacter sp016937795, 95.0, 76.84, 0.108; GCA_012519425.1, s__Paludibacter sp012519425, 95.0, 76.81, 0.059; GCA_021371875.1, s__Paludibacter sp021371875, 95.0, 76.81, 0.079; GCA_013426815.1, s__Paludibacter sp013426815, 95.0, 76.78, 0.044; GCA_017860345.1, s__Paludibacter sp017860345, 95.0, 76.77, 0.082; GCA_021779195.1, s__Paludibacter sp021779195, 95.0, 76.76, 0.057; GCA_002070265.1, s__Paludibacter sp002070265, 95.0, 76.7, 0.044; GCA_002427615.1, s__Paludibacter sp002427615, 95.0, 76.7, 0.08; GCA_903901975.1, s__Paludibacter sp903901975, 95.0, 76.66, 0.051; GCF_000183135.1, s__Paludibacter propionicigenes, 95.0, 76.64, 0.068; GCA_017882285.1, s__Paludibacter sp017882285, 95.0, 76.61, 0.066; GCA_945902955.1, s__Paludibacter sp945902955, 95.0, 76.6, 0.055; GCA_001873635.1, s__Paludibacter sp001873635, 95.0, 76.57, 0.066; GCA_903830915.1, s__Paludibacter sp903830915, 95.0, 76.54, 0.056; GCA_003250325.1, s__Paludibacter sp003250325, 95.0, 76.53, 0.077; GCA_945870155.1, s__Paludibacter jiangxiensis_A, 95.0, 76.52, 0.071; GCA_022709605.1, s__Paludibacter sp022709605, 95.0, 76.47, 0.059; GCA_019163375.1, s__Paludibacter sp019163375, 95.0, 76.45, 0.051; GCA_903929065.1, s__Paludibacter sp903929065, 95.0, 76.39, 0.071; GCA_010365115.1, s__Paludibacter sp010365115, 95.0, 76.39, 0.058; GCA_002427885.1, s__Paludibacter sp002427885, 95.0, 76.37, 0.055; GCA_903899865.1, s__Paludibacter sp903899865, 95.0, 76.37, 0.044; GCA_903873355.1, s__Paludibacter sp903873355, 95.0, 76.36, 0.084; GCA_015654525.1, s__Paludibacter sp015654525, 95.0, 76.34, 0.047; GCA_903911085.1, s__Paludibacter sp903911085, 95.0, 76.29, 0.044; GCA_020049515.1, s__Paludibacter sp020049515, 95.0, 75.74, 0.042; GCA_903927945.1, s__Paludibacter sp903927945, 95.0, 75.58, 0.039	93.74	11
GF13EGPP_3_bin.43	d__Bacteria;p__Pseudomonadota;c__Gammaproteobacteria;o__Burkholderiales;f__Rhodocyclaceae;g__Azonexus;s__	N/A	N/A	N/A	N/A	N/A	GCF_001956855.1	d__Bacteria;p__Pseudomonadota;c__Gammaproteobacteria;o__Burkholderiales;f__Rhodocyclaceae;g__Azonexus;s__Azonexus hydrophilus_A	92.73	0.779	d__Bacteria;p__Pseudomonadota;c__Gammaproteobacteria;o__Burkholderiales;f__Rhodocyclaceae;g__Azonexus;s__	taxonomic classification defined by topology and ANI	classification based on placement in class-level tree	GCF_000429605.1, s__Azonexus hydrophilus, 95.0, 85.24, 0.672; GCA_002470165.1, s__Azonexus sp002470165, 95.0, 84.99, 0.625; GCF_003634965.1, s__Azonexus fungiphilus, 95.0, 84.83, 0.706; GCA_002425245.1, s__Azonexus sp002425245, 95.0, 84.29, 0.58; GCA_017848965.1, s__Azonexus aromaticus_B, 95.0, 83.54, 0.691; GCA_008933675.1, s__Azonexus sp008933675, 95.0, 82.53, 0.572; GCA_002840765.1, s__Azonexus sp002840765, 95.0, 82.44, 0.586; GCF_021401135.1, s__Azonexus sp021401135, 95.0, 82.41, 0.599; GCA_009469585.1, s__Azonexus sp009469585, 95.0, 82.28, 0.549; GCA_002842345.1, s__Azonexus sp002842345, 95.0, 82.2, 0.536; GCA_002345845.1, s__Azonexus sp002345845, 95.0, 82.18, 0.55; GCF_020510525.1, s__Azonexus australiensis_B, 95.0, 81.97, 0.566; GCF_009469615.1, s__Azonexus sp009469615, 95.0, 81.96, 0.536; GCA_017983755.1, s__Azonexus sp017983755, 95.0, 81.9, 0.464; GCF_020510425.1, s__Azonexus australiensis_A, 95.0, 81.83, 0.564; GCA_020621865.1, s__Azonexus sp020621865, 95.0, 81.8, 0.428; GCF_001551835.1, s__Azonexus denitrificans, 95.0, 81.73, 0.574; GCA_002440665.1, s__Azonexus sp002440665, 95.0, 81.71, 0.496; GCF_009469765.1, s__Azonexus hortensis, 95.0, 81.71, 0.569; GCA_017983615.1, s__Azonexus sp017983615, 95.0, 81.67, 0.482; GCA_903922075.1, s__Azonexus sp903922075, 95.0, 81.64, 0.48; GCF_000519045.1, s__Azonexus agitatus, 95.0, 81.48, 0.522; GCF_008711155.1, s__Azonexus sp008711155, 95.0, 81.46, 0.508; GCA_002840785.1, s__Azonexus sp002840785, 95.0, 81.44, 0.522; GCA_018828385.1, s__Azonexus sp018828385, 95.0, 81.42, 0.55; GCF_020510565.1, s__Azonexus limneticum_B, 95.0, 81.39, 0.554; GCF_020510685.1, s__Azonexus denitrificans_A, 95.0, 81.32, 0.578; GCF_020510625.1, s__Azonexus limneticum_A, 95.0, 81.25, 0.545; GCA_013363835.1, s__Azonexus sp013363835, 95.0, 81.22, 0.478; GCA_018261895.1, s__Azonexus sp018261895, 95.0, 81.18, 0.49; GCA_018261905.1, s__Azonexus sp018261905, 95.0, 81.17, 0.525; GCA_008080565.1, s__Azonexus sp008080565, 95.0, 81.17, 0.537; GCA_013335535.1, s__Azonexus sp013335535, 95.0, 81.16, 0.54; GCA_004379165.1, s__Azonexus sp004379165, 95.0, 81.1, 0.49; GCA_016790885.1, s__Azonexus sp016790885, 95.0, 81.02, 0.502; GCA_016705475.1, s__Azonexus sp016705475, 95.0, 81.02, 0.448; GCF_020510585.1, s__Azonexus sp018780195, 95.0, 80.99, 0.548; GCA_016791065.1, s__Azonexus sp016791065, 95.0, 80.95, 0.449; GCA_012026885.1, s__Azonexus sp012026885, 95.0, 80.84, 0.446; GCA_907163225.1, s__Azonexus sp907163225, 95.0, 80.83, 0.477; GCA_002842145.1, s__Azonexus sp002842145, 95.0, 80.78, 0.479; GCA_018262195.1, s__Azonexus sp018262195, 95.0, 80.75, 0.523; GCF_016864195.1, s__Azonexus sp016864195, 95.0, 80.72, 0.441; GCA_003583745.1, s__Azonexus sp003583745, 95.0, 80.71, 0.474; GCF_020510665.1, s__Azonexus denitrificans_B, 95.0, 80.69, 0.443; GCA_016790845.1, s__Azonexus sp016790845, 95.0, 80.66, 0.454; GCF_003441615.1, s__Azonexus sp003441615, 95.0, 80.65, 0.453; GCA_017302355.1, s__Azonexus sp017302355, 95.0, 80.61, 0.378; GCA_013693915.1, s__Azonexus sp013693915, 95.0, 80.54, 0.451; GCA_023150235.1, s__Azonexus sp023150235, 95.0, 80.51, 0.439; GCA_021782315.1, s__Azonexus sp021782315, 95.0, 80.49, 0.422; GCA_018262245.1, s__Azonexus sp018262245, 95.0, 80.4, 0.425; GCA_903930395.1, s__Azonexus sp903930395, 95.0, 80.31, 0.462; GCA_016790815.1, s__Azonexus sp016790815, 95.0, 80.17, 0.42; GCA_009782025.1, s__Azonexus sp009782025, 95.0, 80.16, 0.434; GCA_900549295.1, s__Azonexus sp900549295, 95.0, 80.07, 0.392; GCA_016617495.1, s__Azonexus sp016617495, 95.0, 80.06, 0.378; GCA_009779265.1, s__Azonexus sp009779265, 95.0, 80.06, 0.418; GCA_016714975.1, s__Azonexus sp016714975, 95.0, 79.89, 0.429; GCA_023150195.1, s__Azonexus sp023150195, 95.0, 79.85, 0.433; GCF_905120355.1, s__Azonexus sp012839675, 95.0, 79.82, 0.364; GCA_016722705.1, s__Azonexus phosphoritropha, 95.0, 79.79, 0.422; GCA_016709965.1, s__Azonexus sp016709965, 95.0, 79.76, 0.408; GCA_016721185.1, s__Azonexus phosphorivorans, 95.0, 79.27, 0.397; GCA_016709495.1, s__Azonexus sp016709495, 95.0, 79.12, 0.371; GCA_011391255.1, s__Azonexus sp011391255, 95.0, 79.08, 0.342; GCA_903951825.1, s__Azonexus sp903951825, 95.0, 78.73, 0.313	69.37	11
GF13EGPP_3_bin.45	d__Bacteria;p__Patescibacteria;c__JAEDAM01;o__Absconditabacterales;f__Absconditicoccaceae;g__UBA5124;s__	N/A	N/A	N/A	N/A	N/A	GCA_002414185.1	d__Bacteria;p__Patescibacteria;c__JAEDAM01;o__Absconditabacterales;f__Absconditicoccaceae;g__UBA5124;s__UBA5124 sp002414185	80.67	0.111	d__Bacteria;p__Patescibacteria;c__JAEDAM01;o__Absconditabacterales;f__Absconditicoccaceae;g__UBA5124;s__	taxonomic classification defined by topology and ANI	classification based on placement in class-level tree	GCA_000503875.1, s__UBA5124 sp000503875, 95.0, 78.77, 0.139	28.06	4
GF13EGPP_3_bin.48	d__Bacteria;p__Bacteroidota;c__Bacteroidia;o__Sphingobacteriales;f__Sphingobacteriaceae;g__Daejeonella;s__	N/A	N/A	N/A	N/A	N/A	N/A	N/A	N/A	N/A	d__Bacteria;p__Bacteroidota;c__Bacteroidia;o__Sphingobacteriales;f__Sphingobacteriaceae;g__Daejeonella;s__	ANI	classification based on placement in class-level tree	GCA_002257025.1, s__Daejeonella sp002257025, 95.0, 79.05, 0.38; GCF_900103545.1, s__Daejeonella rubra, 95.0, 78.39, 0.331; GCA_017495225.1, s__Daejeonella sp017495225, 95.0, 78.23, 0.219; GCF_900168015.1, s__Daejeonella lutea, 95.0, 78.04, 0.164; GCA_016868395.1, s__Daejeonella sp016868395, 95.0, 77.95, 0.275; GCA_945878525.1, s__Daejeonella thalpophilum_B, 95.0, 77.92, 0.267; GCA_945865415.1, s__Daejeonella thalpophilum_A, 95.0, 77.88, 0.26; GCA_945906015.1, s__Daejeonella schmidteae_A, 95.0, 77.77, 0.317; GCA_945901155.1, s__Daejeonella schmidteae_B, 95.0, 77.69, 0.292; GCF_010692725.1, s__Daejeonella soli, 95.0, 77.62, 0.082; GCA_903821625.1, s__Daejeonella sp903821625, 95.0, 77.55, 0.304; GCF_000422945.1, s__Daejeonella oryzae, 95.0, 77.27, 0.122; GCA_014378705.1, s__Daejeonella sp014378705, 95.0, 77.09, 0.067	97.72	11
GF13EGPP_3_bin.5	d__Bacteria;p__Pseudomonadota;c__Gammaproteobacteria;o__Burkholderiales;f__Burkholderiaceae_A;g__UBA954;s__	N/A	N/A	N/A	N/A	N/A	GCA_002293155.1	d__Bacteria;p__Pseudomonadota;c__Gammaproteobacteria;o__Burkholderiales;f__Burkholderiaceae_A;g__UBA954;s__UBA954 sp002293155	76.15	0.202	d__Bacteria;p__Pseudomonadota;c__Gammaproteobacteria;o__Burkholderiales;f__Burkholderiaceae_A;g__UBA954;s__	taxonomic classification defined by topology and ANI	classification based on placement in class-level tree	GCA_018882795.1, s__UBA954 sp018882795, 95.0, 77.03, 0.309; GCA_018970545.1, s__UBA954 sp018970545, 95.0, 76.93, 0.197; GCA_009924525.1, s__UBA954 sp009924525, 95.0, 76.78, 0.179; GCA_018882785.1, s__UBA954 sp018882785, 95.0, 76.72, 0.229; GCA_018969705.1, s__UBA954 sp018969705, 95.0, 76.11, 0.17	40.38	11
GF13EGPP_3_bin.50	d__Bacteria;p__Bacillota_A;c__Clostridia;o__Peptostreptococcales;f__Filifactoraceae;g__Acetoanaerobium;s__Acetoanaerobium noterae	GCF_900168025.1	96.3037	d__Bacteria;p__Bacillota_A;c__Clostridia;o__Peptostreptococcales;f__Filifactoraceae;g__Acetoanaerobium;s__Acetoanaerobium noterae	97.93	0.982	GCF_900168025.1	d__Bacteria;p__Bacillota_A;c__Clostridia;o__Peptostreptococcales;f__Filifactoraceae;g__Acetoanaerobium;s__Acetoanaerobium noterae	97.93	0.982	d__Bacteria;p__Bacillota_A;c__Clostridia;o__Peptostreptococcales;f__Filifactoraceae;g__Acetoanaerobium;s__	taxonomic classification defined by topology and ANI	topological placement and ANI have congruent species assignments	GCF_000196455.1, s__Acetoanaerobium sticklandii, 96.3037, 97.06, 0.974; GCF_017874355.1, s__Acetoanaerobium pronyense, 95.0, 78.01, 0.265	85.6	11
GF13EGPP_3_bin.51	d__Bacteria;p__Pseudomonadota;c__Alphaproteobacteria;o__Rhodobacterales;f__Rhodobacteraceae;g__Tabrizicola_A;s__Tabrizicola_A sp023254015	GCA_023254015.1	95	d__Bacteria;p__Pseudomonadota;c__Alphaproteobacteria;o__Rhodobacterales;f__Rhodobacteraceae;g__Tabrizicola_A;s__Tabrizicola_A sp023254015	98.34	0.713	GCA_023254015.1	d__Bacteria;p__Pseudomonadota;c__Alphaproteobacteria;o__Rhodobacterales;f__Rhodobacteraceae;g__Tabrizicola_A;s__Tabrizicola_A sp023254015	98.34	0.713	d__Bacteria;p__Pseudomonadota;c__Alphaproteobacteria;o__Rhodobacterales;f__Rhodobacteraceae;g__Tabrizicola_A;s__	taxonomic classification defined by topology and ANI	topological placement and ANI have congruent species assignments	GCF_011008935.1, s__Tabrizicola_A oligotrophica, 95.0, 84.41, 0.788; GCA_016869835.1, s__Tabrizicola_A sp016869835, 95.0, 82.69, 0.605; GCA_021741465.1, s__Tabrizicola_A sp021741465, 95.0, 80.97, 0.568	84.67	11
GF13EGPP_3_bin.52	d__Bacteria;p__Pseudomonadota;c__Gammaproteobacteria;o__Burkholderiales;f__Burkholderiaceae_C;g__Zwartia;s__	N/A	N/A	N/A	N/A	N/A	N/A	N/A	N/A	N/A	d__Bacteria;p__Pseudomonadota;c__Gammaproteobacteria;o__Burkholderiales;f__Burkholderiaceae_C;g__Zwartia;s__	ANI	classification based on placement in class-level tree	GCA_945897365.1, s__Zwartia parapertussis_A, 95.0, 79.31, 0.454; GCA_945868195.1, s__Zwartia sp002292845, 95.0, 79.14, 0.435; GCA_945862495.1, s__Zwartia parapertussis_G, 95.0, 79.06, 0.383; GCA_023653055.1, s__Zwartia sp023653055, 95.0, 79.01, 0.448; GCA_903929925.1, s__Zwartia sp903929925, 95.0, 77.84, 0.135; GCA_945865935.1, s__Zwartia parapertussis_E, 95.0, 77.4, 0.154; GCA_021738045.1, s__Zwartia sp021738045, 95.0, 77.3, 0.099; GCF_019923725.1, s__Zwartia hollandica, 95.0, 77.3, 0.154; GCA_945869355.1, s__Zwartia parapertussis_F, 95.0, 77.25, 0.14; GCA_903958565.1, s__Zwartia sp903958565, 95.0, 77.16, 0.152; GCA_945882005.1, s__Zwartia parapertussis_C, 95.0, 77.11, 0.153; GCA_002737415.1, s__Zwartia sp002737415, 95.0, 76.9, 0.122; GCA_013205565.1, s__Zwartia sp013205565, 95.0, 76.88, 0.111; GCA_945872285.1, s__Zwartia parapertussis_D, 95.0, 76.8, 0.113; GCA_903903735.1, s__Zwartia sp903903735, 95.0, 76.65, 0.102; GCA_945887835.1, s__Zwartia parapertussis_B, 95.0, 76.64, 0.103; GCA_903924715.1, s__Zwartia sp903924715, 95.0, 76.52, 0.074; GCA_903932425.1, s__Zwartia sp903932425, 95.0, 76.41, 0.125	66.22	11
GF13EGPP_3_bin.54	d__Bacteria;p__Pseudomonadota;c__Alphaproteobacteria;o__Sphingomonadales;f__Sphingomonadaceae;g__Novosphingobium;s__	N/A	N/A	N/A	N/A	N/A	GCA_017302615.1	d__Bacteria;p__Pseudomonadota;c__Alphaproteobacteria;o__Sphingomonadales;f__Sphingomonadaceae;g__Novosphingobium;s__Novosphingobium sp017302615	83.48	0.773	d__Bacteria;p__Pseudomonadota;c__Alphaproteobacteria;o__Sphingomonadales;f__Sphingomonadaceae;g__Novosphingobium;s__	taxonomic classification defined by topology and ANI	classification based on placement in class-level tree	GCA_002440635.1, s__Novosphingobium sp002440635, 95.0, 82.85, 0.768; GCA_020852455.1, s__Novosphingobium sp020852455, 95.0, 82.43, 0.746; GCA_016719755.1, s__Novosphingobium sp016719755, 95.0, 81.88, 0.709; GCF_014652615.1, s__Novosphingobium arvoryzae, 95.0, 81.66, 0.704; GCA_015657645.1, s__Novosphingobium sp015657645, 95.0, 81.62, 0.619; GCA_018334165.1, s__Novosphingobium sp018334165, 95.0, 81.61, 0.652; GCA_024236215.1, s__Novosphingobium sp024236215, 95.0, 81.44, 0.695; GCA_013822005.1, s__Novosphingobium sp013822005, 95.0, 81.41, 0.57; GCA_002454125.1, s__Novosphingobium sp002454125, 95.0, 81.36, 0.57; GCA_021299075.1, s__Novosphingobium sp021299075, 95.0, 81.31, 0.51; GCA_018241045.1, s__Novosphingobium sp018241045, 95.0, 81.27, 0.499; GCA_009926135.1, s__Novosphingobium sp009926135, 95.0, 81.15, 0.64; GCF_002813245.1, s__Novosphingobium kunmingense, 95.0, 81.09, 0.662; GCA_013141325.1, s__Novosphingobium sp013141325, 95.0, 81.08, 0.547; GCF_007954425.1, s__Novosphingobium ginsenosidimutans, 95.0, 81.0, 0.67; GCF_002198665.1, s__Novosphingobium sp002198665, 95.0, 80.94, 0.68; GCA_017987575.1, s__Novosphingobium sp017987575, 95.0, 80.62, 0.562; GCA_009885425.1, s__Novosphingobium sp009885425, 95.0, 80.5, 0.587; GCF_014230355.1, s__Novosphingobium piscinae, 95.0, 80.44, 0.55; GCF_014230305.1, s__Novosphingobium aerophilum, 95.0, 80.31, 0.575; GCF_002855555.1, s__Novosphingobium sp002855555, 95.0, 80.28, 0.547; GCA_018240895.1, s__Novosphingobium sp018240895, 95.0, 80.05, 0.59; GCA_018242165.1, s__Novosphingobium sp018242165, 95.0, 80.01, 0.502; GCF_014230315.1, s__Novosphingobium flavum, 95.0, 79.89, 0.558; GCA_001725355.1, s__Novosphingobium sp001725355, 95.0, 79.85, 0.513; GCF_020179475.1, s__Novosphingobium huizhouense, 95.0, 79.82, 0.571; GCA_017302775.1, s__Novosphingobium sp017302775, 95.0, 79.8, 0.41; GCF_001014975.1, s__Novosphingobium sp002336885, 95.0, 79.78, 0.589; GCF_005145025.1, s__Novosphingobium sp005145025, 95.0, 79.66, 0.581; GCF_020179425.1, s__Novosphingobium percolationis, 95.0, 79.64, 0.574; GCF_014652855.1, s__Novosphingobium pokkalii, 95.0, 79.62, 0.534; GCF_001590965.1, s__Novosphingobium lentum, 95.0, 79.59, 0.558; GCF_012927405.1, s__Novosphingobium olei, 95.0, 79.5, 0.543; GCA_020848655.1, s__Novosphingobium sp020848655, 95.0, 79.46, 0.504; GCF_015694345.1, s__Novosphingobium jiangmenense, 95.0, 79.3, 0.52; GCF_001598375.1, s__Novosphingobium capsulatum, 95.0, 79.29, 0.528; GCF_900117425.1, s__Novosphingobium sp900117425, 95.0, 79.27, 0.516; GCF_012932495.1, s__Novosphingobium sp012932495, 95.0, 79.23, 0.505; GCF_014652555.1, s__Novosphingobium colocasiae, 95.0, 79.22, 0.498; GCF_019075875.1, s__Novosphingobium sp019075875, 95.0, 79.18, 0.537; GCF_007830315.1, s__Novosphingobium taihuense, 95.0, 79.17, 0.468; GCF_003454795.1, s__Novosphingobium sp003454795, 95.0, 79.17, 0.51; GCF_000807925.1, s__Novosphingobium subterraneum, 95.0, 79.15, 0.456; GCA_015661825.1, s__Novosphingobium capsulatum_A, 95.0, 79.14, 0.442; GCF_000013325.1, s__Novosphingobium aromaticivorans, 95.0, 79.14, 0.492; GCF_001519075.1, s__Novosphingobium fuchskuhlense, 95.0, 79.13, 0.471; GCA_024642085.1, s__Novosphingobium sp024642085, 95.0, 79.08, 0.49; GCF_020404405.1, s__Novosphingobium sp020404405, 95.0, 79.07, 0.495; GCA_004211435.1, s__Novosphingobium sp004211435, 95.0, 79.04, 0.537; GCA_021782155.1, s__Novosphingobium sp021782155, 95.0, 79.03, 0.401; GCA_025153475.1, s__Novosphingobium sp025153475, 95.0, 79.02, 0.48; GCF_900113255.1, s__Novosphingobium sp900113255, 95.0, 79.02, 0.486; GCA_013791705.1, s__Novosphingobium sp013791705, 95.0, 79.02, 0.463; GCA_020200285.1, s__Novosphingobium sp020200285, 95.0, 78.97, 0.436; GCF_007991615.1, s__Novosphingobium sediminis, 95.0, 78.95, 0.466; GCF_900176395.1, s__Novosphingobium sp900176395, 95.0, 78.94, 0.445; GCA_018971065.1, s__Novosphingobium sp018971065, 95.0, 78.91, 0.471; GCF_900168325.1, s__Novosphingobium mathurense, 95.0, 78.85, 0.447; GCF_009707465.1, s__Novosphingobium sp009707465, 95.0, 78.85, 0.514; GCF_004342985.1, s__Novosphingobium sp004342985, 95.0, 78.81, 0.481; GCF_004341845.1, s__Novosphingobium sp004341845, 95.0, 78.76, 0.477; GCF_006874585.1, s__Novosphingobium sp006874585, 95.0, 78.76, 0.522; GCF_000767465.1, s__Novosphingobium pentaromativorans, 95.0, 78.76, 0.441; GCA_019748365.1, s__Novosphingobium sp019748365, 95.0, 78.75, 0.483; GCA_019510335.1, s__Novosphingobium sp019510335, 95.0, 78.72, 0.407; GCF_001298105.1, s__Novosphingobium sp001298105, 95.0, 78.66, 0.441; GCF_002556635.1, s__Novosphingobium sp002556635, 95.0, 78.64, 0.495; GCF_014640675.1, s__Novosphingobium endophyticum, 95.0, 78.62, 0.426; GCA_945906105.1, s__Novosphingobium sp945906105, 95.0, 78.59, 0.436; GCF_014204535.1, s__Novosphingobium chloroacetimidivorans, 95.0, 78.58, 0.457; GCA_024236175.1, s__Novosphingobium sp024236175, 95.0, 78.55, 0.439; GCF_000445125.1, s__Novosphingobium lindaniclasticum, 95.0, 78.55, 0.428; GCA_023266625.1, s__Novosphingobium sp023266625, 95.0, 78.54, 0.423; GCF_021227995.1, s__Novosphingobium sp021227995, 95.0, 78.52, 0.466; GCF_009909235.1, s__Novosphingobium ovatum, 95.0, 78.52, 0.408; GCF_012641335.1, s__Novosphingobium sp012641335, 95.0, 78.48, 0.432; GCA_945906005.1, s__Novosphingobium sp945906005, 95.0, 78.46, 0.317; GCA_903970225.1, s__Novosphingobium sp903970225, 95.0, 78.43, 0.363; GCF_902506425.1, s__Novosphingobium sp902506425, 95.0, 78.42, 0.401; GCF_009746585.1, s__Novosphingobium aquimarinum, 95.0, 78.4, 0.425; GCA_903828025.1, s__Novosphingobium sp903828025, 95.0, 78.36, 0.36; GCA_903834285.1, s__Novosphingobium sp903834285, 95.0, 78.36, 0.405; GCF_000192575.1, s__Novosphingobium nitrogenifigens, 95.0, 78.34, 0.404; GCF_012275515.1, s__Novosphingobium sp001898925, 95.0, 78.27, 0.42; GCF_013408095.1, s__Novosphingobium marinum, 95.0, 78.23, 0.353; GCF_014196525.1, s__Novosphingobium sediminicola, 95.0, 78.17, 0.383; GCF_001598555.1, s__Novosphingobium rosa, 95.0, 78.16, 0.417; GCF_013149295.1, s__Novosphingobium sp013149295, 95.0, 78.09, 0.398; GCA_903923465.1, s__Novosphingobium sp903923465, 95.0, 78.07, 0.374; GCF_017163935.1, s__Novosphingobium sp017163935, 95.0, 78.03, 0.428; GCF_002916655.1, s__Novosphingobium sp002916655, 95.0, 78.0, 0.329; GCF_014196615.1, s__Novosphingobium fluoreni, 95.0, 77.98, 0.393; GCA_002336765.1, s__Novosphingobium sp002336765, 95.0, 77.83, 0.29; GCA_903911985.1, s__Novosphingobium sp903911985, 95.0, 77.77, 0.266; GCA_903858875.1, s__Novosphingobium sp903858875, 95.0, 77.64, 0.275; GCA_020446505.1, s__Novosphingobium sp020446505, 95.0, 77.59, 0.335; GCA_020446595.1, s__Novosphingobium sp020446595, 95.0, 77.45, 0.233; GCA_019090585.1, s__Novosphingobium sp019090585, 95.0, 77.03, 0.187; GCA_020446575.1, s__Novosphingobium sp020446575, 95.0, 76.86, 0.181	88.38	11
GF13EGPP_3_bin.55	d__Bacteria;p__Pseudomonadota;c__Gammaproteobacteria;o__Burkholderiales;f__Burkholderiaceae_C;g__Algicoccus;s__	N/A	N/A	N/A	N/A	N/A	GCF_003058465.1	d__Bacteria;p__Pseudomonadota;c__Gammaproteobacteria;o__Burkholderiales;f__Burkholderiaceae_C;g__Algicoccus;s__Algicoccus marinus	78.1	0.322	d__Bacteria;p__Pseudomonadota;c__Gammaproteobacteria;o__Burkholderiales;f__Burkholderiaceae_C;g__Algicoccus;s__	taxonomic classification defined by topology and ANI	classification based on placement in class-level tree	GCA_945876565.1, s__Algicoccus sp945876565, 95.0, 76.78, 0.09; GCA_007116135.1, s__Algicoccus sp007116135, 95.0, 76.71, 0.07; GCA_945883615.1, s__Algicoccus parapertussis_A, 95.0, 76.66, 0.032; GCF_022811525.1, s__Algicoccus sp022811525, 95.0, 76.59, 0.078; GCA_017857895.1, s__Algicoccus sp017857895, 95.0, 76.46, 0.062; GCA_021208885.1, s__Algicoccus sp021208885, 95.0, 76.39, 0.087; GCA_002422175.1, s__Algicoccus sp002422175, 95.0, 75.96, 0.028	73.47	11
GF13EGPP_3_bin.56	d__Bacteria;p__Bacteroidota;c__Bacteroidia;o__Cytophagales;f__Cyclobacteriaceae;g__Algoriphagus;s__	N/A	N/A	N/A	N/A	N/A	GCF_001593605.1	d__Bacteria;p__Bacteroidota;c__Bacteroidia;o__Cytophagales;f__Cyclobacteriaceae;g__Algoriphagus;s__Algoriphagus sanaruensis	78.85	0.368	d__Bacteria;p__Bacteroidota;c__Bacteroidia;o__Cytophagales;f__Cyclobacteriaceae;g__Algoriphagus;s__	taxonomic classification defined by topology and ANI	classification based on placement in class-level tree	GCF_003253485.1, s__Algoriphagus aquaeductus, 95.0, 83.07, 0.538; GCF_014324365.1, s__Algoriphagus sp014324365, 95.0, 81.44, 0.462; GCA_018336015.1, s__Algoriphagus sp018336015, 95.0, 79.92, 0.446; GCF_014206875.1, s__Algoriphagus iocasae, 95.0, 78.04, 0.118; GCF_003583985.1, s__Algoriphagus lacus, 95.0, 77.9, 0.324; GCF_002002735.1, s__Algoriphagus sp002002735, 95.0, 77.88, 0.302; GCF_000429425.1, s__Algoriphagus mannitolivorans, 95.0, 77.84, 0.283; GCF_900108085.1, s__Algoriphagus boritolerans, 95.0, 77.82, 0.279; GCF_007655305.1, s__Algoriphagus algorifonticola, 95.0, 77.72, 0.166; GCF_000429445.1, s__Algoriphagus terrigena, 95.0, 77.64, 0.224; GCF_004362805.1, s__Algoriphagus boseongensis, 95.0, 77.5, 0.257; GCF_017254915.1, s__Algoriphagus oliviformis, 95.0, 77.43, 0.235; GCF_007997215.1, s__Algoriphagus aquimarinus_A, 95.0, 77.39, 0.124; GCF_900103735.1, s__Algoriphagus alkaliphilus, 95.0, 77.35, 0.257; GCF_017254835.1, s__Algoriphagus aestuariicola, 95.0, 77.27, 0.234; GCF_000166275.1, s__Algoriphagus machipongonensis, 95.0, 77.2, 0.103; GCF_003259255.1, s__Algoriphagus litoralis, 95.0, 77.17, 0.32; GCF_001442615.1, s__Algoriphagus resistens, 95.0, 77.14, 0.078; GCF_017051705.1, s__Algoriphagus lutimaris, 95.0, 77.09, 0.108; GCF_004571135.1, s__Algoriphagus kandeliae, 95.0, 77.07, 0.141; GCF_024919275.1, s__Algoriphagus sp024919275, 95.0, 77.06, 0.119; GCA_024642365.1, s__Algoriphagus sp024642365, 95.0, 77.05, 0.103; GCF_900101705.1, s__Algoriphagus faecimaris, 95.0, 77.04, 0.163; GCF_900115305.1, s__Algoriphagus ornithinivorans, 95.0, 77.01, 0.179; GCA_024305035.1, s__Algoriphagus sp024305035, 95.0, 77.0, 0.16; GCA_017051695.1, s__Algoriphagus aestuarii, 95.0, 76.99, 0.124; GCF_002807035.1, s__Algoriphagus formosus, 95.0, 76.96, 0.156; GCA_945868725.1, s__Algoriphagus sp945868725, 95.0, 76.95, 0.093; GCF_900148515.1, s__Algoriphagus zhangzhouensis, 95.0, 76.95, 0.138; GCA_016866385.1, s__Algoriphagus sp016866385, 95.0, 76.93, 0.078; GCF_003259505.1, s__Algoriphagus yeomjeoni, 95.0, 76.92, 0.102; GCF_900113375.1, s__Algoriphagus hitonicola, 95.0, 76.91, 0.188; GCF_000429465.1, s__Algoriphagus vanfongensis, 95.0, 76.84, 0.157; GCA_945901615.1, s__Algoriphagus sp945901615, 95.0, 76.81, 0.1; GCA_013373065.1, s__Algoriphagus sp013373065, 95.0, 76.79, 0.113; GCA_013373335.1, s__Algoriphagus sp013373335, 95.0, 76.79, 0.106; GCF_900116615.1, s__Algoriphagus locisalis, 95.0, 76.79, 0.099; GCF_014838715.1, s__Algoriphagus sp014838715, 95.0, 76.78, 0.092; GCA_945897085.1, s__Algoriphagus sp945897085, 95.0, 76.75, 0.102; GCA_001314815.1, s__Algoriphagus marincola_A, 95.0, 76.74, 0.131; GCA_021298245.1, s__Algoriphagus sp021298245, 95.0, 76.73, 0.092; GCF_900112005.1, s__Algoriphagus aquimarinus, 95.0, 76.71, 0.1; GCF_021390545.1, s__Algoriphagus sp021390545, 95.0, 76.7, 0.09; GCF_000429405.1, s__Algoriphagus marincola, 95.0, 76.69, 0.153; GCA_023255285.1, s__Algoriphagus sp023255285, 95.0, 76.68, 0.095; GCF_002150505.1, s__Algoriphagus ratkowskyi, 95.0, 76.64, 0.067; GCF_002150685.1, s__Algoriphagus antarcticus, 95.0, 76.62, 0.097; GCF_003254055.1, s__Algoriphagus chordae, 95.0, 76.62, 0.124; GCF_001936475.1, s__Algoriphagus marinus, 95.0, 76.6, 0.134; GCA_009885605.1, s__Algoriphagus sp009885605, 95.0, 76.59, 0.118; GCF_017254845.1, s__Algoriphagus pacificus, 95.0, 76.54, 0.119; GCF_900129785.1, s__Algoriphagus halophilus, 95.0, 76.54, 0.124; GCA_903952135.1, s__Algoriphagus sp903952135, 95.0, 76.47, 0.12; GCA_024642405.1, s__Algoriphagus sp024642405, 95.0, 76.36, 0.089; GCA_017858365.1, s__Algoriphagus sp017858365, 95.0, 76.36, 0.084; GCA_023653075.1, s__Algoriphagus sp023653075, 95.0, 76.3, 0.087; GCA_005788235.1, s__Algoriphagus sp005788235, 95.0, 76.14, 0.094	64.71	11
GF13EGPP_3_bin.59	d__Bacteria;p__Bacteroidota;c__Bacteroidia;o__Bacteroidales;f__F082;g__JALNZU01;s__JALNZU01 sp024709145	GCA_024709145.1	95	d__Bacteria;p__Bacteroidota;c__Bacteroidia;o__Bacteroidales;f__F082;g__JALNZU01;s__JALNZU01 sp024709145	99.42	0.893	GCA_024709145.1	d__Bacteria;p__Bacteroidota;c__Bacteroidia;o__Bacteroidales;f__F082;g__JALNZU01;s__JALNZU01 sp024709145	99.42	0.893	d__Bacteria;p__Bacteroidota;c__Bacteroidia;o__Bacteroidales;f__F082;g__JALNZU01;s__	taxonomic classification defined by topology and ANI	topological placement and ANI have congruent species assignments	GCA_002421995.1, s__JALNZU01 sp002421995, 95.0, 80.36, 0.27; GCA_009773165.1, s__JALNZU01 sp009773165, 95.0, 78.84, 0.248; GCA_020853175.1, s__JALNZU01 sp020853175, 95.0, 77.96, 0.15; GCA_023396415.1, s__JALNZU01 sp023396415, 95.0, 77.36, 0.165; GCA_002842755.1, s__JALNZU01 sp002842755, 95.0, 76.48, 0.079; GCA_018336075.1, s__JALNZU01 sp018336075, 95.0, 76.46, 0.091; GCA_019454985.1, s__JALNZU01 sp019454985, 95.0, 76.39, 0.142; GCA_021287165.1, s__JALNZU01 sp021287165, 95.0, 76.25, 0.078; GCA_023229245.1, s__JALNZU01 sp023229245, 95.0, 76.12, 0.041; GCA_016715945.1, s__JALNZU01 sp016715945, 95.0, 75.95, 0.08	92.75	11
GF13EGPP_3_bin.61	d__Bacteria;p__Bacteroidota;c__Bacteroidia;o__Bacteroidales;f__JACABE01;g__JACABE01;s__	N/A	N/A	N/A	N/A	N/A	GCA_023251515.1	d__Bacteria;p__Bacteroidota;c__Bacteroidia;o__Bacteroidales;f__JACABE01;g__JACABE01;s__JACABE01 sp023251515	82.9	0.646	d__Bacteria;p__Bacteroidota;c__Bacteroidia;o__Bacteroidales;f__JACABE01;g__JACABE01;s__	taxonomic classification defined by topology and ANI	classification based on placement in class-level tree	GCA_903936865.1, s__JACABE01 sp903936865, 95.0, 79.03, 0.372; GCA_013377005.1, s__JACABE01 sp013377005, 95.0, 77.79, 0.25; GCA_903899825.1, s__JACABE01 sp903899825, 95.0, 77.0, 0.204; GCA_903911455.1, s__JACABE01 sp903911455, 95.0, 76.25, 0.126	95.81	11
GF13EGPP_3_bin.62	d__Bacteria;p__Bacteroidota;c__Bacteroidia;o__Bacteroidales;f__UBA932;g__Bact-08;s__Bact-08 sp002842655	GCA_002842655.1	95	d__Bacteria;p__Bacteroidota;c__Bacteroidia;o__Bacteroidales;f__UBA932;g__Bact-08;s__Bact-08 sp002842655	98.01	0.803	GCA_002842655.1	d__Bacteria;p__Bacteroidota;c__Bacteroidia;o__Bacteroidales;f__UBA932;g__Bact-08;s__Bact-08 sp002842655	98.01	0.803	d__Bacteria;p__Bacteroidota;c__Bacteroidia;o__Bacteroidales;f__UBA932;g__Bact-08;s__	taxonomic classification defined by topology and ANI	topological placement and ANI have congruent species assignments	GCA_002842695.1, s__Bact-08 sp002842695, 95.0, 85.12, 0.867; GCA_013335275.1, s__Bact-08 sp013335275, 95.0, 78.22, 0.196; GCA_001897515.1, s__Bact-08 sp001897515, 95.0, 78.19, 0.303; GCA_018053445.1, s__Bact-08 sp018053445, 95.0, 78.07, 0.28; GCA_017860395.1, s__Bact-08 sp017860395, 95.0, 77.82, 0.208; GCA_003513895.1, s__Bact-08 sp003513895, 95.0, 77.68, 0.235; GCA_021371955.1, s__Bact-08 sp021371955, 95.0, 77.64, 0.29; GCA_023227835.1, s__Bact-08 sp023227835, 95.0, 77.47, 0.112; GCA_002425935.1, s__Bact-08 sp002425935, 95.0, 77.43, 0.138; GCA_009929175.1, s__Bact-08 sp009929175, 95.0, 77.4, 0.117; GCA_002842515.1, s__Bact-08 sp002842515, 95.0, 77.37, 0.131; GCA_003542575.1, s__Bact-08 sp003542575, 95.0, 77.16, 0.146; GCA_000473305.1, s__Bact-08 sp000473305, 95.0, 77.08, 0.131; GCA_001769195.1, s__Bact-08 sp001769195, 95.0, 77.07, 0.155; GCA_002842465.1, s__Bact-08 sp002842465, 95.0, 77.01, 0.165; GCA_018433265.1, s__Bact-08 sp018433265, 95.0, 76.86, 0.041; GCA_001603425.1, s__Bact-08 sp001603425, 95.0, 76.85, 0.044; GCA_002840895.1, s__Bact-08 sp002840895, 95.0, 76.73, 0.125; GCA_023230265.1, s__Bact-08 sp023230265, 95.0, 76.35, 0.051; GCA_003520315.1, s__Bact-08 sp003520315, 95.0, 76.22, 0.052; GCA_002428635.1, s__Bact-08 sp002428635, 95.0, 76.17, 0.095	81.11	11
GF13EGPP_3_bin.63	d__Bacteria;p__Pseudomonadota;c__Gammaproteobacteria;o__Enterobacterales_A;f__Aeromonadaceae;g__Aeromonas;s__Aeromonas veronii	GCF_000820225.1	95	d__Bacteria;p__Pseudomonadota;c__Gammaproteobacteria;o__Enterobacterales_A;f__Aeromonadaceae;g__Aeromonas;s__Aeromonas veronii	96.42	0.899	GCF_000820225.1	d__Bacteria;p__Pseudomonadota;c__Gammaproteobacteria;o__Enterobacterales_A;f__Aeromonadaceae;g__Aeromonas;s__Aeromonas veronii	96.42	0.899	d__Bacteria;p__Pseudomonadota;c__Gammaproteobacteria;o__Enterobacterales_A;f__Aeromonadaceae;g__Aeromonas;s__	taxonomic classification defined by topology and ANI	topological placement and ANI have congruent species assignments	GCF_019048265.1, s__Aeromonas veronii_A, 95.0, 94.75, 0.858; GCF_000819685.1, s__Aeromonas allosaccharophila, 95.0, 94.1, 0.817; GCF_000819725.1, s__Aeromonas australiensis, 95.0, 93.26, 0.87; GCF_000764645.1, s__Aeromonas finlandensis, 95.0, 93.05, 0.862; GCF_000819885.1, s__Aeromonas fluvialis, 95.0, 92.78, 0.864; GCF_000820145.1, s__Aeromonas sobria, 95.0, 91.68, 0.848; GCF_000764665.1, s__Aeromonas lacus, 95.8323, 90.96, 0.901; GCF_000819955.1, s__Aeromonas jandaei, 95.8323, 90.86, 0.871; GCF_000014805.1, s__Aeromonas hydrophila, 95.0, 87.88, 0.793; GCF_000819845.1, s__Aeromonas enteropelogenes, 95.0, 87.65, 0.809; GCF_000820305.1, s__Aeromonas dhakensis, 95.0, 87.46, 0.806; GCF_000820005.1, s__Aeromonas piscicola, 95.5033, 87.25, 0.79; GCF_000820025.1, s__Aeromonas popoffii, 95.0, 87.22, 0.764; GCF_000819745.1, s__Aeromonas bestiarum, 95.5033, 87.07, 0.78; GCF_001643305.1, s__Aeromonas salmonicida, 95.0, 86.31, 0.749; GCF_010974825.1, s__Aeromonas rivipollensis, 95.0, 86.27, 0.725; GCF_000819985.1, s__Aeromonas media, 95.0, 86.21, 0.754; GCF_000819785.1, s__Aeromonas caviae, 95.0, 86.18, 0.734; GCF_000820085.1, s__Aeromonas sanarellii, 95.0, 86.04, 0.777; GCF_000820165.1, s__Aeromonas taiwanensis, 95.0, 85.97, 0.771; GCF_900637545.1, s__Aeromonas encheleia, 95.0, 85.77, 0.756; GCF_000764655.1, s__Aeromonas aquatica, 95.0, 85.54, 0.725; GCF_000819865.1, s__Aeromonas eucrenophila, 95.0, 85.33, 0.727; GCF_002812985.1, s__Aeromonas lusitana, 95.0, 85.25, 0.733; GCF_000820185.1, s__Aeromonas tecta, 95.0, 85.16, 0.732; GCF_002795305.1, s__Aeromonas cavernicola, 95.0, 84.52, 0.599; GCF_000819765.1, s__Aeromonas bivalvium, 95.0, 84.37, 0.711; GCF_000820045.1, s__Aeromonas rivuli, 95.0, 83.2, 0.658; GCF_000388115.1, s__Aeromonas molluscorum, 95.0, 82.93, 0.685; GCF_000820105.1, s__Aeromonas schubertii, 95.0, 81.81, 0.629; GCF_000820125.1, s__Aeromonas simiae, 95.0, 81.77, 0.647; GCF_000819805.1, s__Aeromonas diversa, 95.0, 81.76, 0.605; GCF_900156095.1, s__Aeromonas sp900156095, 95.0, 80.36, 0.492	98.37	11
GF13EGPP_3_bin.64	d__Bacteria;p__Pseudomonadota;c__Alphaproteobacteria;o__Sphingomonadales;f__Sphingomonadaceae;g__Sphingobium;s__	N/A	N/A	N/A	N/A	N/A	GCF_014199435.1	d__Bacteria;p__Pseudomonadota;c__Alphaproteobacteria;o__Sphingomonadales;f__Sphingomonadaceae;g__Sphingobium;s__Sphingobium subterraneum	78.85	0.308	d__Bacteria;p__Pseudomonadota;c__Alphaproteobacteria;o__Sphingomonadales;f__Sphingomonadaceae;g__Sphingobium;s__	taxonomic classification defined by topology and ANI	classification based on placement in class-level tree	GCF_000315525.1, s__Sphingobium yanoikuyae, 95.0, 79.67, 0.434; GCF_014196495.1, s__Sphingobium jiangsuense, 95.0, 79.6, 0.401; GCF_900109095.1, s__Sphingobium sp900109095, 95.0, 79.15, 0.368; GCF_000264945.2, s__Sphingobium indicum, 95.0, 79.08, 0.357; GCF_001650725.1, s__Sphingobium sp001650725, 95.0, 78.92, 0.363; GCF_014197035.1, s__Sphingobium scionense, 95.0, 78.91, 0.44; GCF_013393185.1, s__Sphingobium lactosutens_A, 95.0, 78.9, 0.374; GCF_900111125.1, s__Sphingobium sp900111125, 95.0, 78.89, 0.374; GCF_004152865.1, s__Sphingobium cupriresistens, 95.0, 78.88, 0.352; GCF_000281715.1, s__Sphingobium sp000281715, 95.0, 78.85, 0.412; GCA_024349785.1, s__Sphingobium bisphenolicum, 95.0, 78.81, 0.33; GCA_020051025.1, s__Sphingobium sp020051025, 95.0, 78.78, 0.203; GCF_008692605.1, s__Sphingobium estronivorans, 95.0, 78.73, 0.341; GCF_000722875.1, s__Sphingobium chlorophenolicum, 95.0, 78.73, 0.324; GCF_001563265.1, s__Sphingobium sp001563265, 95.0, 78.72, 0.374; GCF_001005725.1, s__Sphingobium chungbukense, 95.0, 78.71, 0.357; GCF_002312805.1, s__Sphingobium sp002312805, 95.0, 78.71, 0.352; GCF_008710155.1, s__Sphingobium limneticum, 95.0, 78.7, 0.374; GCA_016000085.1, s__Sphingobium sp016000085, 95.0, 78.69, 0.291; GCF_020782245.1, s__Sphingobium soli, 95.0, 78.68, 0.291; GCF_022664535.1, s__Sphingobium sp022664535, 95.0, 78.67, 0.374; GCA_023266575.1, s__Sphingobium sp016463275, 95.0, 78.67, 0.357; GCA_022652485.1, s__Sphingobium sp022652485, 95.0, 78.66, 0.302; GCF_009720145.1, s__Sphingobium sp009720145, 95.0, 78.66, 0.368; GCA_900100475.1, s__Sphingobium faniae, 95.0, 78.65, 0.291; GCF_000382885.1, s__Sphingobium japonicum_C, 95.0, 78.64, 0.319; GCF_020782235.1, s__Sphingobium naphthae, 95.0, 78.61, 0.352; GCF_022758885.1, s__Sphingobium sp022758885, 95.0, 78.59, 0.379; GCF_000447205.1, s__Sphingobium ummariense, 95.0, 78.59, 0.352; GCF_002355855.1, s__Sphingobium cloacae, 95.0, 78.58, 0.319; GCF_013375555.1, s__Sphingobium sp013375555, 95.0, 78.57, 0.385; GCF_900218065.1, s__Sphingobium sp900218065, 95.0, 78.56, 0.275; GCF_001713415.1, s__Sphingobium sp001713415, 95.0, 78.56, 0.352; GCF_013375535.1, s__Sphingobium sp013375535, 95.0, 78.55, 0.368; GCF_000588875.1, s__Sphingobium sp000588875, 95.0, 78.54, 0.313; GCF_019097845.1, s__Sphingobium sp019097845, 95.0, 78.51, 0.357; GCF_001598335.1, s__Sphingobium abikonense, 95.3976, 78.49, 0.302; GCF_000508185.1, s__Sphingobium sp000508185, 95.0, 78.49, 0.374; GCF_014196635.1, s__Sphingobium fontiphilum, 95.0, 78.45, 0.341; GCA_021849075.1, s__Sphingobium sp021849075, 95.0, 78.45, 0.352; GCF_012927105.1, s__Sphingobium psychrophilum, 95.0, 78.44, 0.374; GCF_004152845.1, s__Sphingobium fuliginis, 95.0, 78.44, 0.363; GCF_000367345.1, s__Sphingobium xenophagum, 95.0, 78.43, 0.341; GCA_006226685.1, s__Sphingobium sp006226685, 95.0, 78.42, 0.363; GCA_018823325.1, s__Sphingobium sp018823325, 95.0, 78.41, 0.253; GCF_000445065.1, s__Sphingobium quisquiliarum, 95.0, 78.4, 0.324; GCF_011762025.1, s__Sphingobium vermicomposti, 95.0, 78.39, 0.286; GCF_000445105.1, s__Sphingobium lactosutens, 95.3976, 78.38, 0.33; GCF_001421665.1, s__Sphingobium sp001421665, 95.0, 78.38, 0.379; GCF_024168485.1, s__Sphingobium sp024168485, 95.0, 78.33, 0.319; GCF_001757355.1, s__Sphingobium phenoxybenzoativorans, 95.0, 78.32, 0.313; GCF_004122115.1, s__Sphingobium fluviale, 95.0, 78.32, 0.346; GCF_003591655.1, s__Sphingobium terrigena, 95.0, 78.3, 0.418; GCF_003967075.1, s__Sphingobium amiense, 95.0, 78.23, 0.335; GCF_900013425.1, s__Sphingobium sp900013425, 95.0, 78.22, 0.357; GCF_018603885.1, s__Sphingobium sp018603885, 95.0, 78.22, 0.341; GCF_001556865.1, s__Sphingobium sp001556865, 95.0, 78.19, 0.319; GCF_014280435.1, s__Sphingobium sp014280435, 95.0, 78.16, 0.341; GCF_000412635.1, s__Sphingobium bisphenolivorans, 95.0, 78.15, 0.335; GCA_913773715.1, s__Sphingobium sp913773715, 95.0, 78.14, 0.176; GCF_918741285.1, s__Sphingobium sp918741285, 95.0, 78.08, 0.253; GCA_013911745.1, s__Sphingobium sp013911745, 95.0, 78.06, 0.269; GCA_020446425.1, s__Sphingobium sp020446425, 95.0, 78.06, 0.341; GCA_021847605.1, s__Sphingobium sp021847605, 95.0, 78.05, 0.308; GCA_003248935.1, s__Sphingobium sp003248935, 95.0, 78.04, 0.291; GCA_017304655.1, s__Sphingobium sp017304655, 95.0, 78.04, 0.258; GCF_007830065.1, s__Sphingobium wenxiniae, 95.0, 78.03, 0.319; GCF_015693305.1, s__Sphingobium sp015693305, 95.0, 78.0, 0.258; GCA_023433445.1, s__Sphingobium sp023433445, 95.0, 77.99, 0.242; GCF_001658005.1, s__Sphingobium sp001658005, 95.0, 77.94, 0.236; GCF_001563285.1, s__Sphingobium sp001563285, 95.0, 77.93, 0.297; GCF_021403115.1, s__Sphingobium sufflavum, 95.0, 77.9, 0.374; GCF_002080435.1, s__Sphingobium herbicidovorans, 95.0, 77.89, 0.291; GCF_004005485.1, s__Sphingobium algorifonticola, 95.0, 77.86, 0.302; GCF_000283515.1, s__Sphingobium sp000283515, 95.0, 77.78, 0.269; GCF_019737615.1, s__Sphingobium xanthum, 95.0, 77.72, 0.302; GCF_001456115.1, s__Sphingobium baderi_A, 95.0, 77.69, 0.291; GCA_017744605.1, s__Sphingobium sp017744605, 95.0, 77.66, 0.214; GCA_017984895.1, s__Sphingobium sp017984895, 95.0, 77.64, 0.242; GCA_003248505.1, s__Sphingobium sp003248505, 95.0, 77.57, 0.28; GCA_001899715.1, s__Sphingobium sp001899715, 95.0, 77.56, 0.302; GCA_023266635.1, s__Sphingobium sp023266635, 95.0, 77.54, 0.225; GCF_002953135.1, s__Sphingobium sp002953135, 95.0, 77.43, 0.247; GCA_017304105.1, s__Sphingobium sp017304105, 95.0, 77.37, 0.231; GCA_017745115.1, s__Sphingobium sp017745115, 95.0, 77.07, 0.192; GCA_009360885.1, s__Sphingobium sp009360885, 95.0, 77.02, 0.137	52.45	11
GF13EGPP_3_bin.65	d__Bacteria;p__Pseudomonadota;c__Gammaproteobacteria;o__Burkholderiales;f__Burkholderiaceae_B;g__Rubrivivax;s__	N/A	N/A	N/A	N/A	N/A	GCA_016789955.1	d__Bacteria;p__Pseudomonadota;c__Gammaproteobacteria;o__Burkholderiales;f__Burkholderiaceae_B;g__Rubrivivax;s__Rubrivivax sp016789955	80.4	0.543	d__Bacteria;p__Pseudomonadota;c__Gammaproteobacteria;o__Burkholderiales;f__Burkholderiaceae_B;g__Rubrivivax;s__	taxonomic classification defined by topology and ANI	classification based on placement in class-level tree	GCF_004016515.1, s__Rubrivivax albus, 95.0, 81.22, 0.632; GCA_020161065.1, s__Rubrivivax sp020161065, 95.0, 81.09, 0.694; GCA_903828235.1, s__Rubrivivax sp903828235, 95.0, 81.04, 0.641; GCA_022843905.1, s__Rubrivivax sp022843905, 95.0, 80.97, 0.655; GCA_022842305.1, s__Rubrivivax sp022842305, 95.0, 80.87, 0.638; GCA_024235855.1, s__Rubrivivax sp024235855, 95.0, 80.87, 0.53; GCA_019635315.1, s__Rubrivivax sp019635315, 95.0, 80.84, 0.664; GCF_000284255.1, s__Rubrivivax gelatinosus_A, 95.0, 80.7, 0.638; GCA_016719535.1, s__Rubrivivax sp016719535, 95.0, 80.66, 0.638; GCA_024235915.1, s__Rubrivivax sp024235915, 95.0, 80.61, 0.556; GCA_001725505.1, s__Rubrivivax sp001725505, 95.0, 80.58, 0.546; GCA_903914615.1, s__Rubrivivax sp903914615, 95.0, 80.58, 0.602; GCF_004340905.1, s__Rubrivivax gelatinosus, 95.0, 80.56, 0.641; GCA_020720385.1, s__Rubrivivax sp020720385, 95.0, 80.51, 0.572; GCF_000190375.1, s__Rubrivivax benzoatilyticus, 95.0, 80.5, 0.632; GCA_016709385.1, s__Rubrivivax sp016709385, 95.0, 80.46, 0.678; GCA_013822265.1, s__Rubrivivax sp013822265, 95.0, 80.42, 0.622; GCA_001295865.1, s__Rubrivivax sp001295865, 95.0, 80.38, 0.582; GCF_004016505.1, s__Rubrivivax rivuli, 95.0, 80.31, 0.622; GCA_020248915.1, s__Rubrivivax sp020248915, 95.0, 80.29, 0.618; GCA_018241895.1, s__Rubrivivax sp018241895, 95.0, 80.21, 0.513; GCA_016707445.1, s__Rubrivivax sp016707445, 95.0, 80.17, 0.582; GCF_904426505.1, s__Rubrivivax sp904426505, 95.0, 80.17, 0.655; GCA_016790395.1, s__Rubrivivax sp016790395, 95.0, 80.16, 0.526; GCA_903938815.1, s__Rubrivivax sp903938815, 95.0, 80.15, 0.586; GCF_016583785.1, s__Rubrivivax gelatinosus_B, 95.0, 80.12, 0.648; GCA_020248945.1, s__Rubrivivax sp020248945, 95.0, 80.09, 0.595; GCA_016704535.1, s__Rubrivivax sp016704535, 95.0, 80.07, 0.595; GCA_014859905.1, s__Rubrivivax sp014859905, 95.0, 80.0, 0.461; GCA_001724995.1, s__Rubrivivax sp001724995, 95.0, 79.97, 0.595; GCA_022842825.1, s__Rubrivivax sp022842825, 95.0, 79.93, 0.566; GCA_016223165.1, s__Rubrivivax sp016223165, 95.0, 79.91, 0.632; GCA_016790425.1, s__Rubrivivax sp016790425, 95.0, 79.86, 0.526; GCA_001295905.1, s__Rubrivivax sp001295905, 95.0, 79.85, 0.625; GCA_023657425.1, s__Rubrivivax sp023657425, 95.0, 79.8, 0.569; GCA_016788525.1, s__Rubrivivax sp016788525, 95.0, 79.79, 0.52; GCA_021300575.1, s__Rubrivivax sp021300575, 95.0, 79.78, 0.487; GCA_903822435.1, s__Rubrivivax sp903822435, 95.0, 79.76, 0.556; GCA_020852865.1, s__Rubrivivax sp020852865, 95.0, 79.75, 0.582; GCA_024235895.1, s__Rubrivivax sp011525985, 95.0, 79.72, 0.51; GCA_011391855.1, s__Rubrivivax sp011391855, 95.0, 79.66, 0.48; GCA_016716535.1, s__Rubrivivax sp016716535, 95.0, 79.64, 0.625; GCA_016191995.1, s__Rubrivivax sp016191995, 95.0, 79.54, 0.51; GCA_016789865.1, s__Rubrivivax sp016789865, 95.0, 79.44, 0.493; GCA_022842595.1, s__Rubrivivax sp022842595, 95.0, 79.43, 0.599; GCA_018780805.1, s__Rubrivivax sp018780805, 95.0, 79.4, 0.605; GCA_903876715.1, s__Rubrivivax sp903876715, 95.0, 79.38, 0.48; GCA_020851615.1, s__Rubrivivax sp020851615, 95.0, 79.33, 0.382; GCA_016790225.1, s__Rubrivivax sp016790225, 95.0, 79.3, 0.53; GCA_018971105.1, s__Rubrivivax sp018971105, 95.0, 79.3, 0.536; GCA_021298085.1, s__Rubrivivax sp021298085, 95.0, 79.22, 0.454; GCA_001464055.1, s__Rubrivivax sp001464055, 95.0, 79.15, 0.536; GCA_021297985.1, s__Rubrivivax sp021297985, 95.0, 79.14, 0.493; GCA_903834645.1, s__Rubrivivax sp903834645, 95.0, 79.12, 0.428; GCA_903885585.1, s__Rubrivivax sp903885585, 95.0, 79.05, 0.451; GCA_024641945.1, s__Rubrivivax sp024641945, 95.0, 78.95, 0.464; GCA_024641925.1, s__Rubrivivax sp024641925, 95.0, 78.77, 0.408; GCA_016790435.1, s__Rubrivivax sp016790435, 95.0, 78.64, 0.507; GCA_009923895.1, s__Rubrivivax sp009923895, 95.0, 77.07, 0.135	39.66	11
GF13EGPP_3_bin.66	d__Bacteria;p__Patescibacteria;c__ABY1;o__BM507;f__UBA12465;g__GCA-002841655;s__	N/A	N/A	N/A	N/A	N/A	GCA_903937325.1	d__Bacteria;p__Patescibacteria;c__ABY1;o__BM507;f__UBA12465;g__GCA-002841655;s__GCA-002841655 sp903937325	78.37	0.363	d__Bacteria;p__Patescibacteria;c__ABY1;o__BM507;f__UBA12465;g__GCA-002841655;s__	taxonomic classification defined by topology and ANI	classification based on placement in class-level tree	GCA_002070735.1, s__GCA-002841655 sp002070735, 95.0, 78.41, 0.343; GCA_002841655.1, s__GCA-002841655 sp002841655, 95.0, 78.34, 0.209; GCA_021734825.1, s__GCA-002841655 sp021734825, 95.0, 78.09, 0.27; GCA_016938835.1, s__GCA-002841655 sp016938835, 95.0, 77.82, 0.29	72.69	11
GF13EGPP_3_bin.7	d__Bacteria;p__Pseudomonadota;c__Gammaproteobacteria;o__Burkholderiales;f__Burkholderiaceae_B;g__Rubrivivax;s__	N/A	N/A	N/A	N/A	N/A	GCA_016789955.1	d__Bacteria;p__Pseudomonadota;c__Gammaproteobacteria;o__Burkholderiales;f__Burkholderiaceae_B;g__Rubrivivax;s__Rubrivivax sp016789955	79.46	0.544	d__Bacteria;p__Pseudomonadota;c__Gammaproteobacteria;o__Burkholderiales;f__Burkholderiaceae_B;g__Rubrivivax;s__	taxonomic classification defined by topology and ANI	classification based on placement in class-level tree	GCA_022842305.1, s__Rubrivivax sp022842305, 95.0, 80.63, 0.618; GCF_000190375.1, s__Rubrivivax benzoatilyticus, 95.0, 80.43, 0.593; GCA_019635315.1, s__Rubrivivax sp019635315, 95.0, 80.42, 0.667; GCF_000284255.1, s__Rubrivivax gelatinosus_A, 95.0, 80.33, 0.618; GCA_022843905.1, s__Rubrivivax sp022843905, 95.0, 80.33, 0.684; GCA_903828235.1, s__Rubrivivax sp903828235, 95.0, 80.31, 0.621; GCA_024235855.1, s__Rubrivivax sp024235855, 95.0, 80.28, 0.519; GCA_020720385.1, s__Rubrivivax sp020720385, 95.0, 80.21, 0.53; GCF_004340905.1, s__Rubrivivax gelatinosus, 95.0, 80.19, 0.618; GCA_020248915.1, s__Rubrivivax sp020248915, 95.0, 80.14, 0.575; GCA_016719535.1, s__Rubrivivax sp016719535, 95.0, 80.14, 0.628; GCA_020161065.1, s__Rubrivivax sp020161065, 95.0, 80.12, 0.646; GCA_903914615.1, s__Rubrivivax sp903914615, 95.0, 80.04, 0.586; GCA_014859905.1, s__Rubrivivax sp014859905, 95.0, 80.01, 0.477; GCF_004016515.1, s__Rubrivivax albus, 95.0, 79.95, 0.646; GCA_016709385.1, s__Rubrivivax sp016709385, 95.0, 79.95, 0.625; GCA_013822265.1, s__Rubrivivax sp013822265, 95.0, 79.89, 0.632; GCF_016583785.1, s__Rubrivivax gelatinosus_B, 95.0, 79.83, 0.611; GCF_004016505.1, s__Rubrivivax rivuli, 95.0, 79.82, 0.579; GCA_011391855.1, s__Rubrivivax sp011391855, 95.0, 79.82, 0.463; GCA_001724995.1, s__Rubrivivax sp001724995, 95.0, 79.8, 0.537; GCA_020852865.1, s__Rubrivivax sp020852865, 95.0, 79.76, 0.519; GCA_020248945.1, s__Rubrivivax sp020248945, 95.0, 79.72, 0.568; GCF_904426505.1, s__Rubrivivax sp904426505, 95.0, 79.72, 0.596; GCA_018241895.1, s__Rubrivivax sp018241895, 95.0, 79.69, 0.502; GCA_016223165.1, s__Rubrivivax sp016223165, 95.0, 79.68, 0.565; GCA_016788525.1, s__Rubrivivax sp016788525, 95.0, 79.61, 0.449; GCA_023657425.1, s__Rubrivivax sp023657425, 95.0, 79.57, 0.533; GCA_016704535.1, s__Rubrivivax sp016704535, 95.0, 79.56, 0.554; GCA_001295905.1, s__Rubrivivax sp001295905, 95.0, 79.53, 0.565; GCA_903938815.1, s__Rubrivivax sp903938815, 95.0, 79.5, 0.582; GCA_001725505.1, s__Rubrivivax sp001725505, 95.0, 79.48, 0.505; GCA_001295865.1, s__Rubrivivax sp001295865, 95.0, 79.48, 0.561; GCA_016716535.1, s__Rubrivivax sp016716535, 95.0, 79.46, 0.586; GCA_022842825.1, s__Rubrivivax sp022842825, 95.0, 79.45, 0.544; GCA_024235915.1, s__Rubrivivax sp024235915, 95.0, 79.4, 0.544; GCA_016707445.1, s__Rubrivivax sp016707445, 95.0, 79.38, 0.544; GCA_016789865.1, s__Rubrivivax sp016789865, 95.0, 79.35, 0.551; GCA_016790425.1, s__Rubrivivax sp016790425, 95.0, 79.31, 0.544; GCA_018971105.1, s__Rubrivivax sp018971105, 95.0, 79.31, 0.456; GCA_903876715.1, s__Rubrivivax sp903876715, 95.0, 79.3, 0.442; GCA_018780805.1, s__Rubrivivax sp018780805, 95.0, 79.3, 0.509; GCA_016191995.1, s__Rubrivivax sp016191995, 95.0, 79.28, 0.53; GCA_016790395.1, s__Rubrivivax sp016790395, 95.0, 79.25, 0.509; GCA_903822435.1, s__Rubrivivax sp903822435, 95.0, 79.23, 0.526; GCA_022842595.1, s__Rubrivivax sp022842595, 95.0, 79.19, 0.523; GCA_016790225.1, s__Rubrivivax sp016790225, 95.0, 79.06, 0.477; GCA_024235895.1, s__Rubrivivax sp011525985, 95.0, 79.03, 0.498; GCA_903885585.1, s__Rubrivivax sp903885585, 95.0, 78.93, 0.449; GCA_020851615.1, s__Rubrivivax sp020851615, 95.0, 78.88, 0.361; GCA_021297985.1, s__Rubrivivax sp021297985, 95.0, 78.82, 0.456; GCA_903834645.1, s__Rubrivivax sp903834645, 95.0, 78.7, 0.453; GCA_001464055.1, s__Rubrivivax sp001464055, 95.0, 78.56, 0.502; GCA_021300575.1, s__Rubrivivax sp021300575, 95.0, 78.49, 0.523; GCA_016790435.1, s__Rubrivivax sp016790435, 95.0, 78.45, 0.491; GCA_021298085.1, s__Rubrivivax sp021298085, 95.0, 78.4, 0.467; GCA_024641945.1, s__Rubrivivax sp024641945, 95.0, 78.08, 0.432; GCA_024641925.1, s__Rubrivivax sp024641925, 95.0, 77.84, 0.425; GCA_009923895.1, s__Rubrivivax sp009923895, 95.0, 76.63, 0.095	43.18	11
GF13EGPP_3_bin.70	d__Bacteria;p__Actinomycetota;c__Actinomycetia;o__Nanopelagicales;f__UBA5976;g__;s__	N/A	N/A	N/A	N/A	N/A	N/A	N/A	N/A	N/A	d__Bacteria;p__Actinomycetota;c__Actinomycetia;o__Nanopelagicales;f__UBA5976;g__;s__	taxonomic novelty determined using RED	classification based on placement in class-level tree	N/A	86.49	11
GF13EGPP_3_bin.72	d__Bacteria;p__Pseudomonadota;c__Alphaproteobacteria;o__Sphingomonadales;f__Sphingomonadaceae;g__Novosphingobium;s__	N/A	N/A	N/A	N/A	N/A	GCA_002440635.1	d__Bacteria;p__Pseudomonadota;c__Alphaproteobacteria;o__Sphingomonadales;f__Sphingomonadaceae;g__Novosphingobium;s__Novosphingobium sp002440635	82.29	0.658	d__Bacteria;p__Pseudomonadota;c__Alphaproteobacteria;o__Sphingomonadales;f__Sphingomonadaceae;g__Novosphingobium;s__	taxonomic classification defined by topology and ANI	classification based on placement in class-level tree	GCA_017302615.1, s__Novosphingobium sp017302615, 95.0, 83.32, 0.678; GCF_014652615.1, s__Novosphingobium arvoryzae, 95.0, 81.9, 0.62; GCA_016719755.1, s__Novosphingobium sp016719755, 95.0, 81.85, 0.6; GCA_020852455.1, s__Novosphingobium sp020852455, 95.0, 81.61, 0.623; GCA_015657645.1, s__Novosphingobium sp015657645, 95.0, 81.36, 0.542; GCA_002454125.1, s__Novosphingobium sp002454125, 95.0, 81.15, 0.592; GCA_021299075.1, s__Novosphingobium sp021299075, 95.0, 81.1, 0.578; GCA_009926135.1, s__Novosphingobium sp009926135, 95.0, 81.07, 0.567; GCA_018334165.1, s__Novosphingobium sp018334165, 95.0, 81.02, 0.544; GCA_013822005.1, s__Novosphingobium sp013822005, 95.0, 80.87, 0.626; GCF_002813245.1, s__Novosphingobium kunmingense, 95.0, 80.8, 0.55; GCF_002198665.1, s__Novosphingobium sp002198665, 95.0, 80.72, 0.569; GCF_007954425.1, s__Novosphingobium ginsenosidimutans, 95.0, 80.71, 0.564; GCA_024236215.1, s__Novosphingobium sp024236215, 95.0, 80.64, 0.543; GCF_002855555.1, s__Novosphingobium sp002855555, 95.0, 80.59, 0.458; GCA_018241045.1, s__Novosphingobium sp018241045, 95.0, 80.54, 0.407; GCA_013141325.1, s__Novosphingobium sp013141325, 95.0, 80.38, 0.594; GCA_017987575.1, s__Novosphingobium sp017987575, 95.0, 80.26, 0.607; GCA_009885425.1, s__Novosphingobium sp009885425, 95.0, 80.08, 0.608; GCA_018240895.1, s__Novosphingobium sp018240895, 95.0, 79.85, 0.486; GCF_014230305.1, s__Novosphingobium aerophilum, 95.0, 79.84, 0.467; GCF_020179425.1, s__Novosphingobium percolationis, 95.0, 79.67, 0.47; GCF_014230355.1, s__Novosphingobium piscinae, 95.0, 79.67, 0.445; GCA_001725355.1, s__Novosphingobium sp001725355, 95.0, 79.66, 0.429; GCF_014230315.1, s__Novosphingobium flavum, 95.0, 79.61, 0.456; GCA_017302775.1, s__Novosphingobium sp017302775, 95.0, 79.6, 0.384; GCA_015661825.1, s__Novosphingobium capsulatum_A, 95.0, 79.6, 0.356; GCF_005145025.1, s__Novosphingobium sp005145025, 95.0, 79.56, 0.471; GCF_014652855.1, s__Novosphingobium pokkalii, 95.0, 79.55, 0.458; GCA_018242165.1, s__Novosphingobium sp018242165, 95.0, 79.53, 0.416; GCF_001014975.1, s__Novosphingobium sp002336885, 95.0, 79.52, 0.475; GCF_020179475.1, s__Novosphingobium huizhouense, 95.0, 79.49, 0.453; GCF_003454795.1, s__Novosphingobium sp003454795, 95.0, 79.48, 0.426; GCA_020848655.1, s__Novosphingobium sp020848655, 95.0, 79.45, 0.378; GCF_012932495.1, s__Novosphingobium sp012932495, 95.0, 79.42, 0.452; GCF_012927405.1, s__Novosphingobium olei, 95.0, 79.41, 0.459; GCF_015694345.1, s__Novosphingobium jiangmenense, 95.0, 79.37, 0.443; GCF_001598375.1, s__Novosphingobium capsulatum, 95.0, 79.33, 0.448; GCA_004211435.1, s__Novosphingobium sp004211435, 95.0, 79.29, 0.385; GCF_014652555.1, s__Novosphingobium colocasiae, 95.0, 79.28, 0.397; GCF_000013325.1, s__Novosphingobium aromaticivorans, 95.0, 79.26, 0.423; GCF_004342985.1, s__Novosphingobium sp004342985, 95.0, 79.21, 0.403; GCA_024642085.1, s__Novosphingobium sp024642085, 95.0, 79.2, 0.442; GCF_006874585.1, s__Novosphingobium sp006874585, 95.0, 79.19, 0.409; GCF_007830315.1, s__Novosphingobium taihuense, 95.0, 79.18, 0.416; GCA_018971065.1, s__Novosphingobium sp018971065, 95.0, 79.17, 0.353; GCF_000807925.1, s__Novosphingobium subterraneum, 95.0, 79.15, 0.406; GCA_025153475.1, s__Novosphingobium sp025153475, 95.0, 79.11, 0.397; GCF_900168325.1, s__Novosphingobium mathurense, 95.0, 79.11, 0.375; GCF_001590965.1, s__Novosphingobium lentum, 95.0, 79.11, 0.458; GCF_020404405.1, s__Novosphingobium sp020404405, 95.0, 79.09, 0.402; GCF_900176395.1, s__Novosphingobium sp900176395, 95.0, 79.08, 0.39; GCF_019075875.1, s__Novosphingobium sp019075875, 95.0, 79.06, 0.414; GCF_900113255.1, s__Novosphingobium sp900113255, 95.0, 79.02, 0.419; GCF_000767465.1, s__Novosphingobium pentaromativorans, 95.0, 79.01, 0.395; GCA_013791705.1, s__Novosphingobium sp013791705, 95.0, 79.0, 0.355; GCF_014640675.1, s__Novosphingobium endophyticum, 95.0, 78.99, 0.375; GCF_001298105.1, s__Novosphingobium sp001298105, 95.0, 78.97, 0.379; GCF_004341845.1, s__Novosphingobium sp004341845, 95.0, 78.93, 0.409; GCF_000445125.1, s__Novosphingobium lindaniclasticum, 95.0, 78.91, 0.377; GCF_900117425.1, s__Novosphingobium sp900117425, 95.0, 78.88, 0.42; GCF_001519075.1, s__Novosphingobium fuchskuhlense, 95.0, 78.81, 0.388; GCA_019748365.1, s__Novosphingobium sp019748365, 95.0, 78.8, 0.394; GCF_012275515.1, s__Novosphingobium sp001898925, 95.0, 78.8, 0.373; GCF_014204535.1, s__Novosphingobium chloroacetimidivorans, 95.0, 78.79, 0.359; GCF_021227995.1, s__Novosphingobium sp021227995, 95.0, 78.78, 0.419; GCF_012641335.1, s__Novosphingobium sp012641335, 95.0, 78.77, 0.401; GCA_021782155.1, s__Novosphingobium sp021782155, 95.0, 78.76, 0.346; GCF_007991615.1, s__Novosphingobium sediminis, 95.0, 78.7, 0.395; GCF_001598555.1, s__Novosphingobium rosa, 95.0, 78.68, 0.36; GCF_902506425.1, s__Novosphingobium sp902506425, 95.0, 78.61, 0.374; GCF_000192575.1, s__Novosphingobium nitrogenifigens, 95.0, 78.6, 0.353; GCF_009909235.1, s__Novosphingobium ovatum, 95.0, 78.56, 0.365; GCF_014196525.1, s__Novosphingobium sediminicola, 95.0, 78.54, 0.356; GCF_002916655.1, s__Novosphingobium sp002916655, 95.0, 78.51, 0.278; GCF_017163935.1, s__Novosphingobium sp017163935, 95.0, 78.48, 0.381; GCF_002556635.1, s__Novosphingobium sp002556635, 95.0, 78.48, 0.375; GCA_024236175.1, s__Novosphingobium sp024236175, 95.0, 78.45, 0.338; GCF_014196615.1, s__Novosphingobium fluoreni, 95.0, 78.43, 0.334; GCF_013149295.1, s__Novosphingobium sp013149295, 95.0, 78.4, 0.352; GCF_009746585.1, s__Novosphingobium aquimarinum, 95.0, 78.39, 0.343; GCF_009707465.1, s__Novosphingobium sp009707465, 95.0, 78.39, 0.375; GCA_019510335.1, s__Novosphingobium sp019510335, 95.0, 78.3, 0.31; GCA_023266625.1, s__Novosphingobium sp023266625, 95.0, 78.3, 0.315; GCA_903923465.1, s__Novosphingobium sp903923465, 95.0, 78.23, 0.296; GCA_945906105.1, s__Novosphingobium sp945906105, 95.0, 78.15, 0.37; GCA_903834285.1, s__Novosphingobium sp903834285, 95.0, 78.15, 0.339; GCA_903970225.1, s__Novosphingobium sp903970225, 95.0, 78.13, 0.275; GCA_903828025.1, s__Novosphingobium sp903828025, 95.0, 78.09, 0.3; GCA_020200285.1, s__Novosphingobium sp020200285, 95.0, 78.02, 0.378; GCF_013408095.1, s__Novosphingobium marinum, 95.0, 77.95, 0.309; GCA_002336765.1, s__Novosphingobium sp002336765, 95.0, 77.95, 0.265; GCA_020446505.1, s__Novosphingobium sp020446505, 95.0, 77.94, 0.276; GCA_945906005.1, s__Novosphingobium sp945906005, 95.0, 77.92, 0.332; GCA_903911985.1, s__Novosphingobium sp903911985, 95.0, 77.61, 0.283; GCA_903858875.1, s__Novosphingobium sp903858875, 95.0, 77.6, 0.251; GCA_020446595.1, s__Novosphingobium sp020446595, 95.0, 77.59, 0.207; GCA_019090585.1, s__Novosphingobium sp019090585, 95.0, 77.28, 0.217; GCA_020446575.1, s__Novosphingobium sp020446575, 95.0, 76.84, 0.179	85.46	11
GF13EGPP_3_bin.73	d__Bacteria;p__Pseudomonadota;c__Gammaproteobacteria;o__Enterobacterales;f__Enterobacteriaceae;g__Providencia;s__	N/A	N/A	N/A	N/A	N/A	N/A	N/A	N/A	N/A	d__Bacteria;p__Pseudomonadota;c__Gammaproteobacteria;o__Enterobacterales;f__Enterobacteriaceae;g__Providencia;s__	taxonomic classification defined by topology and ANI	classification based on placement in class-level tree	GCF_013702265.1, s__Providencia rettgeri_F, 95.0, 90.36, 0.843; GCF_000527275.1, s__Providencia alcalifaciens_A, 95.0, 90.27, 0.822; GCF_020271745.1, s__Providencia alcalifaciens_B, 95.0, 90.03, 0.831; GCF_915403165.1, s__Providencia alcalifaciens_C, 95.0, 90.0, 0.833; GCF_000173415.1, s__Providencia alcalifaciens, 95.0, 87.31, 0.809; GCF_000156395.1, s__Providencia rustigianii, 95.0, 83.39, 0.698; GCF_023205015.1, s__Providencia rettgeri_E, 95.0, 81.46, 0.523; GCA_900455085.1, s__Providencia rettgeri, 95.0, 81.45, 0.509; GCF_019343475.1, s__Providencia sp019343475, 95.0, 81.17, 0.542; GCF_013255915.1, s__Providencia rettgeri_D, 95.0, 81.14, 0.507; GCF_020381325.1, s__Providencia vermicola, 95.0, 81.1, 0.506; GCF_002843235.3, s__Providencia huaxiensis, 95.0, 81.03, 0.509; GCF_001874625.1, s__Providencia rettgeri_A, 95.0, 80.82, 0.512; GCF_001655055.1, s__Providencia heimbachae, 95.0, 80.78, 0.504; GCA_003533305.1, s__Providencia sp003533305, 95.0, 80.39, 0.491	95.17	11
GF13EGPP_3_bin.74	d__Bacteria;p__Patescibacteria;c__JAEDAM01;o__BD1-5;f__UBA2023;g__SSGK01;s__SSGK01 sp008015855	GCA_008015855.1	95	d__Bacteria;p__Patescibacteria;c__JAEDAM01;o__BD1-5;f__UBA2023;g__SSGK01;s__SSGK01 sp008015855	97.21	0.984	GCA_008015855.1	d__Bacteria;p__Patescibacteria;c__JAEDAM01;o__BD1-5;f__UBA2023;g__SSGK01;s__SSGK01 sp008015855	97.21	0.984	d__Bacteria;p__Patescibacteria;c__JAEDAM01;o__BD1-5;f__UBA2023;g__;s__	taxonomic classification defined by topology and ANI	topological placement and ANI have congruent species assignments	N/A	79.72	4
GF13EGPP_3_bin.75	d__Bacteria;p__Bacteroidota;c__Bacteroidia;o__Flavobacteriales;f__Crocinitomicaceae;g__UBA952;s__UBA952 sp018883325	GCA_018883325.1	95	d__Bacteria;p__Bacteroidota;c__Bacteroidia;o__Flavobacteriales;f__Crocinitomicaceae;g__UBA952;s__UBA952 sp018883325	97.95	0.83	GCA_018883325.1	d__Bacteria;p__Bacteroidota;c__Bacteroidia;o__Flavobacteriales;f__Crocinitomicaceae;g__UBA952;s__UBA952 sp018883325	97.95	0.83	d__Bacteria;p__Bacteroidota;c__Bacteroidia;o__Flavobacteriales;f__Crocinitomicaceae;g__UBA952;s__	taxonomic classification defined by topology and ANI	topological placement and ANI have congruent species assignments	GCA_945897765.1, s__UBA952 sp945897765, 95.0, 82.11, 0.712; GCA_945863605.1, s__UBA952 sp945863605, 95.0, 81.96, 0.652; GCA_009926905.1, s__UBA952 sp009926905, 95.0, 79.5, 0.485; GCA_024643365.1, s__UBA952 sp024643365, 95.0, 77.15, 0.165; GCA_017983465.1, s__UBA952 sp017983465, 95.0, 77.14, 0.161; GCA_016866415.1, s__UBA952 sp016866415, 95.0, 76.98, 0.191; GCA_903860985.1, s__UBA952 sp903860985, 95.0, 76.95, 0.136; GCA_024643725.1, s__UBA952 sp024643725, 95.0, 76.94, 0.128; GCA_009926125.1, s__UBA952 sp009926125, 95.0, 76.92, 0.194; GCA_903935095.1, s__UBA952 sp903935095, 95.0, 76.89, 0.136; GCA_009923965.1, s__UBA952 sp009923965, 95.0, 76.75, 0.257; GCA_945860065.1, s__UBA952 sp945860065, 95.0, 76.73, 0.154; GCA_021299335.1, s__UBA952 sp021299335, 95.0, 76.69, 0.066; GCA_913046365.1, s__UBA952 sp002480215, 95.0, 76.64, 0.05; GCA_945883825.1, s__UBA952 sp945883825, 95.0, 76.62, 0.195; GCA_024643545.1, s__UBA952 sp024643545, 95.0, 76.47, 0.135; GCA_903901805.1, s__UBA952 sp903901805, 95.0, 76.45, 0.106; GCA_024643555.1, s__UBA952 sp024643555, 95.0, 76.43, 0.149; GCA_002293185.1, s__UBA952 sp002293185, 95.0, 76.42, 0.055; GCA_903879765.1, s__UBA952 sp903879765, 95.0, 76.41, 0.118; GCA_021738405.1, s__UBA952 sp021738405, 95.0, 76.36, 0.068; GCA_009924735.1, s__UBA952 sp009924735, 95.0, 76.36, 0.055; GCA_945882095.1, s__UBA952 sp945882095, 95.0, 76.36, 0.059; GCA_016866255.1, s__UBA952 sp016866255, 95.0, 76.34, 0.024; GCA_003512365.1, s__UBA952 sp003512365, 95.0, 76.24, 0.124; GCA_016872115.1, s__UBA952 sp016872115, 95.0, 76.23, 0.066; GCA_016868915.1, s__UBA952 sp016868915, 95.0, 76.19, 0.102; GCA_021740085.1, s__UBA952 sp021740085, 95.0, 76.17, 0.091; GCA_005798205.1, s__UBA952 sp005798205, 95.0, 76.17, 0.16; GCA_016866375.1, s__UBA952 sp016866375, 95.0, 76.15, 0.078; GCA_945902115.1, s__UBA952 sp945902115, 95.0, 76.13, 0.09; GCA_004295165.1, s__UBA952 sp004295165, 95.0, 76.07, 0.082; GCA_002167775.1, s__UBA952 sp002167775, 95.0, 75.97, 0.045; GCA_945863425.1, s__UBA952 sp945863425, 95.0, 75.92, 0.113; GCA_002696025.1, s__UBA952 sp002696025, 95.0, 75.91, 0.05; GCA_945877045.1, s__UBA952 sp945877045, 95.0, 75.9, 0.082; GCA_011522905.1, s__UBA952 sp011522905, 95.0, 75.83, 0.055; GCA_002478565.1, s__UBA952 sp002478565, 95.0, 75.82, 0.082; GCA_945860455.1, s__UBA952 sp945860455, 95.0, 75.81, 0.107; GCA_009925805.1, s__UBA952 sp009925805, 95.0, 75.76, 0.04; GCA_002293045.1, s__UBA952 sp002293045, 95.0, 75.75, 0.06; GCA_905480165.1, s__UBA952 sp905480165, 95.0, 75.7, 0.053; GCA_905182495.1, s__UBA952 sp905182495, 95.0, 75.7, 0.055; GCA_018665005.1, s__UBA952 sp018665005, 95.0, 75.66, 0.051; GCA_903823565.1, s__UBA952 sp903823565, 95.0, 75.65, 0.046; GCA_003331365.1, s__UBA952 sp003331365, 95.0, 75.65, 0.054; GCA_903939755.1, s__UBA952 sp903939755, 95.0, 75.62, 0.093; GCA_905182775.1, s__UBA952 sp905182775, 95.0, 75.61, 0.053; GCA_913031405.1, s__UBA952 sp913031405, 95.0, 75.59, 0.06; GCA_022425625.1, s__UBA952 sp022425625, 95.0, 75.52, 0.057; GCA_023268965.1, s__UBA952 sp023268965, 95.0, 75.52, 0.057; GCA_913020765.1, s__UBA952 sp913020765, 95.0, 75.37, 0.059; GCA_913051935.1, s__UBA952 sp913051935, 95.0, 75.33, 0.05; GCA_002683585.1, s__UBA952 sp002683585, 95.0, 75.26, 0.038	93.07	11
GF13EGPP_3_bin.80	d__Bacteria;p__Bacteroidota;c__Bacteroidia;o__Cytophagales;f__Cyclobacteriaceae;g__Algoriphagus;s__	N/A	N/A	N/A	N/A	N/A	GCA_018336015.1	d__Bacteria;p__Bacteroidota;c__Bacteroidia;o__Cytophagales;f__Cyclobacteriaceae;g__Algoriphagus;s__Algoriphagus sp018336015	88.51	0.797	d__Bacteria;p__Bacteroidota;c__Bacteroidia;o__Cytophagales;f__Cyclobacteriaceae;g__Algoriphagus;s__	taxonomic classification defined by topology and ANI	classification based on placement in class-level tree	GCF_014324365.1, s__Algoriphagus sp014324365, 95.0, 81.81, 0.567; GCF_003253485.1, s__Algoriphagus aquaeductus, 95.0, 81.59, 0.561; GCF_001593605.1, s__Algoriphagus sanaruensis, 95.0, 79.47, 0.4; GCF_003583985.1, s__Algoriphagus lacus, 95.0, 78.74, 0.364; GCF_004362805.1, s__Algoriphagus boseongensis, 95.0, 78.1, 0.312; GCF_000429425.1, s__Algoriphagus mannitolivorans, 95.0, 78.02, 0.302; GCF_002002735.1, s__Algoriphagus sp002002735, 95.0, 77.9, 0.302; GCF_900108085.1, s__Algoriphagus boritolerans, 95.0, 77.84, 0.297; GCF_003259255.1, s__Algoriphagus litoralis, 95.0, 77.77, 0.299; GCF_900103735.1, s__Algoriphagus alkaliphilus, 95.0, 77.66, 0.295; GCF_000429445.1, s__Algoriphagus terrigena, 95.0, 77.65, 0.25; GCF_017254835.1, s__Algoriphagus aestuariicola, 95.0, 77.61, 0.211; GCA_024305035.1, s__Algoriphagus sp024305035, 95.0, 77.56, 0.147; GCF_017254915.1, s__Algoriphagus oliviformis, 95.0, 77.54, 0.23; GCF_007655305.1, s__Algoriphagus algorifonticola, 95.0, 77.53, 0.169; GCA_903952135.1, s__Algoriphagus sp903952135, 95.0, 77.5, 0.266; GCF_900113375.1, s__Algoriphagus hitonicola, 95.0, 77.45, 0.169; GCA_945897085.1, s__Algoriphagus sp945897085, 95.0, 77.42, 0.235; GCF_900115305.1, s__Algoriphagus ornithinivorans, 95.0, 77.4, 0.167; GCF_014206875.1, s__Algoriphagus iocasae, 95.0, 77.36, 0.153; GCA_945868725.1, s__Algoriphagus sp945868725, 95.0, 77.23, 0.217; GCF_900101705.1, s__Algoriphagus faecimaris, 95.0, 77.23, 0.162; GCA_005788235.1, s__Algoriphagus sp005788235, 95.0, 77.2, 0.209; GCA_945901615.1, s__Algoriphagus sp945901615, 95.0, 77.17, 0.248; GCA_013373335.1, s__Algoriphagus sp013373335, 95.0, 77.09, 0.165; GCF_003259505.1, s__Algoriphagus yeomjeoni, 95.0, 77.08, 0.125; GCA_024642365.1, s__Algoriphagus sp024642365, 95.0, 77.06, 0.166; GCF_002807035.1, s__Algoriphagus formosus, 95.0, 77.05, 0.141; GCF_900148515.1, s__Algoriphagus zhangzhouensis, 95.0, 77.04, 0.157; GCA_009885605.1, s__Algoriphagus sp009885605, 95.0, 77.03, 0.221; GCF_024919275.1, s__Algoriphagus sp024919275, 95.0, 77.02, 0.161; GCF_017051705.1, s__Algoriphagus lutimaris, 95.0, 77.02, 0.111; GCA_016866385.1, s__Algoriphagus sp016866385, 95.0, 77.01, 0.194; GCF_000166275.1, s__Algoriphagus machipongonensis, 95.0, 77.01, 0.1; GCA_023255285.1, s__Algoriphagus sp023255285, 95.0, 76.98, 0.218; GCF_900112005.1, s__Algoriphagus aquimarinus, 95.0, 76.98, 0.114; GCA_013373065.1, s__Algoriphagus sp013373065, 95.0, 76.98, 0.145; GCF_017254845.1, s__Algoriphagus pacificus, 95.0, 76.98, 0.149; GCF_900129785.1, s__Algoriphagus halophilus, 95.0, 76.97, 0.121; GCA_021298245.1, s__Algoriphagus sp021298245, 95.0, 76.95, 0.236; GCF_004571135.1, s__Algoriphagus kandeliae, 95.0, 76.94, 0.167; GCF_000429405.1, s__Algoriphagus marincola, 95.0, 76.93, 0.163; GCA_017051695.1, s__Algoriphagus aestuarii, 95.0, 76.92, 0.144; GCF_000429465.1, s__Algoriphagus vanfongensis, 95.0, 76.91, 0.148; GCA_023653075.1, s__Algoriphagus sp023653075, 95.0, 76.91, 0.221; GCF_900116615.1, s__Algoriphagus locisalis, 95.0, 76.89, 0.135; GCA_024642405.1, s__Algoriphagus sp024642405, 95.0, 76.88, 0.098; GCF_021390545.1, s__Algoriphagus sp021390545, 95.0, 76.86, 0.106; GCF_014838715.1, s__Algoriphagus sp014838715, 95.0, 76.85, 0.12; GCF_007997215.1, s__Algoriphagus aquimarinus_A, 95.0, 76.81, 0.133; GCA_001314815.1, s__Algoriphagus marincola_A, 95.0, 76.79, 0.154; GCF_001936475.1, s__Algoriphagus marinus, 95.0, 76.78, 0.157; GCF_001442615.1, s__Algoriphagus resistens, 95.0, 76.77, 0.126; GCF_002150505.1, s__Algoriphagus ratkowskyi, 95.0, 76.68, 0.111; GCF_003254055.1, s__Algoriphagus chordae, 95.0, 76.68, 0.133; GCF_002150685.1, s__Algoriphagus antarcticus, 95.0, 76.55, 0.124; GCA_017858365.1, s__Algoriphagus sp017858365, 95.0, 76.21, 0.108	95.03	11
GF13EGPP_3_bin.84	d__Bacteria;p__Bacteroidota;c__Bacteroidia;o__Chitinophagales;f__Chitinophagaceae;g__Sediminibacterium;s__Sediminibacterium salmoneum	GCF_000511175.1	95	d__Bacteria;p__Bacteroidota;c__Bacteroidia;o__Chitinophagales;f__Chitinophagaceae;g__Sediminibacterium;s__Sediminibacterium salmoneum	97.9	0.971	GCF_000511175.1	d__Bacteria;p__Bacteroidota;c__Bacteroidia;o__Chitinophagales;f__Chitinophagaceae;g__Sediminibacterium;s__Sediminibacterium salmoneum	97.9	0.971	d__Bacteria;p__Bacteroidota;c__Bacteroidia;o__Chitinophagales;f__Chitinophagaceae;g__Sediminibacterium;s__	taxonomic classification defined by topology and ANI	topological placement and ANI have congruent species assignments	GCF_000508085.1, s__Sediminibacterium sp000508085, 95.0, 88.89, 0.951; GCA_017996795.1, s__Sediminibacterium sp017996795, 95.0, 79.72, 0.363; GCA_002281575.1, s__Sediminibacterium sp002281575, 95.0, 79.17, 0.559; GCA_002281875.1, s__Sediminibacterium sp002281875, 95.0, 79.15, 0.485; GCA_002786355.1, s__Sediminibacterium sp002786355, 95.0, 79.01, 0.505; GCA_001829005.1, s__Sediminibacterium sp001829005, 95.0, 78.98, 0.52; GCA_004293505.1, s__Sediminibacterium sp004293505, 95.0, 77.71, 0.039; GCA_018971025.1, s__Sediminibacterium sp018971025, 95.0, 77.11, 0.059; GCA_945865295.1, s__Sediminibacterium pinensis_A, 95.0, 77.08, 0.034; GCA_015999745.1, s__Sediminibacterium sp015999745, 95.0, 77.05, 0.211; GCA_903938445.1, s__Sediminibacterium sp903938445, 95.0, 77.02, 0.039; GCA_016786865.1, s__Sediminibacterium sp016786865, 95.0, 77.01, 0.201; GCA_903933995.1, s__Sediminibacterium sp903933995, 95.0, 76.98, 0.049; GCA_004294135.1, s__Sediminibacterium sp004294135, 95.0, 76.93, 0.186; GCA_013297995.1, s__Sediminibacterium sp013297995, 95.0, 76.9, 0.206; GCA_017856545.1, s__Sediminibacterium sp017856545, 95.0, 76.9, 0.054; GCA_009996675.1, s__Sediminibacterium sp009996675, 95.0, 76.86, 0.108; GCA_903825065.1, s__Sediminibacterium sp903825065, 95.0, 76.82, 0.044; GCA_017987615.1, s__Sediminibacterium sp017987615, 95.0, 76.82, 0.049; GCA_903927185.1, s__Sediminibacterium sp903927185, 95.0, 76.8, 0.083; GCA_016183765.1, s__Sediminibacterium sp016183765, 95.0, 76.76, 0.083; GCF_004361915.1, s__Sediminibacterium goheungense, 95.0, 76.7, 0.127; GCA_903851465.1, s__Sediminibacterium sp903851465, 95.0, 76.63, 0.044; GCA_019264485.1, s__Sediminibacterium sp019264485, 95.0, 76.61, 0.132; GCA_002256765.1, s__Sediminibacterium sp002256765, 95.0, 76.6, 0.123; GCA_004028765.1, s__Sediminibacterium sp004028765, 95.0, 76.59, 0.088; GCA_008080615.1, s__Sediminibacterium sp008080615, 95.0, 76.56, 0.147; GCA_009920495.1, s__Sediminibacterium sp009920495, 95.0, 76.48, 0.029; GCA_009924165.1, s__Sediminibacterium sp009924165, 95.0, 76.48, 0.054; GCA_004297075.1, s__Sediminibacterium sp004297075, 95.0, 76.46, 0.123; GCA_017983845.1, s__Sediminibacterium sp017983845, 95.0, 76.44, 0.034; GCA_945860335.1, s__Sediminibacterium ginsengisoli_B, 95.0, 76.43, 0.069; GCF_009939005.1, s__Sediminibacterium roseum, 95.0, 76.42, 0.049; GCA_017537025.1, s__Sediminibacterium sp017537025, 95.0, 76.37, 0.123; GCA_903899675.1, s__Sediminibacterium sp903899675, 95.0, 76.35, 0.044; GCA_945901845.1, s__Sediminibacterium ginsengisoli_A, 95.0, 76.34, 0.078; GCA_903874055.1, s__Sediminibacterium sp903874055, 95.0, 76.34, 0.034; GCA_023229465.1, s__Sediminibacterium sp023229465, 95.0, 76.33, 0.093; GCA_009693715.1, s__Sediminibacterium sp009693715, 95.0, 76.32, 0.025; GCA_903824725.1, s__Sediminibacterium sp903824725, 95.0, 76.3, 0.029; GCA_023256555.1, s__Sediminibacterium sp023256555, 95.0, 76.29, 0.015; GCA_002256435.1, s__Sediminibacterium sp002256435, 95.0, 76.28, 0.152; GCA_902168225.1, s__Sediminibacterium sp902168225, 95.0, 76.28, 0.127; GCA_024640255.1, s__Sediminibacterium sp024640255, 95.0, 76.26, 0.078; GCA_013391385.1, s__Sediminibacterium sp013391385, 95.0, 76.26, 0.157; GCA_945902975.1, s__Sediminibacterium pinensis_E, 95.0, 76.25, 0.015; GCA_020403425.1, s__Sediminibacterium sp020403425, 95.0, 76.19, 0.064; GCA_903821465.1, s__Sediminibacterium sp903821465, 95.0, 76.18, 0.088; GCA_017853235.1, s__Sediminibacterium sp017853235, 95.0, 76.13, 0.029; GCA_012270485.1, s__Sediminibacterium sp012270485, 95.0, 76.11, 0.147; GCA_019747455.1, s__Sediminibacterium sp019747455, 95.0, 76.11, 0.088; GCA_945874755.1, s__Sediminibacterium pinensis_B, 95.0, 76.1, 0.044; GCA_004294465.1, s__Sediminibacterium sp004294465, 95.0, 76.08, 0.147; GCA_903953815.1, s__Sediminibacterium sp903953815, 95.0, 76.08, 0.034; GCA_021300455.1, s__Sediminibacterium sp021300455, 95.0, 76.06, 0.044; GCA_903933765.1, s__Sediminibacterium sp903933765, 95.0, 76.03, 0.029; GCA_903913355.1, s__Sediminibacterium sp903913355, 95.0, 76.01, 0.127; GCA_903819975.1, s__Sediminibacterium sp903819975, 95.0, 76.01, 0.034; GCA_005800655.1, s__Sediminibacterium sp005800655, 95.0, 75.96, 0.029; GCA_903944755.1, s__Sediminibacterium sp903944755, 95.0, 75.94, 0.025; GCA_019752295.1, s__Sediminibacterium sp019752295, 95.0, 75.92, 0.078; GCA_903926855.1, s__Sediminibacterium sp903926855, 95.0, 75.9, 0.098; GCA_903847655.1, s__Sediminibacterium sp903847655, 95.0, 75.87, 0.039; GCA_903924075.1, s__Sediminibacterium sp903924075, 95.0, 75.83, 0.093; GCA_903958045.1, s__Sediminibacterium sp903958045, 95.0, 75.83, 0.078; GCA_002299885.1, s__Sediminibacterium sp002299885, 95.0, 75.83, 0.054; GCA_903862505.1, s__Sediminibacterium sp903862505, 95.0, 75.8, 0.029; GCA_903831935.1, s__Sediminibacterium sp903831935, 95.0, 75.77, 0.098; GCF_009939225.1, s__Sediminibacterium soli, 95.0, 75.76, 0.064; GCA_945860605.1, s__Sediminibacterium pinensis_D, 95.0, 75.73, 0.039; GCA_007280515.1, s__Sediminibacterium sp007280515, 95.0, 75.71, 0.049; GCA_903865435.1, s__Sediminibacterium sp903865435, 95.0, 75.71, 0.034; GCA_023263235.1, s__Sediminibacterium sp023263235, 95.0, 75.71, 0.039; GCA_016741945.1, s__Sediminibacterium sp016741945, 95.0, 75.71, 0.083; GCA_903910765.1, s__Sediminibacterium sp903910765, 95.0, 75.7, 0.02; GCA_013289065.1, s__Sediminibacterium sp013289065, 95.0, 75.66, 0.049; GCA_009693615.1, s__Sediminibacterium sp009693615, 95.0, 75.62, 0.059; GCA_003509845.1, s__Sediminibacterium sp003509845, 95.0, 75.59, 0.01; GCA_903854725.1, s__Sediminibacterium sp903854725, 95.0, 75.57, 0.074; GCA_945870985.1, s__Sediminibacterium pinensis_C, 95.0, 75.51, 0.059; GCA_013205585.1, s__Sediminibacterium sp013205585, 95.0, 75.5, 0.059; GCA_009928005.1, s__Sediminibacterium sp009928005, 95.0, 75.49, 0.059; GCF_900167075.1, s__Sediminibacterium ginsengisoli, 95.0, 75.47, 0.074; GCF_000515315.1, s__Sediminibacterium sp000515315, 95.0, 75.4, 0.083; GCA_019247775.1, s__Sediminibacterium sp019247775, 95.0, 75.34, 0.044; GCA_003526435.1, s__Sediminibacterium sp003526435, 95.0, 75.31, 0.074; GCA_903825095.1, s__Sediminibacterium sp903825095, 95.0, 75.23, 0.025; GCA_002973575.1, s__Sediminibacterium magnilacihabitans, 95.0, 75.17, 0.093; GCA_903929425.1, s__Sediminibacterium sp903929425, 95.0, 75.1, 0.044; GCA_020403455.1, s__Sediminibacterium sp020403455, 95.0, 75.07, 0.049; GCA_903848125.1, s__Sediminibacterium sp903848125, 95.0, 74.94, 0.039	57.56	11
GF13EOFS_1_bin.10	d__Bacteria;p__Pseudomonadota;c__Gammaproteobacteria;o__UBA6522;f__UBA6522;g__ZC4RG20;s__	N/A	N/A	N/A	N/A	N/A	GCA_017577365.1	d__Bacteria;p__Pseudomonadota;c__Gammaproteobacteria;o__UBA6522;f__UBA6522;g__ZC4RG20;s__ZC4RG20 sp017577365	78.31	0.211	d__Bacteria;p__Pseudomonadota;c__Gammaproteobacteria;o__UBA6522;f__UBA6522;g__ZC4RG20;s__	taxonomic classification defined by topology and ANI	classification based on placement in class-level tree	GCA_016927175.1, s__ZC4RG20 sp016927175, 95.0, 79.1, 0.228	34.6	11
GF13EOFS_1_bin.100	d__Bacteria;p__Pseudomonadota;c__Gammaproteobacteria;o__Xanthomonadales;f__Xanthomonadaceae;g__;s__	N/A	N/A	N/A	N/A	N/A	N/A	N/A	N/A	N/A	d__Bacteria;p__Pseudomonadota;c__Gammaproteobacteria;o__Xanthomonadales;f__Xanthomonadaceae;g__;s__	taxonomic novelty determined using RED	classification based on placement in class-level tree	N/A	50.07	11
GF13EOFS_1_bin.101	d__Bacteria;p__Pseudomonadota;c__Gammaproteobacteria;o__Xanthomonadales;f__Xanthomonadaceae;g__Lysobacter_C;s__	N/A	N/A	N/A	N/A	N/A	N/A	N/A	N/A	N/A	d__Bacteria;p__Pseudomonadota;c__Gammaproteobacteria;o__Xanthomonadales;f__Xanthomonadaceae;g__Lysobacter_C;s__	taxonomic classification defined by topology and ANI	classification based on placement in class-level tree	GCF_000423325.1, s__Lysobacter_C defluvii, 95.0, 86.02, 0.83; GCF_021390425.1, s__Lysobacter_C sp021390425, 95.0, 85.26, 0.813; GCA_023388955.1, s__Lysobacter_C sp023388955, 95.0, 85.11, 0.667; GCF_000768335.1, s__Lysobacter_C arseniciresistens, 95.0, 82.65, 0.721; GCF_907164845.1, s__Lysobacter_C luteus, 95.0, 81.41, 0.721; GCF_000768345.1, s__Lysobacter_C concretionis, 95.0, 81.4, 0.657; GCF_020026895.1, s__Lysobacter_C sp020026895, 95.0, 81.23, 0.672; GCF_900167055.1, s__Lysobacter_C spongiicola, 95.0, 81.07, 0.697; GCA_001830245.1, s__Lysobacter_C sp001830245, 95.0, 81.02, 0.644; GCF_015209725.1, s__Lysobacter_C ciconiae, 95.0, 80.97, 0.642; GCF_006546735.2, s__Lysobacter_C maris, 95.0, 80.88, 0.609; GCF_006546775.1, s__Lysobacter_C aestuarii, 95.0, 80.57, 0.576; GCF_014145325.1, s__Lysobacter_C spongiae, 95.0, 80.44, 0.632; GCF_015209745.1, s__Lysobacter_C avium, 95.0, 80.37, 0.618; GCF_021725675.1, s__Lysobacter_C chinensis, 95.0, 80.27, 0.622; GCF_006547045.1, s__Lysobacter_C alkalisoli, 95.0, 80.2, 0.611; GCF_014145395.1, s__Lysobacter_C penaei, 95.0, 80.19, 0.563; GCA_019348095.1, s__Lysobacter_C sp019348095, 95.0, 80.07, 0.464; GCF_000855665.1, s__Lysobacter_C sp000855665, 95.0, 80.02, 0.565; GCF_019802285.1, s__Lysobacter_C antarcticus, 95.0, 79.95, 0.561	58.89	11
GF13EOFS_1_bin.102	d__Bacteria;p__Gemmatimonadota;c__Gemmatimonadetes;o__Gemmatimonadales;f__Gemmatimonadaceae;g__;s__	N/A	N/A	N/A	N/A	N/A	N/A	N/A	N/A	N/A	d__Bacteria;p__Gemmatimonadota;c__Gemmatimonadetes;o__Gemmatimonadales;f__Gemmatimonadaceae;g__;s__	taxonomic classification fully defined by topology	classification based on placement in class-level tree	N/A	48.3	11
GF13EOFS_1_bin.104	d__Bacteria;p__Planctomycetota;c__Planctomycetia;o__Pirellulales;f__Pirellulaceae;g__Bremerella;s__	N/A	N/A	N/A	N/A	N/A	N/A	N/A	N/A	N/A	d__Bacteria;p__Planctomycetota;c__Planctomycetia;o__Pirellulales;f__Pirellulaceae;g__Bremerella;s__	taxonomic novelty determined using RED	classification based on placement in class-level tree	N/A	53.68	11
GF13EOFS_1_bin.107	d__Bacteria;p__Pseudomonadota;c__Alphaproteobacteria;o__Rhizobiales;f__Rhizobiaceae;g__RCIO01;s__	N/A	N/A	N/A	N/A	N/A	GCA_023435335.1	d__Bacteria;p__Pseudomonadota;c__Alphaproteobacteria;o__Rhizobiales;f__Rhizobiaceae;g__RCIO01;s__RCIO01 sp023435335	80.62	0.642	d__Bacteria;p__Pseudomonadota;c__Alphaproteobacteria;o__Rhizobiales;f__Rhizobiaceae;g__RCIO01;s__	taxonomic classification defined by topology and ANI	classification based on placement in class-level tree	GCA_017305835.1, s__RCIO01 sp017305835, 95.0, 81.28, 0.711; GCA_019635695.1, s__RCIO01 sp019635695, 95.0, 80.09, 0.506; GCA_017643025.1, s__RCIO01 sp017643025, 95.0, 79.02, 0.539; GCA_023457435.1, s__RCIO01 sp023457435, 95.0, 78.76, 0.521; GCF_004000235.1, s__RCIO01 sp004000235, 95.0, 78.3, 0.41; GCA_017640615.1, s__RCIO01 sp017640615, 95.0, 77.9, 0.408; GCA_017644005.1, s__RCIO01 sp017644005, 95.0, 77.8, 0.37	58.05	11
GF13EOFS_1_bin.109	d__Bacteria;p__Planctomycetota;c__Planctomycetia;o__Pirellulales;f__Pirellulaceae;g__UBA6163;s__	N/A	N/A	N/A	N/A	N/A	N/A	N/A	N/A	N/A	d__Bacteria;p__Planctomycetota;c__Planctomycetia;o__Pirellulales;f__Pirellulaceae;g__UBA6163;s__	taxonomic novelty determined using RED	classification based on placement in class-level tree	N/A	68.38	11
GF13EOFS_1_bin.11	d__Bacteria;p__Sumerlaeota;c__Sumerlaeia;o__Sumerlaeales;f__Sumerlaeaceae;g__;s__	N/A	N/A	N/A	N/A	N/A	GCA_019695055.1	d__Bacteria;p__Sumerlaeota;c__Sumerlaeia;o__Sumerlaeales;f__Sumerlaeaceae;g__JAIBAT01;s__JAIBAT01 sp019695055	75.59	0.034	d__Bacteria;p__Sumerlaeota;c__Sumerlaeia;o__Sumerlaeales;f__Sumerlaeaceae;g__;s__	taxonomic classification defined by topology and ANI	classification based on placement in class-level tree	N/A	55.81	11
GF13EOFS_1_bin.110	d__Bacteria;p__Bacillota_A;c__Clostridia;o__Tissierellales;f__Tissierellaceae_C;g__;s__	N/A	N/A	N/A	N/A	N/A	N/A	N/A	N/A	N/A	d__Bacteria;p__Bacillota_A;c__Clostridia;o__Tissierellales;f__Tissierellaceae_C;g__;s__	taxonomic classification fully defined by topology	classification based on placement in class-level tree	N/A	92.55	11
GF13EOFS_1_bin.111	d__Bacteria;p__Verrucomicrobiota;c__Verrucomicrobiae;o__Opitutales;f__Opitutaceae;g__Synoicihabitans;s__	N/A	N/A	N/A	N/A	N/A	GCA_023386835.1	d__Bacteria;p__Verrucomicrobiota;c__Verrucomicrobiae;o__Opitutales;f__Opitutaceae;g__Synoicihabitans;s__Synoicihabitans sp023386835	78.5	0.352	d__Bacteria;p__Verrucomicrobiota;c__Verrucomicrobiae;o__Opitutales;f__Opitutaceae;g__Synoicihabitans;s__	taxonomic classification defined by topology and ANI	classification based on placement in class-level tree	GCF_019679435.1, s__Synoicihabitans sp019679435, 95.0, 77.07, 0.202; GCA_021555095.1, s__Synoicihabitans sp021555095, 95.0, 76.87, 0.15; GCA_018667915.1, s__Synoicihabitans sp018667915, 95.0, 76.48, 0.06; GCA_018402455.1, s__Synoicihabitans sp018402455, 95.0, 76.16, 0.1; GCA_020809425.1, s__Synoicihabitans palmerolidicus, 95.0, 76.11, 0.059; GCA_913058185.1, s__Synoicihabitans sp913058185, 95.0, 76.0, 0.064	64.99	11
GF13EOFS_1_bin.113	d__Bacteria;p__Patescibacteria;c__4484-211;o__;f__;g__;s__	N/A	N/A	N/A	N/A	N/A	N/A	N/A	N/A	N/A	d__Bacteria;p__Patescibacteria;c__4484-211;o__;f__;g__;s__	taxonomic novelty determined using RED	classification based on placement in class-level tree	N/A	52.53	11
GF13EOFS_1_bin.116	d__Bacteria;p__Fibrobacterota;c__Fibrobacteria;o__Fibrobacterales;f__Fibrobacteraceae;g__;s__	N/A	N/A	N/A	N/A	N/A	N/A	N/A	N/A	N/A	d__Bacteria;p__Fibrobacterota;c__Fibrobacteria;o__Fibrobacterales;f__Fibrobacteraceae;g__;s__	taxonomic classification fully defined by topology	classification based on placement in class-level tree	N/A	51.38	11
GF13EOFS_1_bin.117	d__Bacteria;p__Gemmatimonadota;c__Gemmatimonadetes;o__Gemmatimonadales;f__;g__;s__	N/A	N/A	N/A	N/A	N/A	N/A	N/A	N/A	N/A	d__Bacteria;p__Gemmatimonadota;c__Gemmatimonadetes;o__Gemmatimonadales;f__;g__;s__	taxonomic novelty determined using RED	classification based on placement in class-level tree	N/A	55.97	11
GF13EOFS_1_bin.12	d__Bacteria;p__Actinomycetota;c__Actinomycetia;o__Actinomycetales;f__Dermatophilaceae;g__Serinicoccus;s__	N/A	N/A	N/A	N/A	N/A	GCF_004526345.1	d__Bacteria;p__Actinomycetota;c__Actinomycetia;o__Actinomycetales;f__Dermatophilaceae;g__Serinicoccus;s__Serinicoccus flavus	94	0.958	d__Bacteria;p__Actinomycetota;c__Actinomycetia;o__Actinomycetales;f__Dermatophilaceae;g__Serinicoccus;s__	taxonomic classification defined by topology and ANI	classification based on placement in class-level tree	GCF_004322775.1, s__Serinicoccus sp004322775, 95.0, 81.33, 0.833; GCF_008843165.1, s__Serinicoccus pratensis, 95.0, 80.64, 0.771; GCF_008001015.1, s__Serinicoccus profundi, 95.0, 80.02, 0.688; GCF_001483745.1, s__Serinicoccus chungangensis_A, 95.0, 80.0, 0.729; GCF_004153545.1, s__Serinicoccus sediminis, 95.0, 79.76, 0.708; GCF_001685415.1, s__Serinicoccus hydrothermalis, 95.0, 79.68, 0.667; GCF_008386315.1, s__Serinicoccus marinus, 95.0, 79.57, 0.688; GCF_006337125.1, s__Serinicoccus chungangensis, 95.0, 79.52, 0.708; GCF_008919445.1, s__Serinicoccus kebangsaanensis, 95.0, 79.47, 0.625	41.99	11
GF13EOFS_1_bin.122	d__Bacteria;p__Pseudomonadota;c__Gammaproteobacteria;o__Pseudomonadales;f__Pseudohongiellaceae;g__;s__	N/A	N/A	N/A	N/A	N/A	N/A	N/A	N/A	N/A	d__Bacteria;p__Pseudomonadota;c__Gammaproteobacteria;o__Pseudomonadales;f__Pseudohongiellaceae;g__;s__	taxonomic classification fully defined by topology	classification based on placement in class-level tree	N/A	88.66	11
GF13EOFS_1_bin.127	d__Bacteria;p__Pseudomonadota;c__Alphaproteobacteria;o__Sphingomonadales;f__Sphingomonadaceae;g__Croceibacterium;s__	N/A	N/A	N/A	N/A	N/A	N/A	N/A	N/A	N/A	d__Bacteria;p__Pseudomonadota;c__Alphaproteobacteria;o__Sphingomonadales;f__Sphingomonadaceae;g__Croceibacterium;s__	taxonomic classification defined by topology and ANI	classification based on placement in class-level tree	GCA_023432995.1, s__Croceibacterium sp023432995, 95.0, 80.76, 0.488; GCA_002279825.1, s__Croceibacterium sp002279825, 95.0, 80.03, 0.592; GCF_011320115.1, s__Croceibacterium segetis, 95.0, 79.74, 0.52; GCA_023433305.1, s__Croceibacterium sp023433305, 95.0, 79.74, 0.562; GCF_009828065.1, s__Croceibacterium soli, 95.0, 79.67, 0.543; GCF_001427865.1, s__Croceibacterium sp001427865, 95.0, 79.52, 0.534; GCA_017744315.1, s__Croceibacterium sp017744315, 95.0, 79.48, 0.541; GCA_017308255.1, s__Croceibacterium sp001897135, 95.0, 79.44, 0.535; GCF_009827435.1, s__Croceibacterium salegens, 95.0, 79.12, 0.463; GCF_018599195.1, s__Croceibacterium sp018599195, 95.0, 79.08, 0.496; GCA_014359685.1, s__Croceibacterium sp014359685, 95.0, 78.65, 0.393; GCA_001683845.1, s__Croceibacterium sp001683845, 95.0, 78.41, 0.34; GCF_003569745.1, s__Croceibacterium sp003569745, 95.0, 78.39, 0.44; GCF_003660445.1, s__Croceibacterium ferulae, 95.0, 77.95, 0.316; GCF_000802385.1, s__Croceibacterium mercuriale, 95.0, 77.86, 0.332; GCF_009827305.1, s__Croceibacterium xixiisoli, 95.0, 77.69, 0.36; GCF_001008165.2, s__Croceibacterium atlanticum, 95.0, 77.63, 0.326	58.91	11
GF13EOFS_1_bin.128	d__Bacteria;p__Pseudomonadota;c__Gammaproteobacteria;o__Xanthomonadales;f__Xanthomonadaceae;g__;s__	N/A	N/A	N/A	N/A	N/A	N/A	N/A	N/A	N/A	d__Bacteria;p__Pseudomonadota;c__Gammaproteobacteria;o__Xanthomonadales;f__Xanthomonadaceae;g__;s__	taxonomic novelty determined using RED	classification based on placement in class-level tree	N/A	44.25	11
GF13EOFS_1_bin.129	d__Bacteria;p__Pseudomonadota;c__Gammaproteobacteria;o__Pseudomonadales;f__Pseudomonadaceae;g__Halopseudomonas;s__	N/A	N/A	N/A	N/A	N/A	N/A	N/A	N/A	N/A	d__Bacteria;p__Pseudomonadota;c__Gammaproteobacteria;o__Pseudomonadales;f__Pseudomonadaceae;g__Halopseudomonas;s__	taxonomic classification defined by topology and ANI	classification based on placement in class-level tree	GCF_012844345.1, s__Halopseudomonas sp012844345, 95.0, 84.24, 0.824; GCF_008638305.1, s__Halopseudomonas profundi, 95.0, 82.84, 0.826; GCF_008638345.1, s__Halopseudomonas saliphila, 95.0, 82.33, 0.748; GCA_011050525.1, s__Halopseudomonas xinjiangensis_A, 95.0, 78.31, 0.308; GCF_000939975.1, s__Halopseudomonas saudimassiliensis, 95.0, 78.28, 0.337; GCF_014219065.1, s__Halopseudomonas xiamenensis, 95.0, 78.28, 0.326; GCA_019116555.1, s__Halopseudomonas excrementavium, 95.0, 78.2, 0.299; GCF_002979975.1, s__Halopseudomonas sp002979975, 95.0, 78.15, 0.333; GCF_900115905.1, s__Halopseudomonas formosensis, 95.0, 78.09, 0.294; GCF_002056295.1, s__Halopseudomonas phragmitis, 95.0, 78.07, 0.284; GCF_900105255.1, s__Halopseudomonas sabulinigri, 95.0, 78.05, 0.281; GCF_014646575.1, s__Halopseudomonas pertucinogena, 95.0, 78.03, 0.306; GCF_020025155.1, s__Halopseudomonas nanhaiensis, 95.0, 78.02, 0.322; GCF_021545785.1, s__Halopseudomonas sp021545785, 95.0, 77.98, 0.288; GCF_900114735.1, s__Halopseudomonas bauzanensis, 95.0, 77.98, 0.309; GCF_002307495.1, s__Halopseudomonas abyssi, 95.0, 77.97, 0.294; GCF_900105005.1, s__Halopseudomonas litoralis, 95.0, 77.92, 0.315; GCF_900104945.1, s__Halopseudomonas xinjiangensis, 95.0, 77.91, 0.322; GCF_900114765.1, s__Halopseudomonas pachastrellae, 95.0, 77.89, 0.274; GCA_009497895.1, s__Halopseudomonas pelagia_A, 95.0, 77.87, 0.306; GCA_002840055.1, s__Halopseudomonas sp002840055, 95.0, 77.84, 0.195; GCF_008641105.1, s__Halopseudomonas salina, 95.0, 77.84, 0.254; GCF_002197985.1, s__Halopseudomonas aestusnigri, 95.0, 77.81, 0.294; GCF_000410875.1, s__Halopseudomonas pelagia, 95.0, 77.77, 0.272; GCF_008365385.1, s__Halopseudomonas laoshanensis, 95.0, 77.75, 0.313; GCF_002903165.1, s__Halopseudomonas oceani, 95.0, 77.72, 0.276; GCA_012735335.1, s__Halopseudomonas sp012735335, 95.0, 77.7, 0.286; GCF_900114825.1, s__Halopseudomonas yangmingensis, 95.0, 77.66, 0.236; GCF_003797945.1, s__Halopseudomonas neustonica, 95.0, 77.66, 0.225; GCF_900105655.1, s__Halopseudomonas salegens, 95.0, 77.43, 0.21; GCA_011053055.1, s__Halopseudomonas sabulinigri_A, 95.0, 77.4, 0.185; GCA_023475025.1, s__Halopseudomonas sp023475025, 95.0, 77.38, 0.198; GCA_007117785.1, s__Halopseudomonas sp007117785, 95.0, 77.28, 0.199; GCA_016763285.1, s__Halopseudomonas sp016763285, 95.0, 77.24, 0.231; GCA_002296055.1, s__Halopseudomonas sp002296055, 95.0, 77.17, 0.217; GCA_007692485.1, s__Halopseudomonas sp007692485, 95.0, 77.09, 0.229	63.99	11
GF13EOFS_1_bin.130	d__Bacteria;p__Bacteroidota;c__Bacteroidia;o__Flavobacteriales;f__Flavobacteriaceae;g__Salinimicrobium;s__	N/A	N/A	N/A	N/A	N/A	N/A	N/A	N/A	N/A	d__Bacteria;p__Bacteroidota;c__Bacteroidia;o__Flavobacteriales;f__Flavobacteriaceae;g__Salinimicrobium;s__	taxonomic novelty determined using RED	classification based on placement in class-level tree	N/A	76.72	11
GF13EOFS_1_bin.131	d__Bacteria;p__Bacillota_B;c__Peptococcia;o__Peptococcales;f__SKKY01;g__SKKY01;s__SKKY01 sp009930175	GCA_009930175.1	95	d__Bacteria;p__Bacillota_B;c__Peptococcia;o__Peptococcales;f__SKKY01;g__SKKY01;s__SKKY01 sp009930175	97.97	0.825	GCA_009930175.1	d__Bacteria;p__Bacillota_B;c__Peptococcia;o__Peptococcales;f__SKKY01;g__SKKY01;s__SKKY01 sp009930175	97.97	0.825	d__Bacteria;p__Bacillota_B;c__Peptococcia;o__Peptococcales;f__SKKY01;g__SKKY01;s__	taxonomic classification defined by topology and ANI	topological placement and ANI have congruent species assignments	GCA_007123515.1, s__SKKY01 sp007123515, 95.0, 77.48, 0.159	80.02	11
GF13EOFS_1_bin.137	d__Bacteria;p__Gemmatimonadota;c__Gemmatimonadetes;o__Longimicrobiales;f__RSA9;g__;s__	N/A	N/A	N/A	N/A	N/A	N/A	N/A	N/A	N/A	d__Bacteria;p__Gemmatimonadota;c__Gemmatimonadetes;o__Longimicrobiales;f__RSA9;g__;s__	taxonomic classification fully defined by topology	classification based on placement in class-level tree	N/A	82.18	11
GF13EOFS_1_bin.140	d__Bacteria;p__Pseudomonadota;c__Alphaproteobacteria;o__Rhizobiales;f__Rhizobiaceae;g__Aquamicrobium_A;s__	N/A	N/A	N/A	N/A	N/A	N/A	N/A	N/A	N/A	d__Bacteria;p__Pseudomonadota;c__Alphaproteobacteria;o__Rhizobiales;f__Rhizobiaceae;g__Aquamicrobium_A;s__	taxonomic classification defined by topology and ANI	classification based on placement in class-level tree	GCA_003577315.1, s__Aquamicrobium_A sp003577315, 95.0, 83.01, 0.677; GCA_023954335.1, s__Aquamicrobium_A sp023954335, 95.0, 82.43, 0.757; GCA_014860725.1, s__Aquamicrobium_A sp014860725, 95.0, 82.3, 0.507; GCA_023419995.1, s__Aquamicrobium_A sp023419995, 95.0, 82.1, 0.593; GCF_008180155.1, s__Aquamicrobium_A microcysteis, 95.0, 81.37, 0.761; GCA_019739225.1, s__Aquamicrobium_A sp019739225, 95.0, 81.17, 0.769; GCF_013240295.1, s__Aquamicrobium_A sediminum, 95.0, 81.11, 0.774; GCF_001014615.2, s__Aquamicrobium_A sp001014615, 95.0, 80.93, 0.748; GCF_000526635.1, s__Aquamicrobium_A sp000526635, 95.0, 80.7, 0.667; GCA_023388675.1, s__Aquamicrobium_A sp023388675, 95.0, 80.64, 0.566; GCF_900113935.1, s__Aquamicrobium_A aerolatum, 95.0, 79.01, 0.432; GCF_016124105.1, s__Aquamicrobium_A zhengzhouense, 95.0, 78.51, 0.398	66.75	11
GF13EOFS_1_bin.145	d__Bacteria;p__Bacteroidota;c__Bacteroidia;o__Cytophagales;f__Cyclobacteriaceae;g__;s__	N/A	N/A	N/A	N/A	N/A	N/A	N/A	N/A	N/A	d__Bacteria;p__Bacteroidota;c__Bacteroidia;o__Cytophagales;f__Cyclobacteriaceae;g__;s__	taxonomic classification fully defined by topology	classification based on placement in class-level tree	N/A	87.37	11
GF13EOFS_1_bin.150	d__Bacteria;p__Pseudomonadota;c__Gammaproteobacteria;o__Pseudomonadales;f__;g__;s__	N/A	N/A	N/A	N/A	N/A	N/A	N/A	N/A	N/A	d__Bacteria;p__Pseudomonadota;c__Gammaproteobacteria;o__Pseudomonadales;f__;g__;s__	taxonomic classification fully defined by topology	classification based on placement in class-level tree	N/A	50.45	11
GF13EOFS_1_bin.151	d__Bacteria;p__Deinococcota;c__Deinococci;o__Deinococcales;f__;g__;s__	N/A	N/A	N/A	N/A	N/A	N/A	N/A	N/A	N/A	d__Bacteria;p__Deinococcota;c__Deinococci;o__Deinococcales;f__;g__;s__	taxonomic novelty determined using RED	classification based on placement in class-level tree	N/A	49.1	11
GF13EOFS_1_bin.153	d__Bacteria;p__Planctomycetota;c__Phycisphaerae;o__Phycisphaerales;f__Phycisphaeraceae;g__Algisphaera;s__	N/A	N/A	N/A	N/A	N/A	GCF_014207595.1	d__Bacteria;p__Planctomycetota;c__Phycisphaerae;o__Phycisphaerales;f__Phycisphaeraceae;g__Algisphaera;s__Algisphaera agarilytica	79.21	0.456	d__Bacteria;p__Planctomycetota;c__Phycisphaerae;o__Phycisphaerales;f__Phycisphaeraceae;g__Algisphaera;s__	taxonomic classification defined by topology and ANI	classification based on placement in class-level tree	GCA_023300125.1, s__Algisphaera sp023300125, 95.0, 77.33, 0.264	41.37	11
GF13EOFS_1_bin.17	d__Bacteria;p__Gemmatimonadota;c__Gemmatimonadetes;o__Gemmatimonadales;f__Gemmatimonadaceae;g__;s__	N/A	N/A	N/A	N/A	N/A	N/A	N/A	N/A	N/A	d__Bacteria;p__Gemmatimonadota;c__Gemmatimonadetes;o__Gemmatimonadales;f__Gemmatimonadaceae;g__;s__	taxonomic novelty determined using RED	classification based on placement in class-level tree	N/A	50.59	11
GF13EOFS_1_bin.19	d__Bacteria;p__Pseudomonadota;c__Gammaproteobacteria;o__Burkholderiales;f__Burkholderiaceae_A;g__Lautropia;s__	N/A	N/A	N/A	N/A	N/A	GCA_023441105.1	d__Bacteria;p__Pseudomonadota;c__Gammaproteobacteria;o__Burkholderiales;f__Burkholderiaceae_A;g__Lautropia;s__Lautropia sp023441105	83.57	0.694	d__Bacteria;p__Pseudomonadota;c__Gammaproteobacteria;o__Burkholderiales;f__Burkholderiaceae_A;g__Lautropia;s__	taxonomic classification defined by topology and ANI	classification based on placement in class-level tree	GCA_013813615.1, s__Lautropia sp013813615, 95.0, 80.48, 0.433; GCA_023389175.1, s__Lautropia sp023389175, 95.0, 80.19, 0.537; GCA_023388075.1, s__Lautropia sp012513675, 95.0, 80.18, 0.539; GCF_900637555.1, s__Lautropia mirabilis, 95.0, 77.93, 0.191; GCF_003892345.1, s__Lautropia dentalis, 95.0, 77.64, 0.183	77.36	11
GF13EOFS_1_bin.2	d__Bacteria;p__Pseudomonadota;c__Gammaproteobacteria;o__Pseudomonadales;f__Moraxellaceae;g__Acinetobacter;s__Acinetobacter indicus	GCF_000488255.1	95	d__Bacteria;p__Pseudomonadota;c__Gammaproteobacteria;o__Pseudomonadales;f__Moraxellaceae;g__Acinetobacter;s__Acinetobacter indicus	98.41	0.961	GCF_000488255.1	d__Bacteria;p__Pseudomonadota;c__Gammaproteobacteria;o__Pseudomonadales;f__Moraxellaceae;g__Acinetobacter;s__Acinetobacter indicus	98.41	0.961	d__Bacteria;p__Pseudomonadota;c__Gammaproteobacteria;o__Pseudomonadales;f__Moraxellaceae;g__Acinetobacter;s__	taxonomic classification defined by topology and ANI	topological placement and ANI have congruent species assignments	GCF_012371325.1, s__Acinetobacter sp012371325, 95.0, 81.28, 0.617; GCF_024129435.1, s__Acinetobacter lwoffii_F, 96.1439, 80.85, 0.668; GCF_000368785.1, s__Acinetobacter towneri, 95.0, 80.83, 0.625; GCF_000369625.1, s__Acinetobacter variabilis, 95.0, 80.83, 0.661; GCF_024129355.1, s__Acinetobacter lwoffii_I, 96.2351, 80.81, 0.644; GCF_015602705.1, s__Acinetobacter lwoffii_E, 96.1948, 80.8, 0.68; GCA_002296655.1, s__Acinetobacter sp002296655, 95.0, 80.79, 0.534; GCF_001758345.1, s__Acinetobacter towneri_A, 95.0, 80.78, 0.578; GCF_011058205.1, s__Acinetobacter fasciculus, 96.2485, 80.77, 0.637; GCF_022967985.1, s__Acinetobacter sp002367455, 96.3095, 80.76, 0.653; GCF_024129735.1, s__Acinetobacter lwoffii_H, 96.1905, 80.74, 0.638; GCA_000761495.1, s__Acinetobacter idrijaensis, 96.2371, 80.69, 0.649; GCF_014769185.1, s__Acinetobacter lwoffii_D, 96.3095, 80.69, 0.667; GCF_000487975.1, s__Acinetobacter lwoffii, 96.2485, 80.64, 0.668; GCF_002803605.1, s__Acinetobacter pseudolwoffii, 95.0, 80.59, 0.662; GCA_002321025.1, s__Acinetobacter lwoffii_J, 96.276, 80.58, 0.665; GCF_014837015.1, s__Acinetobacter pecorum, 95.0, 80.56, 0.638; GCA_013530545.1, s__Acinetobacter lwoffii_G, 96.2386, 80.52, 0.647; GCF_900096895.1, s__Acinetobacter kookii, 95.0, 80.52, 0.673; GCF_019038395.1, s__Acinetobacter sp019038395, 95.0, 80.49, 0.632; GCF_016599715.1, s__Acinetobacter sp002135245, 95.0, 80.47, 0.631; GCF_002135355.1, s__Acinetobacter sp002135355, 95.0, 80.46, 0.613; GCF_902753875.1, s__Acinetobacter bouvetii_A, 95.0, 80.44, 0.634; GCF_002688565.1, s__Acinetobacter sp002688565, 95.0, 80.43, 0.583; GCF_000773685.1, s__Acinetobacter sp000773685, 95.0, 80.42, 0.604; GCF_000368625.1, s__Acinetobacter schindleri, 95.0, 80.4, 0.602; GCF_022700675.1, s__Acinetobacter sp022700675, 95.0, 80.38, 0.599; GCA_002365595.1, s__Acinetobacter sp002365595, 95.0, 80.26, 0.629; GCF_013343215.1, s__Acinetobacter lwoffii_C, 95.0, 80.26, 0.596; GCF_002135315.1, s__Acinetobacter sp002135315, 95.0, 80.21, 0.662; GCA_002455755.1, s__Acinetobacter sp002455755, 95.0, 80.21, 0.54; GCF_004331155.1, s__Acinetobacter terrestris, 95.0, 79.94, 0.619; GCF_001647675.1, s__Acinetobacter sp001647675, 95.0, 79.94, 0.454; GCF_004336635.1, s__Acinetobacter sp004336635, 95.0, 79.89, 0.595; GCF_000368045.1, s__Acinetobacter johnsonii, 95.0, 79.87, 0.499; GCF_004331285.1, s__Acinetobacter sp004331285, 95.0, 79.87, 0.601; GCF_001678755.1, s__Acinetobacter gandensis, 95.0, 79.86, 0.48; GCF_009939195.1, s__Acinetobacter kanungonis, 95.0, 79.78, 0.514; GCF_004331035.1, s__Acinetobacter sp004331035, 95.0, 79.76, 0.468; GCF_022601715.1, s__Acinetobacter sp022601715, 95.0, 79.74, 0.507; GCF_004331255.1, s__Acinetobacter sp004331255, 95.0, 79.73, 0.483; GCF_002135295.1, s__Acinetobacter sp002135295, 95.0, 79.72, 0.492; GCF_002135205.1, s__Acinetobacter sp002135205, 95.0, 79.71, 0.471; GCF_013004375.1, s__Acinetobacter terrae, 95.0, 79.69, 0.587; GCF_003711395.1, s__Acinetobacter sp003711395, 95.0, 79.67, 0.448; GCF_002165305.2, s__Acinetobacter sp002165305, 95.0, 79.66, 0.489; GCA_900766635.1, s__Acinetobacter sp900766635, 95.0, 79.65, 0.423; GCF_000368865.1, s__Acinetobacter bouvetii, 95.0, 79.62, 0.532; GCF_009557235.1, s__Acinetobacter wanghuae, 95.0, 79.61, 0.447; GCF_002018365.1, s__Acinetobacter sp002018365, 95.0, 79.53, 0.528; GCF_001647545.1, s__Acinetobacter sp001647545, 95.0, 79.53, 0.584; GCF_001605895.1, s__Acinetobacter pragensis, 95.0, 79.5, 0.532; GCF_004331175.1, s__Acinetobacter sp004331175, 95.0, 79.49, 0.478; GCF_003024525.3, s__Acinetobacter cumulans, 95.0, 79.47, 0.465; GCF_003664645.1, s__Acinetobacter chengduensis, 95.0, 79.46, 0.474; GCF_000632455.1, s__Acinetobacter sp000632455, 95.0, 79.45, 0.333; GCF_003611465.1, s__Acinetobacter tianfuensis, 95.0, 79.44, 0.501; GCF_900107285.1, s__Acinetobacter kyonggiensis, 95.0, 79.43, 0.516; GCF_000367925.1, s__Acinetobacter bohemicus, 95.0, 79.43, 0.522; GCF_023824315.1, s__Acinetobacter sp003105055, 95.0, 79.39, 0.477; GCF_023158935.1, s__Acinetobacter sp009707625, 95.0, 79.38, 0.398; GCF_002165375.2, s__Acinetobacter chinensis, 95.0, 79.37, 0.516; GCF_000400735.1, s__Acinetobacter tandoii, 95.0, 79.33, 0.477; GCF_001696615.3, s__Acinetobacter sp001696615, 95.0, 79.31, 0.54; GCF_001707755.1, s__Acinetobacter celticus, 95.0, 79.28, 0.46; GCF_002135435.1, s__Acinetobacter sp002135435, 95.0, 79.28, 0.535; GCF_001307195.1, s__Acinetobacter equi, 95.0, 79.26, 0.348; GCF_002135335.1, s__Acinetobacter sp002135335, 95.0, 79.23, 0.49; GCF_009372215.1, s__Acinetobacter portensis, 95.0, 79.2, 0.386; GCF_003268395.1, s__Acinetobacter sp003268395, 95.0, 79.06, 0.369; GCF_001696605.3, s__Acinetobacter wuhouensis, 95.0, 79.03, 0.384; GCF_000214135.1, s__Acinetobacter sp000214135, 95.0, 78.97, 0.335; GCF_902809855.1, s__Acinetobacter sp902809855, 95.0, 78.94, 0.389; GCF_003024515.2, s__Acinetobacter sichuanensis, 95.0, 78.91, 0.371; GCF_015218165.1, s__Acinetobacter piscicola_A, 95.0, 78.91, 0.416; GCF_011578285.1, s__Acinetobacter lanii, 95.0, 78.89, 0.466; GCF_002233755.1, s__Acinetobacter piscicola, 95.0, 78.89, 0.339; GCF_011578045.1, s__Acinetobacter shaoyimingii, 95.0, 78.88, 0.383; GCF_003611475.1, s__Acinetobacter rongchengensis, 95.0, 78.87, 0.344; GCF_000368145.1, s__Acinetobacter guillouiae, 95.0, 78.85, 0.356; GCF_001704615.3, s__Acinetobacter defluvii, 95.0, 78.85, 0.369; GCF_001612555.1, s__Acinetobacter sp001612555, 95.0, 78.84, 0.413; GCF_900095025.1, s__Acinetobacter albensis, 95.0, 78.84, 0.445; GCF_000816495.1, s__Acinetobacter harbinensis, 95.0, 78.8, 0.456; GCF_000368925.1, s__Acinetobacter bereziniae, 95.0, 78.8, 0.345; GCF_000368085.1, s__Acinetobacter nosocomialis, 95.0, 78.73, 0.326; GCF_006757745.1, s__Acinetobacter radioresistens, 95.0, 78.69, 0.41; GCF_000368565.1, s__Acinetobacter gerneri, 95.0, 78.68, 0.362; GCF_002135235.1, s__Acinetobacter silvestris, 95.0, 78.63, 0.387; GCA_943914805.1, s__Acinetobacter sp943914805, 95.0, 78.62, 0.332; GCA_009912575.1, s__Acinetobacter bereziniae_A, 95.0, 78.62, 0.321; GCF_016508585.1, s__Acinetobacter baumannii_B, 95.0, 78.61, 0.353; GCF_002135415.1, s__Acinetobacter sp002135415, 95.0, 78.6, 0.392; GCF_900323515.1, s__Acinetobacter stercoris, 95.0, 78.53, 0.321; GCA_900771065.1, s__Acinetobacter sp900771065, 95.0, 78.52, 0.307; GCF_002135345.1, s__Acinetobacter sp002135345, 95.0, 78.52, 0.348; GCA_018883945.1, s__Acinetobacter avistercoris, 95.0, 78.5, 0.321; GCF_002135375.1, s__Acinetobacter sp002135375, 95.0, 78.48, 0.291; GCF_000829675.1, s__Acinetobacter rudis, 95.0, 78.19, 0.238	65.36	11
GF13EOFS_1_bin.21	d__Bacteria;p__Sumerlaeota;c__Sumerlaeia;o__Sumerlaeales;f__Sumerlaeaceae;g__;s__	N/A	N/A	N/A	N/A	N/A	GCA_019695055.1	d__Bacteria;p__Sumerlaeota;c__Sumerlaeia;o__Sumerlaeales;f__Sumerlaeaceae;g__JAIBAT01;s__JAIBAT01 sp019695055	75.38	0.03	d__Bacteria;p__Sumerlaeota;c__Sumerlaeia;o__Sumerlaeales;f__Sumerlaeaceae;g__;s__	taxonomic classification defined by topology and ANI	classification based on placement in class-level tree	N/A	68.84	11
GF13EOFS_1_bin.23	d__Bacteria;p__Bacteroidota;c__Rhodothermia;o__Rhodothermales;f__;g__;s__	N/A	N/A	N/A	N/A	N/A	N/A	N/A	N/A	N/A	d__Bacteria;p__Bacteroidota;c__Rhodothermia;o__Rhodothermales;f__;g__;s__	taxonomic novelty determined using RED	classification based on placement in class-level tree	N/A	46.18	11
GF13EOFS_1_bin.26	d__Bacteria;p__Patescibacteria;c__Saccharimonadia;o__Saccharimonadales;f__Saccharimonadaceae;g__SZUA-359;s__	N/A	N/A	N/A	N/A	N/A	GCA_003246575.1	d__Bacteria;p__Patescibacteria;c__Saccharimonadia;o__Saccharimonadales;f__Saccharimonadaceae;g__SZUA-359;s__SZUA-359 sp003246575	75.86	0.067	d__Bacteria;p__Patescibacteria;c__Saccharimonadia;o__Saccharimonadales;f__Saccharimonadaceae;g__SZUA-359;s__	taxonomic classification defined by topology and ANI	classification based on placement in class-level tree	N/A	64.81	11
GF13EOFS_1_bin.27	d__Bacteria;p__Bacteroidota;c__Bacteroidia;o__Bacteroidales;f__Prolixibacteraceae;g__Mariniphaga;s__	N/A	N/A	N/A	N/A	N/A	GCA_024636975.1	d__Bacteria;p__Bacteroidota;c__Bacteroidia;o__Bacteroidales;f__Prolixibacteraceae;g__Mariniphaga;s__Mariniphaga sp024636975	76.76	0.164	d__Bacteria;p__Bacteroidota;c__Bacteroidia;o__Bacteroidales;f__Prolixibacteraceae;g__Mariniphaga;s__	taxonomic classification defined by topology and ANI	classification based on placement in class-level tree	GCA_023412195.1, s__Mariniphaga sp023412195, 95.0, 76.6, 0.129; GCF_900129025.1, s__Mariniphaga anaerophila, 95.0, 76.26, 0.096; GCF_003573545.1, s__Mariniphaga sediminis, 95.0, 76.25, 0.092; GCA_019429205.1, s__Mariniphaga sp019429205, 95.0, 76.15, 0.092	75.15	11
GF13EOFS_1_bin.32	d__Bacteria;p__Pseudomonadota;c__Alphaproteobacteria;o__Caulobacterales;f__Caulobacteraceae;g__Brevundimonas;s__	N/A	N/A	N/A	N/A	N/A	N/A	N/A	N/A	N/A	d__Bacteria;p__Pseudomonadota;c__Alphaproteobacteria;o__Caulobacterales;f__Caulobacteraceae;g__Brevundimonas;s__	taxonomic classification defined by topology and ANI	classification based on placement in class-level tree	GCA_016183935.1, s__Brevundimonas sp016183935, 95.0, 80.7, 0.687; GCA_001794825.1, s__Brevundimonas sp001794825, 95.0, 80.58, 0.691; GCF_001425945.1, s__Brevundimonas sp001425945, 95.0, 80.54, 0.722; GCA_023424215.1, s__Brevundimonas sp023424215, 95.0, 80.49, 0.67; GCA_023434265.1, s__Brevundimonas sp023434265, 95.0, 80.39, 0.698; GCA_013912005.1, s__Brevundimonas sp013912005, 95.0, 80.39, 0.742; GCF_900116065.1, s__Brevundimonas viscosa, 95.0, 80.36, 0.715; GCA_004296955.1, s__Brevundimonas sp004296955, 95.0, 80.26, 0.684; GCF_014196335.1, s__Brevundimonas lenta, 95.0, 80.22, 0.701; GCF_001427825.1, s__Brevundimonas sp001427825, 95.0, 80.17, 0.687; GCA_023433655.1, s__Brevundimonas sp023433655, 95.0, 80.16, 0.581; GCA_018826515.1, s__Brevundimonas sp018826515, 95.0, 80.11, 0.704; GCA_015234495.1, s__Brevundimonas sp015234495, 95.0, 80.1, 0.526; GCA_013823285.1, s__Brevundimonas sp013823285, 95.0, 80.07, 0.632; GCF_000466985.1, s__Brevundimonas abyssalis, 95.0, 80.04, 0.625; GCF_023503965.1, s__Brevundimonas albigilva, 95.0, 79.92, 0.632; GCA_023416055.1, s__Brevundimonas sp023416055, 95.0, 79.92, 0.57; GCA_002483305.1, s__Brevundimonas sp002483305, 95.0, 79.88, 0.674; GCF_011927945.1, s__Brevundimonas alba, 95.0, 79.85, 0.653; GCF_003627995.1, s__Brevundimonas naejangsanensis_B, 95.0, 79.84, 0.677; GCA_018820275.1, s__Brevundimonas sp018820275, 95.0, 79.79, 0.646; GCA_023390245.1, s__Brevundimonas sp023390245, 95.0, 79.79, 0.639; GCA_018820665.1, s__Brevundimonas sp018820665, 95.0, 79.78, 0.674; GCF_014202075.1, s__Brevundimonas basaltis, 95.0, 79.7, 0.677; GCA_002479495.1, s__Brevundimonas sp002479495, 95.0, 79.67, 0.632; GCF_004683885.1, s__Brevundimonas sp004683885, 95.0, 79.65, 0.557; GCA_023451375.1, s__Brevundimonas sp023451375, 95.0, 79.64, 0.598; GCA_023259385.1, s__Brevundimonas sp023259385, 95.0, 79.63, 0.608; GCF_017487345.1, s__Brevundimonas pondensis, 95.0, 79.62, 0.615; GCA_023433585.1, s__Brevundimonas sp023433585, 95.0, 79.61, 0.632; GCA_013912065.1, s__Brevundimonas sp013912065, 95.0, 79.55, 0.557; GCA_024711185.1, s__Brevundimonas sp024711185, 95.0, 79.54, 0.529; GCA_016742215.1, s__Brevundimonas sp016742215, 95.0, 79.43, 0.405; GCF_006547065.1, s__Brevundimonas sp006547065, 95.0, 79.42, 0.643; GCA_943913355.1, s__Brevundimonas sp943913355, 95.0, 79.41, 0.622; GCA_000318405.1, s__Brevundimonas diminuta_B, 95.0, 79.35, 0.595; GCF_005484585.1, s__Brevundimonas sp005484585, 95.2477, 79.33, 0.55; GCA_023456105.1, s__Brevundimonas sp023456105, 95.0, 79.33, 0.564; GCA_017302335.1, s__Brevundimonas sp017302335, 95.0, 79.31, 0.564; GCF_002157625.1, s__Brevundimonas sp002157625, 95.0, 79.29, 0.581; GCA_002434505.1, s__Brevundimonas sp002434505, 95.0, 79.29, 0.598; GCF_003934285.1, s__Brevundimonas fluminis, 95.0, 79.28, 0.598; GCF_019443405.1, s__Brevundimonas sp019443405, 95.0, 79.27, 0.557; GCF_017487405.1, s__Brevundimonas goettingensis, 95.0, 79.26, 0.643; GCA_019636155.1, s__Brevundimonas sp019636155, 95.0, 79.26, 0.649; GCF_002002865.1, s__Brevundimonas sp002002865, 95.0, 79.24, 0.598; GCA_945874855.1, s__Brevundimonas vancanneytii_A, 95.0, 79.21, 0.505; GCA_002479325.1, s__Brevundimonas sp002479325, 95.0, 79.21, 0.605; GCA_012270135.1, s__Brevundimonas sp012270135, 95.0, 79.2, 0.509; GCF_011064825.1, s__Brevundimonas mediterranea_A, 95.0657, 79.18, 0.595; GCF_017086445.1, s__Brevundimonas vesicularis_A, 95.0, 79.15, 0.529; GCF_000144605.1, s__Brevundimonas subvibrioides, 95.0, 79.15, 0.595; GCA_019746095.1, s__Brevundimonas sp019746095, 95.0, 79.14, 0.588; GCF_004614235.1, s__Brevundimonas intermedia, 95.0, 79.12, 0.605; GCA_003248965.1, s__Brevundimonas sp003248965, 95.0, 79.11, 0.564; GCF_003704105.1, s__Brevundimonas lutea, 95.0, 79.1, 0.601; GCF_902506205.1, s__Brevundimonas sp902506205, 95.0, 79.1, 0.584; GCA_004210735.1, s__Brevundimonas sp004210735, 95.0, 79.08, 0.625; GCA_002343425.1, s__Brevundimonas sp002343425, 95.0, 79.07, 0.629; GCA_019748055.1, s__Brevundimonas sp019748055, 95.0, 79.06, 0.584; GCA_022712235.1, s__Brevundimonas sp022712235, 95.0, 79.05, 0.526; GCF_014196125.1, s__Brevundimonas mediterranea, 95.0657, 79.05, 0.595; GCA_023386645.1, s__Brevundimonas sp023386645, 95.0, 79.04, 0.591; GCA_006515835.1, s__Brevundimonas sp006515835, 95.0, 79.03, 0.509; GCA_018826885.1, s__Brevundimonas sp018826885, 95.0, 79.03, 0.495; GCA_024711105.1, s__Brevundimonas sp024711105, 95.0, 79.03, 0.522; GCA_002280785.1, s__Brevundimonas subvibrioides_B, 95.0, 79.02, 0.629; GCF_001424025.1, s__Brevundimonas sp001424025, 95.0, 79.0, 0.632; GCF_014218725.1, s__Brevundimonas huaxiensis, 95.2477, 78.99, 0.54; GCF_017744255.1, s__Brevundimonas sp017744255, 95.0, 78.95, 0.57; GCA_002292165.1, s__Brevundimonas sp002292165, 95.0, 78.94, 0.595; GCA_003248455.1, s__Brevundimonas sp003248455, 95.0, 78.94, 0.608; GCF_022654015.1, s__Brevundimonas diminuta_C, 95.107, 78.94, 0.54; GCA_000335735.1, s__Brevundimonas sp000335735, 95.0, 78.89, 0.54; GCF_001592205.1, s__Brevundimonas vesicularis, 95.0, 78.89, 0.533; GCF_020524625.1, s__Brevundimonas poindexterae, 95.0, 78.88, 0.56; GCF_014199955.1, s__Brevundimonas aurantiaca, 95.0, 78.8, 0.55; GCF_016429195.1, s__Brevundimonas sp016429195, 95.0, 78.74, 0.526; GCA_002280475.1, s__Brevundimonas subvibrioides_C, 95.0, 78.71, 0.598; GCF_016654005.1, s__Brevundimonas nasdae, 95.0, 78.7, 0.567; GCF_003730275.1, s__Brevundimonas halotolerans, 95.0, 78.69, 0.519; GCA_001796045.1, s__Brevundimonas sp001796045, 95.0, 78.68, 0.481; GCA_016742135.1, s__Brevundimonas sp016742135, 95.0, 78.67, 0.529; GCF_023147505.1, s__Brevundimonas sp002484265, 95.0, 78.67, 0.57; GCA_018820205.1, s__Brevundimonas sp018820205, 95.0, 78.66, 0.557; GCA_018608325.1, s__Brevundimonas sp018608325, 95.0, 78.65, 0.498; GCF_014204545.1, s__Brevundimonas vesicularis_B, 95.0, 78.63, 0.543; GCA_023409795.1, s__Brevundimonas sp023409795, 95.0, 78.63, 0.495; GCA_019748095.1, s__Brevundimonas sp019748095, 95.0, 78.57, 0.495; GCA_016463295.1, s__Brevundimonas sp016463295, 95.0, 78.55, 0.488; GCA_023428785.1, s__Brevundimonas sp023428785, 95.0, 78.53, 0.515; GCA_943913055.1, s__Brevundimonas sp943913055, 95.0, 78.52, 0.426; GCA_016463485.1, s__Brevundimonas sp016463485, 95.0, 78.39, 0.509; GCF_016656965.1, s__Brevundimonas vitisensis, 95.0, 78.32, 0.505; GCF_000428765.1, s__Brevundimonas aveniformis, 95.0, 78.19, 0.351; GCF_014199945.1, s__Brevundimonas variabilis, 95.0, 78.04, 0.457; GCA_017302105.1, s__Brevundimonas sp017302105, 95.0, 77.97, 0.361; GCA_003241825.1, s__Brevundimonas sp003241825, 95.0, 77.8, 0.392; GCA_013693835.1, s__Brevundimonas sp002426005, 95.0, 77.79, 0.364; GCA_002483865.1, s__Brevundimonas sp002483865, 95.0, 77.67, 0.326	48.52	11
GF13EOFS_1_bin.35	d__Bacteria;p__Pseudomonadota;c__Alphaproteobacteria;o__Rhizobiales;f__Devosiaceae;g__Pelagibacterium;s__	N/A	N/A	N/A	N/A	N/A	GCF_003992625.1	d__Bacteria;p__Pseudomonadota;c__Alphaproteobacteria;o__Rhizobiales;f__Devosiaceae;g__Pelagibacterium;s__Pelagibacterium lentulum	78.25	0.373	d__Bacteria;p__Pseudomonadota;c__Alphaproteobacteria;o__Rhizobiales;f__Devosiaceae;g__Pelagibacterium;s__	taxonomic classification defined by topology and ANI	classification based on placement in class-level tree	GCF_000230555.1, s__Pelagibacterium halotolerans, 95.0, 79.48, 0.422; GCF_900100665.1, s__Pelagibacterium luteolum, 95.0, 79.41, 0.431; GCA_002337455.1, s__Pelagibacterium sp002337455, 95.0, 79.34, 0.471; GCA_002375765.1, s__Pelagibacterium sp002375765, 95.0, 79.3, 0.48; GCA_002723255.1, s__Pelagibacterium sp002723255, 95.0, 79.25, 0.451; GCF_003992665.1, s__Pelagibacterium montanilacus, 95.0, 79.01, 0.324; GCF_003390885.1, s__Pelagibacterium sediminicola, 95.0, 78.77, 0.382; GCF_021166475.1, s__Pelagibacterium xiamenense, 95.0, 78.7, 0.333; GCF_003345525.1, s__Pelagibacterium lacus, 95.0, 78.64, 0.461; GCF_015694405.1, s__Pelagibacterium limicola, 95.0, 77.33, 0.284	37.76	11
GF13EOFS_1_bin.36	d__Bacteria;p__Bacteroidota;c__Bacteroidia;o__Bacteroidales;f__Dysgonomonadaceae;g__Fermentimonas;s__	N/A	N/A	N/A	N/A	N/A	N/A	N/A	N/A	N/A	d__Bacteria;p__Bacteroidota;c__Bacteroidia;o__Bacteroidales;f__Dysgonomonadaceae;g__Fermentimonas;s__	ANI	classification based on placement in class-level tree	GCF_001282625.1, s__Fermentimonas massiliensis, 95.0, 81.59, 0.081; GCA_015478775.1, s__Fermentimonas sp015478775, 95.0, 81.05, 0.279; GCA_012841425.1, s__Fermentimonas sp012841425, 95.0, 81.03, 0.088; GCA_012513315.1, s__Fermentimonas sp012513315, 95.0, 80.75, 0.169; GCA_012839475.1, s__Fermentimonas sp012839475, 95.0, 78.3, 0.044; GCA_012518155.1, s__Fermentimonas sp012518155, 95.0, 78.01, 0.044; GCA_012838585.1, s__Fermentimonas sp012838585, 95.0, 77.11, 0.044; GCA_002398875.1, s__Fermentimonas sp002398875, 95.0, 76.74, 0.059; GCA_023622765.1, s__Fermentimonas sp019136875, 95.0, 75.99, 0.022	33.27	11
GF13EOFS_1_bin.37	d__Bacteria;p__Planctomycetota;c__Planctomycetia;o__Planctomycetales;f__Planctomycetaceae;g__JACCRE01;s__	N/A	N/A	N/A	N/A	N/A	GCA_013813775.1	d__Bacteria;p__Planctomycetota;c__Planctomycetia;o__Planctomycetales;f__Planctomycetaceae;g__JACCRE01;s__JACCRE01 sp013813775	76.04	0.081	d__Bacteria;p__Planctomycetota;c__Planctomycetia;o__Planctomycetales;f__Planctomycetaceae;g__JACCRE01;s__	taxonomic classification defined by topology and ANI	classification based on placement in class-level tree	N/A	74.92	11
GF13EOFS_1_bin.40	d__Bacteria;p__Pseudomonadota;c__Alphaproteobacteria;o__Sphingomonadales;f__Sphingomonadaceae;g__Allosphingosinicella;s__	N/A	N/A	N/A	N/A	N/A	N/A	N/A	N/A	N/A	d__Bacteria;p__Pseudomonadota;c__Alphaproteobacteria;o__Sphingomonadales;f__Sphingomonadaceae;g__Allosphingosinicella;s__	taxonomic classification defined by topology and ANI	classification based on placement in class-level tree	GCA_003347635.1, s__Allosphingosinicella sp003347635, 95.0, 78.75, 0.511; GCF_007995055.1, s__Allosphingosinicella ginsenosidimutans, 95.0, 78.65, 0.418; GCA_005883305.1, s__Allosphingosinicella sp005883305, 95.0, 78.49, 0.446; GCA_005882415.1, s__Allosphingosinicella sp005882415, 95.0, 78.39, 0.331; GCA_019635535.1, s__Allosphingosinicella sp019635535, 95.0, 78.38, 0.462; GCF_011320075.1, s__Allosphingosinicella sp011320075, 95.0, 78.38, 0.388; GCF_004151485.1, s__Allosphingosinicella sp004151485, 95.0, 78.37, 0.459; GCA_023417515.1, s__Allosphingosinicella sp023417515, 95.0, 78.29, 0.39; GCA_023390415.1, s__Allosphingosinicella sp023390415, 95.0, 78.17, 0.409; GCF_003129465.1, s__Allosphingosinicella humi, 95.0, 78.11, 0.377; GCA_019232625.1, s__Allosphingosinicella sp019232625, 95.0, 78.11, 0.4; GCA_023416515.1, s__Allosphingosinicella sp023416515, 95.0, 78.1, 0.368; GCA_019239785.1, s__Allosphingosinicella sp019239785, 95.0, 78.08, 0.369; GCA_023423775.1, s__Allosphingosinicella sp023423775, 95.0, 77.94, 0.334; GCF_004564275.1, s__Allosphingosinicella parva, 95.0, 77.93, 0.396; GCA_023424095.1, s__Allosphingosinicella sp023424095, 95.0, 77.83, 0.318; GCA_902806315.1, s__Allosphingosinicella sp902806315, 95.0, 77.82, 0.282; GCF_003012735.1, s__Allosphingosinicella deserti, 95.0, 77.76, 0.368; GCF_016025255.1, s__Allosphingosinicella flava, 95.0, 77.73, 0.284; GCA_019239415.1, s__Allosphingosinicella sp019239415, 95.0, 77.62, 0.375; GCF_004135585.1, s__Allosphingosinicella sp004135585, 95.0, 77.62, 0.378; GCF_900177405.1, s__Allosphingosinicella indica, 95.0, 77.6, 0.341; GCA_002344055.1, s__Allosphingosinicella sp002344055, 95.0, 77.38, 0.285; GCA_013816585.1, s__Allosphingosinicella sp013816585, 95.0, 77.32, 0.287; GCA_934539295.1, s__Allosphingosinicella sp934539295, 95.0, 77.31, 0.232; GCF_003012815.1, s__Allosphingosinicella vermicomposti, 95.0, 77.27, 0.258; GCA_016781555.1, s__Allosphingosinicella sp016781555, 95.0, 76.99, 0.173	78.25	11
GF13EOFS_1_bin.41	d__Bacteria;p__Deinococcota;c__Deinococci;o__Deinococcales;f__Trueperaceae;g__JAAYYF01;s__	N/A	N/A	N/A	N/A	N/A	GCA_012515535.1	d__Bacteria;p__Deinococcota;c__Deinococci;o__Deinococcales;f__Trueperaceae;g__JAAYYF01;s__JAAYYF01 sp012515535	84.94	0.762	d__Bacteria;p__Deinococcota;c__Deinococci;o__Deinococcales;f__Trueperaceae;g__JAAYYF01;s__	taxonomic classification defined by topology and ANI	classification based on placement in class-level tree	GCA_019454765.1, s__JAAYYF01 sp019454765, 95.0, 79.65, 0.482; GCA_023954415.1, s__JAAYYF01 sp023954415, 95.0, 79.56, 0.452	89.47	11
GF13EOFS_1_bin.45	d__Bacteria;p__Deinococcota;c__Deinococci;o__Deinococcales;f__Trueperaceae;g__;s__	N/A	N/A	N/A	N/A	N/A	N/A	N/A	N/A	N/A	d__Bacteria;p__Deinococcota;c__Deinococci;o__Deinococcales;f__Trueperaceae;g__;s__	taxonomic novelty determined using RED	classification based on placement in class-level tree	N/A	81.97	11
GF13EOFS_1_bin.47	d__Bacteria;p__Verrucomicrobiota;c__Verrucomicrobiae;o__Verrucomicrobiales;f__Akkermansiaceae;g__;s__	N/A	N/A	N/A	N/A	N/A	N/A	N/A	N/A	N/A	d__Bacteria;p__Verrucomicrobiota;c__Verrucomicrobiae;o__Verrucomicrobiales;f__Akkermansiaceae;g__;s__	taxonomic classification fully defined by topology	classification based on placement in class-level tree	N/A	80.87	11
GF13EOFS_1_bin.48	d__Bacteria;p__Planctomycetota;c__Planctomycetia;o__Pirellulales;f__Pirellulaceae;g__Laterigemmans;s__	N/A	N/A	N/A	N/A	N/A	GCF_010367455.1	d__Bacteria;p__Planctomycetota;c__Planctomycetia;o__Pirellulales;f__Pirellulaceae;g__Laterigemmans;s__Laterigemmans baculatus	87.41	0.969	d__Bacteria;p__Planctomycetota;c__Planctomycetia;o__Pirellulales;f__Pirellulaceae;g__Laterigemmans;s__	taxonomic classification defined by topology and ANI	classification based on placement in class-level tree	N/A	34.72	11
GF13EOFS_1_bin.50	d__Bacteria;p__Pseudomonadota;c__Gammaproteobacteria;o__Pseudomonadales;f__Pseudomonadaceae;g__Halopseudomonas;s__Halopseudomonas saudimassiliensis	GCF_000939975.1	95	d__Bacteria;p__Pseudomonadota;c__Gammaproteobacteria;o__Pseudomonadales;f__Pseudomonadaceae;g__Halopseudomonas;s__Halopseudomonas saudimassiliensis	97.95	0.975	GCF_000939975.1	d__Bacteria;p__Pseudomonadota;c__Gammaproteobacteria;o__Pseudomonadales;f__Pseudomonadaceae;g__Halopseudomonas;s__Halopseudomonas saudimassiliensis	97.95	0.975	d__Bacteria;p__Pseudomonadota;c__Gammaproteobacteria;o__Pseudomonadales;f__Pseudomonadaceae;g__Halopseudomonas;s__	taxonomic classification defined by topology and ANI	topological placement and ANI have congruent species assignments	GCA_019116555.1, s__Halopseudomonas excrementavium, 95.0, 84.68, 0.766; GCF_900114735.1, s__Halopseudomonas bauzanensis, 95.0, 84.25, 0.858; GCF_014219065.1, s__Halopseudomonas xiamenensis, 95.0, 83.23, 0.83; GCF_002979975.1, s__Halopseudomonas sp002979975, 95.0, 82.96, 0.826; GCF_900105005.1, s__Halopseudomonas litoralis, 95.0, 82.33, 0.779; GCF_900115905.1, s__Halopseudomonas formosensis, 95.0, 82.15, 0.738; GCF_014646575.1, s__Halopseudomonas pertucinogena, 95.0, 82.11, 0.721; GCA_012735335.1, s__Halopseudomonas sp012735335, 95.0, 81.76, 0.529; GCF_002056295.1, s__Halopseudomonas phragmitis, 95.0, 79.52, 0.504; GCF_900114765.1, s__Halopseudomonas pachastrellae, 95.0, 79.33, 0.446; GCF_900114825.1, s__Halopseudomonas yangmingensis, 95.0, 79.28, 0.411; GCF_021545785.1, s__Halopseudomonas sp021545785, 95.0, 79.22, 0.471; GCF_002197985.1, s__Halopseudomonas aestusnigri, 95.0, 79.18, 0.489; GCF_002307495.1, s__Halopseudomonas abyssi, 95.0, 79.06, 0.473; GCF_900104945.1, s__Halopseudomonas xinjiangensis, 95.0, 78.99, 0.401; GCF_020025155.1, s__Halopseudomonas nanhaiensis, 95.0, 78.98, 0.42; GCF_900105255.1, s__Halopseudomonas sabulinigri, 95.0, 78.89, 0.459; GCA_002840055.1, s__Halopseudomonas sp002840055, 95.0, 78.82, 0.283; GCF_002903165.1, s__Halopseudomonas oceani, 95.0, 78.77, 0.422; GCF_008638345.1, s__Halopseudomonas saliphila, 95.0, 78.73, 0.446; GCF_008638305.1, s__Halopseudomonas profundi, 95.0, 78.69, 0.429; GCA_009497895.1, s__Halopseudomonas pelagia_A, 95.0, 78.68, 0.378; GCA_016763285.1, s__Halopseudomonas sp016763285, 95.0, 78.66, 0.329; GCF_900105655.1, s__Halopseudomonas salegens, 95.0, 78.63, 0.341; GCF_012844345.1, s__Halopseudomonas sp012844345, 95.0, 78.6, 0.424; GCF_008365385.1, s__Halopseudomonas laoshanensis, 95.0, 78.5, 0.399; GCF_008641105.1, s__Halopseudomonas salina, 95.0, 78.48, 0.357; GCA_023475025.1, s__Halopseudomonas sp023475025, 95.0, 78.47, 0.348; GCF_000410875.1, s__Halopseudomonas pelagia, 95.0, 78.4, 0.387; GCA_002296055.1, s__Halopseudomonas sp002296055, 95.0, 78.34, 0.39; GCA_007692485.1, s__Halopseudomonas sp007692485, 95.0, 78.34, 0.26; GCA_007117785.1, s__Halopseudomonas sp007117785, 95.0, 78.13, 0.251; GCF_003797945.1, s__Halopseudomonas neustonica, 95.0, 78.07, 0.304; GCA_011050525.1, s__Halopseudomonas xinjiangensis_A, 95.0, 77.99, 0.32; GCA_011053055.1, s__Halopseudomonas sabulinigri_A, 95.0, 77.65, 0.285	70.69	11
GF13EOFS_1_bin.52	d__Bacteria;p__Planctomycetota;c__Phycisphaerae;o__Tepidisphaerales;f__JAEZED01;g__JAEZED01;s__	N/A	N/A	N/A	N/A	N/A	GCA_023417885.1	d__Bacteria;p__Planctomycetota;c__Phycisphaerae;o__Tepidisphaerales;f__JAEZED01;g__JAEZED01;s__JAEZED01 sp023417885	77.98	0.372	d__Bacteria;p__Planctomycetota;c__Phycisphaerae;o__Tepidisphaerales;f__JAEZED01;g__JAEZED01;s__	taxonomic classification defined by topology and ANI	classification based on placement in class-level tree	N/A	76.98	11
GF13EOFS_1_bin.53	d__Bacteria;p__Sumerlaeota;c__Sumerlaeia;o__Sumerlaeales;f__Sumerlaeaceae;g__;s__	N/A	N/A	N/A	N/A	N/A	GCA_019695055.1	d__Bacteria;p__Sumerlaeota;c__Sumerlaeia;o__Sumerlaeales;f__Sumerlaeaceae;g__JAIBAT01;s__JAIBAT01 sp019695055	75.55	0.031	d__Bacteria;p__Sumerlaeota;c__Sumerlaeia;o__Sumerlaeales;f__Sumerlaeaceae;g__;s__	taxonomic classification defined by topology and ANI	classification based on placement in class-level tree	N/A	78.77	11
GF13EOFS_1_bin.54	d__Bacteria;p__Patescibacteria;c__Saccharimonadia;o__Saccharimonadales;f__UBA10027;g__;s__	N/A	N/A	N/A	N/A	N/A	N/A	N/A	N/A	N/A	d__Bacteria;p__Patescibacteria;c__Saccharimonadia;o__Saccharimonadales;f__UBA10027;g__;s__	taxonomic novelty determined using RED	classification based on placement in class-level tree	N/A	65.7	11
GF13EOFS_1_bin.57	d__Bacteria;p__Pseudomonadota;c__Gammaproteobacteria;o__Pseudomonadales;f__Pseudomonadaceae;g__Stutzerimonas;s__	N/A	N/A	N/A	N/A	N/A	N/A	N/A	N/A	N/A	d__Bacteria;p__Pseudomonadota;c__Gammaproteobacteria;o__Pseudomonadales;f__Pseudomonadaceae;g__Stutzerimonas;s__	taxonomic classification defined by topology and ANI	classification based on placement in class-level tree	GCF_013522825.1, s__Stutzerimonas stutzeri_AK, 95.0, 87.27, 0.932; GCF_000756775.1, s__Stutzerimonas saudiphocaensis, 95.0, 85.28, 0.94; GCF_024448695.1, s__Stutzerimonas stutzeri_T, 95.0, 85.04, 0.92; GCA_002345575.1, s__Stutzerimonas stutzeri_S, 95.0, 84.85, 0.938; GCF_003696285.1, s__Stutzerimonas nitrititolerans, 95.0, 84.27, 0.9; GCF_002890915.1, s__Stutzerimonas stutzeri_AF, 95.0, 83.88, 0.856; GCF_015070855.1, s__Stutzerimonas lopnurensis, 95.0, 83.5, 0.834; GCA_000263395.1, s__Stutzerimonas stutzeri_C, 95.0, 83.4, 0.814; GCF_021726475.1, s__Stutzerimonas oligotrophica, 95.0, 83.38, 0.852; GCF_024448505.1, s__Stutzerimonas degradans, 96.0484, 82.83, 0.844; GCF_021432765.1, s__Stutzerimonas phenolilytica, 96.0484, 82.49, 0.83; GCF_000219605.1, s__Stutzerimonas stutzeri, 95.0, 82.44, 0.842; GCF_000341615.1, s__Stutzerimonas stutzeri_G, 95.0, 82.17, 0.828; GCA_002339675.1, s__Stutzerimonas stutzeri_O, 95.0, 82.14, 0.838; GCF_024448335.1, s__Stutzerimonas frequens, 95.0, 82.12, 0.838; GCF_000425625.1, s__Stutzerimonas azotifigens, 95.0, 82.12, 0.762; GCF_000307775.2, s__Stutzerimonas stutzeri_B, 95.0, 82.12, 0.804; GCF_000495915.1, s__Stutzerimonas chloritidismutans, 96.8905, 82.11, 0.8; GCF_002929225.1, s__Stutzerimonas stutzeri_U, 96.8882, 82.07, 0.828; GCF_900114065.1, s__Stutzerimonas kunmingensis, 97.0216, 82.02, 0.814; GCF_019355055.1, s__Stutzerimonas sp004331835, 95.0, 82.02, 0.802; GCF_024448955.1, s__Stutzerimonas stutzeri_AQ, 95.0, 82.01, 0.784; GCF_000935215.1, s__Stutzerimonas stutzeri_AD, 96.8359, 81.99, 0.782; GCF_003696315.1, s__Stutzerimonas songnenensis, 95.0, 81.96, 0.822; GCF_014764705.1, s__Stutzerimonas sp002692525, 97.0034, 81.92, 0.834; GCA_007713455.1, s__Stutzerimonas sp007713455, 96.8905, 81.89, 0.832; GCF_021432085.1, s__Stutzerimonas kunmingensis_A, 97.0141, 81.88, 0.832; GCF_003935375.1, s__Stutzerimonas xanthomarina_A, 97.0216, 81.82, 0.824; GCF_000661915.1, s__Stutzerimonas stutzeri_A, 95.0, 81.78, 0.778; GCF_000327065.1, s__Stutzerimonas stutzeri_AE, 95.0, 81.61, 0.816; GCF_005876855.1, s__Stutzerimonas nosocomialis, 95.0, 81.55, 0.774; GCF_024448985.1, s__Stutzerimonas stutzeri_AP, 95.0, 81.52, 0.788; GCF_018138085.1, s__Stutzerimonas stutzeri_AI, 95.0, 81.51, 0.818; GCF_019090095.1, s__Stutzerimonas stutzeri_AN, 95.0, 81.48, 0.816; GCF_000818015.1, s__Stutzerimonas balearica, 95.0, 81.47, 0.816; GCA_019056435.1, s__Stutzerimonas stutzeri_AM, 95.0, 81.38, 0.788; GCF_009789555.1, s__Stutzerimonas stutzeri_R, 95.0, 81.25, 0.778; GCF_015291885.1, s__Stutzerimonas stutzeri_AC, 95.0, 81.17, 0.747; GCF_000952685.1, s__Stutzerimonas stutzeri_E, 95.0, 81.13, 0.772; GCF_013620795.1, s__Stutzerimonas sp013620795, 95.0, 81.06, 0.733; GCF_002890795.1, s__Stutzerimonas stutzeri_AA, 95.0, 81.03, 0.804; GCF_002909485.1, s__Stutzerimonas stutzeri_AH, 95.0, 81.0, 0.784; GCA_002387205.1, s__Stutzerimonas stutzeri_N, 95.0, 80.98, 0.741; GCA_003488145.1, s__Stutzerimonas sp003488145, 96.6786, 80.97, 0.605; GCF_003325755.1, s__Stutzerimonas sp003325755, 95.0, 80.95, 0.764; GCF_024448935.1, s__Stutzerimonas stutzeri_AO, 95.0, 80.9, 0.725; GCF_004327335.1, s__Stutzerimonas kirkiae, 95.0, 80.88, 0.583; GCF_000590475.1, s__Stutzerimonas stutzeri_D, 95.0, 80.73, 0.743; GCA_900766265.1, s__Stutzerimonas sp900766265, 95.0, 80.7, 0.749; GCF_013395055.1, s__Stutzerimonas sp013395055, 95.0, 80.68, 0.589; GCF_000235745.1, s__Stutzerimonas stutzeri_H, 95.0, 80.66, 0.745; GCF_024448715.1, s__Stutzerimonas stutzeri_AR, 95.0, 80.65, 0.756; GCF_013522725.1, s__Stutzerimonas azotifigens_A, 95.0, 80.55, 0.727; GCF_900129835.1, s__Stutzerimonas xanthomarina, 95.0, 80.52, 0.77; GCA_003527165.1, s__Stutzerimonas sp003527165, 95.0, 80.51, 0.515; GCF_002890895.1, s__Stutzerimonas stutzeri_AB, 95.0, 80.34, 0.739; GCF_024448895.1, s__Stutzerimonas stutzeri_Q, 95.0, 80.29, 0.715; GCA_022448005.1, s__Stutzerimonas sp022448005, 95.0, 80.27, 0.723; GCF_003640395.1, s__Stutzerimonas urumqiensis, 95.0, 80.24, 0.695; GCA_004010935.1, s__Stutzerimonas sp004010935, 95.0, 80.22, 0.745; GCF_019880365.1, s__Stutzerimonas stutzeri_P, 95.0, 80.05, 0.705; GCF_003696365.1, s__Stutzerimonas zhaodongensis, 95.0, 79.83, 0.679	47.39	11
GF13EOFS_1_bin.58	d__Bacteria;p__Deinococcota;c__Deinococci;o__Deinococcales;f__Trueperaceae;g__;s__	N/A	N/A	N/A	N/A	N/A	N/A	N/A	N/A	N/A	d__Bacteria;p__Deinococcota;c__Deinococci;o__Deinococcales;f__Trueperaceae;g__;s__	taxonomic novelty determined using RED	classification based on placement in class-level tree	N/A	61.53	11
GF13EOFS_1_bin.66	d__Bacteria;p__Pseudomonadota;c__Gammaproteobacteria;o__Pseudomonadales;f__Pseudomonadaceae;g__Stutzerimonas;s__	N/A	N/A	N/A	N/A	N/A	GCF_003696285.1	d__Bacteria;p__Pseudomonadota;c__Gammaproteobacteria;o__Pseudomonadales;f__Pseudomonadaceae;g__Stutzerimonas;s__Stutzerimonas nitrititolerans	85.12	0.854	d__Bacteria;p__Pseudomonadota;c__Gammaproteobacteria;o__Pseudomonadales;f__Pseudomonadaceae;g__Stutzerimonas;s__	taxonomic classification defined by topology and ANI	classification based on placement in class-level tree	GCF_013522825.1, s__Stutzerimonas stutzeri_AK, 95.0, 83.09, 0.686; GCF_002890915.1, s__Stutzerimonas stutzeri_AF, 95.0, 82.81, 0.747; GCF_015070855.1, s__Stutzerimonas lopnurensis, 95.0, 82.58, 0.721; GCF_000219605.1, s__Stutzerimonas stutzeri, 95.0, 82.34, 0.736; GCA_000263395.1, s__Stutzerimonas stutzeri_C, 95.0, 82.33, 0.673; GCF_024448695.1, s__Stutzerimonas stutzeri_T, 95.0, 82.28, 0.646; GCF_021726475.1, s__Stutzerimonas oligotrophica, 95.0, 82.24, 0.705; GCF_000756775.1, s__Stutzerimonas saudiphocaensis, 95.0, 82.24, 0.686; GCF_024448335.1, s__Stutzerimonas frequens, 95.0, 82.07, 0.729; GCA_002345575.1, s__Stutzerimonas stutzeri_S, 95.0, 82.04, 0.665; GCF_000341615.1, s__Stutzerimonas stutzeri_G, 95.0, 82.03, 0.713; GCF_021432765.1, s__Stutzerimonas phenolilytica, 96.0484, 81.98, 0.699; GCF_014764705.1, s__Stutzerimonas sp002692525, 97.0034, 81.94, 0.713; GCF_003696315.1, s__Stutzerimonas songnenensis, 95.0, 81.91, 0.691; GCF_024448505.1, s__Stutzerimonas degradans, 96.0484, 81.9, 0.687; GCF_900114065.1, s__Stutzerimonas kunmingensis, 97.0216, 81.9, 0.71; GCF_000495915.1, s__Stutzerimonas chloritidismutans, 96.8905, 81.88, 0.675; GCF_021432085.1, s__Stutzerimonas kunmingensis_A, 97.0141, 81.86, 0.712; GCA_007713455.1, s__Stutzerimonas sp007713455, 96.8905, 81.84, 0.705; GCF_002929225.1, s__Stutzerimonas stutzeri_U, 96.8882, 81.79, 0.723; GCF_000935215.1, s__Stutzerimonas stutzeri_AD, 96.8359, 81.77, 0.684; GCF_003935375.1, s__Stutzerimonas xanthomarina_A, 97.0216, 81.77, 0.706; GCF_024448955.1, s__Stutzerimonas stutzeri_AQ, 95.0, 81.76, 0.695; GCF_000327065.1, s__Stutzerimonas stutzeri_AE, 95.0, 81.72, 0.712; GCF_000307775.2, s__Stutzerimonas stutzeri_B, 95.0, 81.72, 0.684; GCF_000661915.1, s__Stutzerimonas stutzeri_A, 95.0, 81.69, 0.714; GCF_019355055.1, s__Stutzerimonas sp004331835, 95.0, 81.67, 0.701; GCF_018138085.1, s__Stutzerimonas stutzeri_AI, 95.0, 81.51, 0.691; GCF_005876855.1, s__Stutzerimonas nosocomialis, 95.0, 81.44, 0.689; GCA_002339675.1, s__Stutzerimonas stutzeri_O, 95.0, 81.38, 0.714; GCF_015291885.1, s__Stutzerimonas stutzeri_AC, 95.0, 81.36, 0.654; GCF_019090095.1, s__Stutzerimonas stutzeri_AN, 95.0, 81.32, 0.68; GCF_000425625.1, s__Stutzerimonas azotifigens, 95.0, 81.3, 0.655; GCF_024448985.1, s__Stutzerimonas stutzeri_AP, 95.0, 81.28, 0.673; GCF_002890795.1, s__Stutzerimonas stutzeri_AA, 95.0, 81.25, 0.678; GCF_009789555.1, s__Stutzerimonas stutzeri_R, 95.0, 81.22, 0.667; GCA_019056435.1, s__Stutzerimonas stutzeri_AM, 95.0, 81.19, 0.696; GCF_003325755.1, s__Stutzerimonas sp003325755, 95.0, 81.04, 0.656; GCF_002909485.1, s__Stutzerimonas stutzeri_AH, 95.0, 81.03, 0.667; GCF_000818015.1, s__Stutzerimonas balearica, 95.0, 81.0, 0.666; GCF_013620795.1, s__Stutzerimonas sp013620795, 95.0, 80.97, 0.627; GCA_003488145.1, s__Stutzerimonas sp003488145, 96.6786, 80.97, 0.497; GCF_000952685.1, s__Stutzerimonas stutzeri_E, 95.0, 80.95, 0.667; GCF_024448935.1, s__Stutzerimonas stutzeri_AO, 95.0, 80.93, 0.587; GCF_019880365.1, s__Stutzerimonas stutzeri_P, 95.0, 80.91, 0.628; GCF_024448715.1, s__Stutzerimonas stutzeri_AR, 95.0, 80.8, 0.631; GCF_000590475.1, s__Stutzerimonas stutzeri_D, 95.0, 80.72, 0.671; GCA_003527165.1, s__Stutzerimonas sp003527165, 95.0, 80.7, 0.459; GCF_000235745.1, s__Stutzerimonas stutzeri_H, 95.0, 80.69, 0.609; GCF_900129835.1, s__Stutzerimonas xanthomarina, 95.0, 80.69, 0.639; GCA_002387205.1, s__Stutzerimonas stutzeri_N, 95.0, 80.65, 0.633; GCA_900766265.1, s__Stutzerimonas sp900766265, 95.0, 80.57, 0.626; GCF_013522725.1, s__Stutzerimonas azotifigens_A, 95.0, 80.57, 0.651; GCA_004010935.1, s__Stutzerimonas sp004010935, 95.0, 80.54, 0.631; GCA_022448005.1, s__Stutzerimonas sp022448005, 95.0, 80.51, 0.611; GCF_024448895.1, s__Stutzerimonas stutzeri_Q, 95.0, 80.49, 0.617; GCF_002890895.1, s__Stutzerimonas stutzeri_AB, 95.0, 80.36, 0.629; GCF_013395055.1, s__Stutzerimonas sp013395055, 95.0, 80.35, 0.43; GCF_004327335.1, s__Stutzerimonas kirkiae, 95.0, 80.34, 0.448; GCF_003640395.1, s__Stutzerimonas urumqiensis, 95.0, 80.13, 0.559; GCF_003696365.1, s__Stutzerimonas zhaodongensis, 95.0, 80.11, 0.608	79.98	11
GF13EOFS_1_bin.67	d__Bacteria;p__Pseudomonadota;c__Alphaproteobacteria;o__Rhizobiales;f__Devosiaceae;g__;s__	N/A	N/A	N/A	N/A	N/A	N/A	N/A	N/A	N/A	d__Bacteria;p__Pseudomonadota;c__Alphaproteobacteria;o__Rhizobiales;f__Devosiaceae;g__;s__	taxonomic novelty determined using RED	classification based on placement in class-level tree	N/A	70.94	11
GF13EOFS_1_bin.68	d__Bacteria;p__Bacteroidota;c__Bacteroidia;o__Bacteroidales;f__UBA1402;g__UBA8389;s__	N/A	N/A	N/A	N/A	N/A	N/A	N/A	N/A	N/A	d__Bacteria;p__Bacteroidota;c__Bacteroidia;o__Bacteroidales;f__UBA1402;g__UBA8389;s__	ANI	classification based on placement in class-level tree	GCA_012718945.1, s__UBA8389 sp012718945, 95.0, 77.4, 0.076; GCA_021373135.1, s__UBA8389 sp021373135, 95.0, 77.06, 0.063; GCA_003506275.1, s__UBA8389 sp003506275, 95.0, 76.82, 0.07; GCA_023230125.1, s__UBA8389 sp023230125, 95.0, 76.73, 0.053	97.04	11
GF13EOFS_1_bin.69	d__Bacteria;p__Pseudomonadota;c__Alphaproteobacteria;o__Sphingomonadales;f__Sphingomonadaceae;g__Croceibacterium;s__	N/A	N/A	N/A	N/A	N/A	N/A	N/A	N/A	N/A	d__Bacteria;p__Pseudomonadota;c__Alphaproteobacteria;o__Sphingomonadales;f__Sphingomonadaceae;g__Croceibacterium;s__	taxonomic classification defined by topology and ANI	classification based on placement in class-level tree	GCA_014359685.1, s__Croceibacterium sp014359685, 95.0, 79.13, 0.396; GCF_003569745.1, s__Croceibacterium sp003569745, 95.0, 78.6, 0.515; GCF_003660445.1, s__Croceibacterium ferulae, 95.0, 78.52, 0.46; GCF_000802385.1, s__Croceibacterium mercuriale, 95.0, 78.5, 0.435; GCA_001683845.1, s__Croceibacterium sp001683845, 95.0, 78.47, 0.476; GCF_009828065.1, s__Croceibacterium soli, 95.0, 78.36, 0.485; GCA_017308255.1, s__Croceibacterium sp001897135, 95.0, 78.22, 0.479; GCF_009827435.1, s__Croceibacterium salegens, 95.0, 78.22, 0.454; GCA_002279825.1, s__Croceibacterium sp002279825, 95.0, 78.21, 0.482; GCA_017744315.1, s__Croceibacterium sp017744315, 95.0, 78.14, 0.404; GCA_023432995.1, s__Croceibacterium sp023432995, 95.0, 78.13, 0.435; GCF_011320115.1, s__Croceibacterium segetis, 95.0, 78.12, 0.432; GCA_023433305.1, s__Croceibacterium sp023433305, 95.0, 78.05, 0.418; GCF_001427865.1, s__Croceibacterium sp001427865, 95.0, 77.99, 0.437; GCF_001008165.2, s__Croceibacterium atlanticum, 95.0, 77.68, 0.393; GCF_018599195.1, s__Croceibacterium sp018599195, 95.0, 77.66, 0.373; GCF_009827305.1, s__Croceibacterium xixiisoli, 95.0, 77.27, 0.373	58.95	11
GF13EOFS_1_bin.71	d__Bacteria;p__Pseudomonadota;c__Gammaproteobacteria;o__Pseudomonadales;f__Pseudomonadaceae;g__Halopseudomonas;s__	N/A	N/A	N/A	N/A	N/A	N/A	N/A	N/A	N/A	d__Bacteria;p__Pseudomonadota;c__Gammaproteobacteria;o__Pseudomonadales;f__Pseudomonadaceae;g__Halopseudomonas;s__	taxonomic classification defined by topology and ANI	classification based on placement in class-level tree	GCA_012735335.1, s__Halopseudomonas sp012735335, 95.0, 82.8, 0.662; GCF_014646575.1, s__Halopseudomonas pertucinogena, 95.0, 81.99, 0.786; GCF_900115905.1, s__Halopseudomonas formosensis, 95.0, 81.84, 0.795; GCF_014219065.1, s__Halopseudomonas xiamenensis, 95.0, 81.66, 0.811; GCF_002979975.1, s__Halopseudomonas sp002979975, 95.0, 81.58, 0.802; GCF_000939975.1, s__Halopseudomonas saudimassiliensis, 95.0, 81.46, 0.748; GCA_019116555.1, s__Halopseudomonas excrementavium, 95.0, 80.95, 0.634; GCF_900114735.1, s__Halopseudomonas bauzanensis, 95.0, 80.89, 0.693; GCF_900105005.1, s__Halopseudomonas litoralis, 95.0, 80.24, 0.675; GCF_900114825.1, s__Halopseudomonas yangmingensis, 95.0, 78.43, 0.361; GCF_002056295.1, s__Halopseudomonas phragmitis, 95.0, 78.43, 0.454; GCF_002197985.1, s__Halopseudomonas aestusnigri, 95.0, 78.38, 0.412; GCF_900114765.1, s__Halopseudomonas pachastrellae, 95.0, 78.36, 0.402; GCF_002307495.1, s__Halopseudomonas abyssi, 95.0, 78.3, 0.43; GCA_009497895.1, s__Halopseudomonas pelagia_A, 95.0, 78.27, 0.343; GCF_021545785.1, s__Halopseudomonas sp021545785, 95.0, 78.24, 0.412; GCF_002903165.1, s__Halopseudomonas oceani, 95.0, 78.24, 0.339; GCF_900105255.1, s__Halopseudomonas sabulinigri, 95.0, 78.23, 0.388; GCF_900104945.1, s__Halopseudomonas xinjiangensis, 95.0, 78.2, 0.338; GCA_002840055.1, s__Halopseudomonas sp002840055, 95.0, 78.19, 0.28; GCF_020025155.1, s__Halopseudomonas nanhaiensis, 95.0, 78.13, 0.377; GCF_008365385.1, s__Halopseudomonas laoshanensis, 95.0, 78.06, 0.318; GCF_003797945.1, s__Halopseudomonas neustonica, 95.0, 77.98, 0.229; GCF_900105655.1, s__Halopseudomonas salegens, 95.0, 77.98, 0.287; GCF_008638345.1, s__Halopseudomonas saliphila, 95.0, 77.98, 0.384; GCF_000410875.1, s__Halopseudomonas pelagia, 95.0, 77.81, 0.314; GCF_008641105.1, s__Halopseudomonas salina, 95.0, 77.81, 0.307; GCA_023475025.1, s__Halopseudomonas sp023475025, 95.0, 77.81, 0.305; GCA_002296055.1, s__Halopseudomonas sp002296055, 95.0, 77.79, 0.321; GCA_011050525.1, s__Halopseudomonas xinjiangensis_A, 95.0, 77.67, 0.284; GCA_016763285.1, s__Halopseudomonas sp016763285, 95.0, 77.64, 0.289; GCA_007117785.1, s__Halopseudomonas sp007117785, 95.0, 77.62, 0.234; GCF_012844345.1, s__Halopseudomonas sp012844345, 95.0, 77.61, 0.361; GCF_008638305.1, s__Halopseudomonas profundi, 95.0, 77.52, 0.37; GCA_007692485.1, s__Halopseudomonas sp007692485, 95.0, 77.52, 0.232; GCA_011053055.1, s__Halopseudomonas sabulinigri_A, 95.0, 77.45, 0.243	67.33	11
GF13EOFS_1_bin.72	d__Bacteria;p__Bacteroidota;c__Bacteroidia;o__Cytophagales;f__Cyclobacteriaceae;g__;s__	N/A	N/A	N/A	N/A	N/A	N/A	N/A	N/A	N/A	d__Bacteria;p__Bacteroidota;c__Bacteroidia;o__Cytophagales;f__Cyclobacteriaceae;g__;s__	taxonomic classification fully defined by topology	classification based on placement in class-level tree	N/A	66.47	11
GF13EOFS_1_bin.73	d__Bacteria;p__Gemmatimonadota;c__Gemmatimonadetes;o__Longimicrobiales;f__Longimicrobiaceae;g__WHSP01;s__	N/A	N/A	N/A	N/A	N/A	GCA_009380025.1	d__Bacteria;p__Gemmatimonadota;c__Gemmatimonadetes;o__Longimicrobiales;f__Longimicrobiaceae;g__WHSP01;s__WHSP01 sp009380025	76.52	0.109	d__Bacteria;p__Gemmatimonadota;c__Gemmatimonadetes;o__Longimicrobiales;f__Longimicrobiaceae;g__WHSP01;s__	taxonomic classification defined by topology and ANI	classification based on placement in class-level tree	N/A	74.08	11
GF13EOFS_1_bin.74	d__Bacteria;p__Bacteroidota;c__Bacteroidia;o__Flavobacteriales;f__Flavobacteriaceae;g__Salinimicrobium;s__	N/A	N/A	N/A	N/A	N/A	N/A	N/A	N/A	N/A	d__Bacteria;p__Bacteroidota;c__Bacteroidia;o__Flavobacteriales;f__Flavobacteriaceae;g__Salinimicrobium;s__	taxonomic novelty determined using RED	classification based on placement in class-level tree	N/A	48.7	11
GF13EOFS_1_bin.75	d__Bacteria;p__Pseudomonadota;c__Alphaproteobacteria;o__Sphingomonadales;f__Sphingomonadaceae;g__Croceibacterium;s__	N/A	N/A	N/A	N/A	N/A	GCA_023433305.1	d__Bacteria;p__Pseudomonadota;c__Alphaproteobacteria;o__Sphingomonadales;f__Sphingomonadaceae;g__Croceibacterium;s__Croceibacterium sp023433305	83.19	0.799	d__Bacteria;p__Pseudomonadota;c__Alphaproteobacteria;o__Sphingomonadales;f__Sphingomonadaceae;g__Croceibacterium;s__	taxonomic classification defined by topology and ANI	classification based on placement in class-level tree	GCA_023432995.1, s__Croceibacterium sp023432995, 95.0, 80.23, 0.618; GCA_002279825.1, s__Croceibacterium sp002279825, 95.0, 79.78, 0.542; GCA_017744315.1, s__Croceibacterium sp017744315, 95.0, 79.61, 0.57; GCF_001427865.1, s__Croceibacterium sp001427865, 95.0, 79.5, 0.6; GCA_017308255.1, s__Croceibacterium sp001897135, 95.0, 79.43, 0.568; GCF_009828065.1, s__Croceibacterium soli, 95.0, 79.34, 0.566; GCF_011320115.1, s__Croceibacterium segetis, 95.0, 79.21, 0.532; GCF_009827435.1, s__Croceibacterium salegens, 95.0, 78.98, 0.49; GCF_018599195.1, s__Croceibacterium sp018599195, 95.0, 78.95, 0.52; GCF_003569745.1, s__Croceibacterium sp003569745, 95.0, 78.25, 0.468; GCA_014359685.1, s__Croceibacterium sp014359685, 95.0, 78.18, 0.327; GCA_001683845.1, s__Croceibacterium sp001683845, 95.0, 77.78, 0.335; GCF_003660445.1, s__Croceibacterium ferulae, 95.0, 77.68, 0.297; GCF_000802385.1, s__Croceibacterium mercuriale, 95.0, 77.31, 0.309; GCF_009827305.1, s__Croceibacterium xixiisoli, 95.0, 77.21, 0.313; GCF_001008165.2, s__Croceibacterium atlanticum, 95.0, 77.19, 0.353	68.02	11
GF13EOFS_1_bin.76	d__Bacteria;p__Planctomycetota;c__Phycisphaerae;o__Tepidisphaerales;f__Tepidisphaeraceae;g__JADLCB01;s__	N/A	N/A	N/A	N/A	N/A	GCA_020847375.1	d__Bacteria;p__Planctomycetota;c__Phycisphaerae;o__Tepidisphaerales;f__Tepidisphaeraceae;g__JADLCB01;s__JADLCB01 sp020847375	76.28	0.074	d__Bacteria;p__Planctomycetota;c__Phycisphaerae;o__Tepidisphaerales;f__Tepidisphaeraceae;g__JADLCB01;s__	taxonomic classification defined by topology and ANI	classification based on placement in class-level tree	N/A	66.18	11
GF13EOFS_1_bin.80	d__Bacteria;p__Pseudomonadota;c__Gammaproteobacteria;o__Pseudomonadales;f__Oleiphilaceae;g__Marinobacter;s__	N/A	N/A	N/A	N/A	N/A	N/A	N/A	N/A	N/A	d__Bacteria;p__Pseudomonadota;c__Gammaproteobacteria;o__Pseudomonadales;f__Oleiphilaceae;g__Marinobacter;s__	taxonomic classification defined by topology and ANI	classification based on placement in class-level tree	GCF_023156245.1, s__Marinobacter bryozoorum, 95.0, 80.71, 0.626; GCF_900111555.1, s__Marinobacter segnicrescens, 95.0, 80.62, 0.613; GCF_014651935.1, s__Marinobacter zhanjiangensis, 95.0, 79.67, 0.555; GCF_900115285.1, s__Marinobacter daqiaonensis, 95.0, 79.19, 0.484; GCF_900114925.1, s__Marinobacter pelagius, 95.0, 78.85, 0.337; GCF_003315345.1, s__Marinobacter pelagius_A, 95.0, 78.84, 0.3; GCF_022343555.1, s__Marinobacter sp022343555, 95.0, 78.66, 0.312; GCF_023156235.1, s__Marinobacter goseongensis, 95.0, 78.62, 0.29; GCF_001045555.1, s__Marinobacter subterrani, 95.0, 78.6, 0.314; GCF_009617755.1, s__Marinobacter salsuginis, 95.0, 78.6, 0.278; GCF_002933295.1, s__Marinobacter flavimaris, 96.6719, 78.6, 0.272; GCF_002744715.1, s__Marinobacter profundi, 95.0, 78.57, 0.309; GCF_003994855.1, s__Marinobacter sp003994855, 95.0, 78.54, 0.296; GCF_000235625.1, s__Marinobacter manganoxydans, 96.5877, 78.52, 0.273; GCF_002258215.1, s__Marinobacter vinifirmus, 95.0, 78.52, 0.333; GCF_001447155.2, s__Marinobacter sp001447155, 95.0, 78.52, 0.289; GCF_002934325.1, s__Marinobacter persicus_A, 95.0, 78.52, 0.275; GCA_014359475.1, s__Marinobacter sp014359475, 95.0, 78.51, 0.289; GCF_003441595.1, s__Marinobacter sp003441595, 95.0, 78.5, 0.299; GCF_023156285.1, s__Marinobacter koreensis, 95.0, 78.47, 0.251; GCF_005298175.1, s__Marinobacter sp005298175, 95.0, 78.45, 0.309; GCF_900188435.1, s__Marinobacter sp900188435, 95.0, 78.44, 0.265; GCF_900115175.1, s__Marinobacter gudaonensis, 95.0, 78.43, 0.322; GCF_019392195.1, s__Marinobacter sp019392195, 95.0, 78.4, 0.258; GCF_000166295.1, s__Marinobacter adhaerens, 96.6719, 78.4, 0.273; GCF_002744735.1, s__Marinobacter guineae, 95.0, 78.39, 0.295; GCA_913057975.1, s__Marinobacter sp913057975, 95.0, 78.39, 0.229; GCF_003634635.1, s__Marinobacter nauticus, 95.0, 78.39, 0.28; GCF_001650915.1, s__Marinobacter sp001650915, 95.0, 78.36, 0.299; GCA_001314605.1, s__Marinobacter sp001314605, 95.0, 78.36, 0.314; GCF_900188315.1, s__Marinobacter sp900188315, 95.8497, 78.33, 0.266; GCF_008795985.1, s__Marinobacter halotolerans, 95.0, 78.33, 0.265; GCF_008107725.1, s__Marinobacter sp008107725, 95.0, 78.32, 0.282; GCF_003007675.1, s__Marinobacter fuscus, 95.0, 78.31, 0.271; GCF_017301335.1, s__Marinobacter sp017301335, 95.0, 78.3, 0.237; GCF_003007715.1, s__Marinobacter shengliensis, 95.0, 78.29, 0.292; GCA_022014155.1, s__Marinobacter sp022014155, 95.0, 78.28, 0.204; GCF_018424605.1, s__Marinobacter lipolyticus_B, 95.0, 78.28, 0.322; GCA_017643965.1, s__Marinobacter sp017643965, 95.0, 78.27, 0.252; GCF_018860765.1, s__Marinobacter salexigens_A, 95.0, 78.26, 0.143; GCF_008795955.1, s__Marinobacter denitrificans, 95.0, 78.25, 0.292; GCF_000830985.1, s__Marinobacter similis, 95.0, 78.25, 0.275; GCF_000397065.2, s__Marinobacter lipolyticus, 95.0, 78.25, 0.283; GCF_000347775.1, s__Marinobacter santoriniensis, 95.0, 78.25, 0.261; GCF_016820575.1, s__Marinobacter sediminum, 95.0, 78.22, 0.272; GCF_900114775.1, s__Marinobacter zhejiangensis, 95.0, 78.19, 0.242; GCA_003030785.1, s__Marinobacter sp003030785, 95.0, 78.19, 0.187; GCF_002933275.1, s__Marinobacter maroccanus, 95.0, 78.18, 0.289; GCF_900114155.1, s__Marinobacter persicus, 95.0, 78.18, 0.295; GCF_003344045.1, s__Marinobacter vulgaris, 95.0, 78.15, 0.289; GCF_023555055.1, s__Marinobacter sp023555055, 95.0, 78.15, 0.282; GCF_019264345.1, s__Marinobacter arenosus, 95.0, 78.14, 0.313; GCF_003318275.1, s__Marinobacter sp003318275, 95.0, 78.14, 0.132; GCF_018860425.1, s__Marinobacter sp018860425, 95.0, 78.13, 0.212; GCF_023156385.1, s__Marinobacter xestospongiae, 95.0, 78.12, 0.334; GCF_019443085.1, s__Marinobacter sp019443085, 95.0, 78.11, 0.266; GCF_005871205.1, s__Marinobacter alexandrii, 95.0, 78.09, 0.279; GCF_023657445.1, s__Marinobacter sediminum_A, 95.0, 78.07, 0.244; GCA_018402255.1, s__Marinobacter sp018402255, 95.0, 78.07, 0.265; GCF_004785685.1, s__Marinobacter confluentis, 95.0, 78.07, 0.279; GCF_001981305.1, s__Marinobacter lutaoensis, 95.0, 78.06, 0.314; GCF_004792665.1, s__Marinobacter orientalis, 95.0, 78.04, 0.275; GCF_008370345.1, s__Marinobacter salinexigens, 95.0, 78.03, 0.228; GCA_000831005.1, s__Marinobacter salarius, 95.0, 78.03, 0.271; GCA_014859525.1, s__Marinobacter sp014859525, 95.0, 78.02, 0.234; GCF_000170835.1, s__Marinobacter algicola, 95.0, 78.02, 0.278; GCA_913055835.1, s__Marinobacter sp913055835, 95.0, 78.02, 0.285; GCF_014201735.1, s__Marinobacter oulmenensis, 95.0, 78.01, 0.288; GCF_900106945.1, s__Marinobacter mobilis, 95.0, 78.0, 0.256; GCF_000421165.1, s__Marinobacter daepoensis, 95.0, 77.98, 0.238; GCF_000708045.1, s__Marinobacter nitratireducens, 95.0, 77.98, 0.256; GCF_002806975.1, s__Marinobacter aromaticivorans, 95.0, 77.97, 0.245; GCF_019931195.1, s__Marinobacter sp019931195, 95.0, 77.95, 0.248; GCF_003007685.1, s__Marinobacter halophilus, 95.0, 77.92, 0.263; GCF_001854125.1, s__Marinobacter salinus, 95.0, 77.91, 0.228; GCF_011074795.1, s__Marinobacter salicampi, 95.0, 77.9, 0.222; GCF_016427555.1, s__Marinobacter litoralis_A, 95.0, 77.9, 0.203; GCF_009193265.1, s__Marinobacter changyiensis, 95.0, 77.89, 0.2; GCF_007671655.1, s__Marinobacter piscensis, 95.0, 77.88, 0.19; GCF_900142385.1, s__Marinobacter antarcticus, 95.0, 77.87, 0.197; GCA_001314845.1, s__Marinobacter excellens_B, 95.0, 77.85, 0.229; GCA_018623515.1, s__Marinobacter sp018623515, 95.0, 77.83, 0.28; GCF_001858325.1, s__Marinobacter sp001858325, 95.0, 77.76, 0.177; GCF_900215155.1, s__Marinobacter sp900215155, 95.0, 77.76, 0.166; GCF_016597725.1, s__Marinobacter sp016597725, 95.0, 77.74, 0.159; GCA_014762755.1, s__Marinobacter sp014762755, 95.0, 77.7, 0.227; GCF_016597815.1, s__Marinobacter sp016597815, 95.0, 77.7, 0.211; GCF_002806945.1, s__Marinobacter salexigens, 95.0, 77.7, 0.177; GCA_002726615.1, s__Marinobacter sp002726615, 95.0, 77.66, 0.187; GCF_023016045.1, s__Marinobacter sp023016045, 95.0, 77.6, 0.16; GCF_001752365.1, s__Marinobacter sp001752365, 95.0, 77.58, 0.232; GCA_018334495.1, s__Marinobacter sp018334495, 95.0, 77.42, 0.186; GCF_011074955.1, s__Marinobacter caseinilyticus, 95.0, 77.4, 0.181; GCF_007671675.1, s__Marinobacter maritimus, 95.0, 77.4, 0.215; GCF_023311895.1, s__Marinobacter sp023311895, 95.0, 77.33, 0.166; GCF_002407605.1, s__Marinobacter sp002407605, 95.0, 77.32, 0.191; GCA_011049865.1, s__Marinobacter antarcticus_A, 95.0, 77.26, 0.181; GCF_002563885.1, s__Marinobacter sp002563885, 95.0, 77.26, 0.2; GCF_000372805.1, s__Marinobacter gelidimuriae, 95.0, 77.21, 0.171; GCA_018066865.1, s__Marinobacter sp018066865, 95.0, 77.12, 0.17	92.17	11
GF13EOFS_1_bin.81	d__Bacteria;p__Bacteroidota;c__Bacteroidia;o__Flavobacteriales;f__Flavobacteriaceae;g__Flavobacterium;s__Flavobacterium sp018384465	GCA_018384465.1	95	d__Bacteria;p__Bacteroidota;c__Bacteroidia;o__Flavobacteriales;f__Flavobacteriaceae;g__Flavobacterium;s__Flavobacterium sp018384465	95.9	0.659	GCA_018384465.1	d__Bacteria;p__Bacteroidota;c__Bacteroidia;o__Flavobacteriales;f__Flavobacteriaceae;g__Flavobacterium;s__Flavobacterium sp018384465	95.9	0.659	d__Bacteria;p__Bacteroidota;c__Bacteroidia;o__Flavobacteriales;f__Flavobacteriaceae;g__Flavobacterium;s__	taxonomic classification defined by topology and ANI	topological placement and ANI have congruent species assignments	GCF_003858535.1, s__Flavobacterium viscosum, 95.0, 82.77, 0.723; GCF_900115115.1, s__Flavobacterium ummariense, 95.0, 81.11, 0.697; GCA_913777665.1, s__Flavobacterium sp913777665, 95.0, 81.06, 0.665; GCF_008629655.1, s__Flavobacterium baculatum, 95.0, 80.49, 0.711; GCF_004151275.1, s__Flavobacterium dauae, 95.0, 80.48, 0.641; GCF_900108395.1, s__Flavobacterium marinum, 95.0, 80.18, 0.638; GCF_013874595.1, s__Flavobacterium sp013874595, 95.0, 79.48, 0.548; GCF_024628805.1, s__Flavobacterium sp024628805, 95.0, 79.41, 0.58; GCA_002360925.1, s__Flavobacterium sp002360925, 95.0, 78.78, 0.493; GCF_900109075.1, s__Flavobacterium marinum_A, 95.0, 77.89, 0.105; GCF_003865405.1, s__Flavobacterium tangerinum, 95.0, 77.79, 0.309; GCF_013389595.1, s__Flavobacterium sp013389595, 95.0, 77.67, 0.315; GCF_900114085.1, s__Flavobacterium guanonis, 95.0, 77.6, 0.093; GCF_009792295.1, s__Flavobacterium sp009792295, 95.0, 77.54, 0.108; GCF_020905415.1, s__Flavobacterium sp020905415, 95.0, 77.44, 0.067; GCF_014145635.1, s__Flavobacterium sp014145635, 95.0, 77.41, 0.105; GCF_001485415.1, s__Flavobacterium odoratimimum, 95.0, 77.26, 0.093; GCF_009711055.1, s__Flavobacterium pelagicum, 95.0, 77.22, 0.096; GCF_900100625.1, s__Flavobacterium saliperosum, 95.0, 77.15, 0.099; GCF_009799805.1, s__Flavobacterium phaeum_A, 95.0, 77.14, 0.146; GCF_000243275.1, s__Flavobacterium odoratum, 95.0, 77.14, 0.111; GCF_900099675.1, s__Flavobacterium phaeum, 95.0, 77.13, 0.131; GCF_900110615.1, s__Flavobacterium urocaniciphilum, 95.0, 77.09, 0.16; GCA_934675205.1, s__Flavobacterium sp934675205, 95.0, 77.07, 0.09; GCF_014145665.1, s__Flavobacterium sp014145665, 95.0, 77.06, 0.114; GCF_000498475.1, s__Flavobacterium cauense, 95.0, 77.03, 0.125; GCF_002286775.1, s__Flavobacterium sp002286775, 95.0, 77.02, 0.093; GCF_024496085.1, s__Flavobacterium cerinum_A, 95.0, 77.01, 0.108; GCF_009711045.1, s__Flavobacterium album_A, 95.0, 76.99, 0.096; GCF_000833025.1, s__Flavobacterium profundi_A, 95.0, 76.92, 0.102; GCF_004363695.1, s__Flavobacterium cheniae, 95.0, 76.92, 0.166; GCA_021151785.1, s__Flavobacterium sp021151785, 95.0, 76.9, 0.096; GCA_002483315.1, s__Flavobacterium sp002483315, 95.0, 76.89, 0.137; GCA_003246205.1, s__Flavobacterium haoranii_A, 95.0, 76.88, 0.105; GCF_003293845.1, s__Flavobacterium tibetense, 95.0, 76.86, 0.128; GCF_011392075.1, s__Flavobacterium celericrescens, 95.0, 76.85, 0.155; GCA_017983975.1, s__Flavobacterium sp017983975, 95.0, 76.83, 0.096; GCA_014763515.1, s__Flavobacterium sp014763515, 95.0, 76.83, 0.093; GCF_002807015.1, s__Flavobacterium dinanensis, 95.0, 76.83, 0.14; GCF_004364575.1, s__Flavobacterium indicum_A, 95.0, 76.81, 0.117; GCF_001549985.1, s__Flavobacterium odoratum_A, 95.0, 76.81, 0.134; GCF_000498535.1, s__Flavobacterium limnosediminis, 95.0, 76.8, 0.117; GCA_002320285.1, s__Flavobacterium sp002320285, 95.0, 76.8, 0.108; GCF_013389455.1, s__Flavobacterium inviolabile, 95.0, 76.8, 0.111; GCA_023446155.1, s__Flavobacterium sp023446155, 95.0, 76.8, 0.096; GCF_010119235.1, s__Flavobacterium phycosphaerae, 95.0, 76.79, 0.114; GCF_003259835.1, s__Flavobacterium aquaticum, 95.0, 76.79, 0.166; GCF_022012335.1, s__Flavobacterium sp022012335, 95.0, 76.77, 0.108; GCF_000498495.1, s__Flavobacterium enshiense, 95.0, 76.77, 0.099; GCF_019345525.1, s__Flavobacterium sp019345525, 95.0, 76.72, 0.114; GCA_024709705.1, s__Flavobacterium sp024709705, 95.0, 76.69, 0.067; GCF_009495755.1, s__Flavobacterium sp009495755, 95.0, 76.67, 0.152; GCF_009363055.1, s__Flavobacterium haoranii, 95.0, 76.65, 0.184; GCF_000686885.1, s__Flavobacterium sasangense, 95.0, 76.63, 0.143; GCF_014638005.1, s__Flavobacterium orientale, 95.0, 76.63, 0.125; GCF_021650975.1, s__Flavobacterium jumunjinense, 95.0, 76.61, 0.14; GCF_004801375.1, s__Flavobacterium supellecticarium, 95.0, 76.6, 0.105; GCA_003497625.1, s__Flavobacterium sp003497625, 95.0, 76.6, 0.14; GCF_022836875.1, s__Flavobacterium enshiense_A, 95.0, 76.59, 0.128; GCF_004122165.1, s__Flavobacterium amnicola, 95.0, 76.57, 0.143; GCF_000455605.1, s__Flavobacterium indicum, 95.0, 76.56, 0.128; GCF_000246945.1, s__Flavobacterium injenense, 95.0, 76.56, 0.105; GCF_012911605.1, s__Flavobacterium solisilvae, 95.0, 76.55, 0.128; GCF_023195775.1, s__Flavobacterium sp023195775, 95.0, 76.52, 0.134; GCA_023434025.1, s__Flavobacterium sp023434025, 95.0, 76.5, 0.073; GCF_014486675.1, s__Flavobacterium macrobrachii, 95.0, 76.48, 0.128; GCA_016787805.1, s__Flavobacterium sp016787805, 95.0, 76.45, 0.122; GCF_006491595.2, s__Flavobacterium jejuense, 95.0, 76.44, 0.149; GCA_018401995.1, s__Flavobacterium sp018401995, 95.0, 76.43, 0.122; GCF_000425465.1, s__Flavobacterium filum, 95.0, 76.42, 0.114; GCF_024171535.1, s__Flavobacterium sp024171535, 95.0, 76.41, 0.128; GCF_004362665.1, s__Flavobacterium dankookense, 95.0, 76.4, 0.128; GCF_008000935.1, s__Flavobacterium alkalisoli, 95.0, 76.36, 0.073; GCA_023151265.1, s__Flavobacterium sp023151265, 95.0, 76.35, 0.149; GCA_002352205.1, s__Flavobacterium sp002352205, 95.0, 76.34, 0.125; GCA_002482885.1, s__Flavobacterium sp002482885, 95.0, 76.33, 0.07; GCF_000430025.1, s__Flavobacterium suncheonense, 95.0, 76.31, 0.09; GCF_015223105.1, s__Flavobacterium proteolyticum, 95.0, 76.3, 0.149; GCA_020217025.1, s__Flavobacterium sp020217025, 95.0, 76.29, 0.155; GCA_004293165.1, s__Flavobacterium sp004293165, 95.0, 76.26, 0.146; GCF_004745595.1, s__Flavobacterium humi, 95.0, 76.25, 0.076; GCF_019702945.1, s__Flavobacterium sp019702945, 95.0, 76.25, 0.155; GCF_003148385.1, s__Flavobacterium sediminis, 95.0, 76.22, 0.096; GCF_009741375.1, s__Flavobacterium rakeshii, 95.0, 76.21, 0.076; GCA_022709825.1, s__Flavobacterium sp022709825, 95.0, 76.19, 0.05; GCA_020403245.1, s__Flavobacterium sp020403245, 95.0, 76.18, 0.117; GCA_017303755.1, s__Flavobacterium sp017303755, 95.0, 76.17, 0.12; GCF_004151245.1, s__Flavobacterium beibuense_A, 95.0, 76.16, 0.073; GCF_023008245.1, s__Flavobacterium sediminilitoris, 95.0, 76.15, 0.163; GCF_000769915.1, s__Flavobacterium beibuense, 95.0, 76.13, 0.073; GCF_013072765.1, s__Flavobacterium sp013072765, 95.0, 76.09, 0.102; GCA_017302935.1, s__Flavobacterium sp017302935, 95.0, 76.08, 0.105; GCA_018062725.1, s__Flavobacterium sp018062725, 95.0, 76.08, 0.111; GCF_003268815.1, s__Flavobacterium lacus, 95.0, 76.07, 0.128; GCF_014642275.1, s__Flavobacterium lutivivi, 95.0, 76.07, 0.099; GCF_004122145.1, s__Flavobacterium piscinae, 95.0, 76.01, 0.117; GCA_013822155.1, s__Flavobacterium sp013822155, 95.0, 75.98, 0.102; GCA_002428305.1, s__Flavobacterium sp002428305, 95.0, 75.81, 0.096; GCF_009848495.1, s__Flavobacterium sp009848495, 95.0, 75.62, 0.052	66.26	11
GF13EOFS_1_bin.82	d__Bacteria;p__Pseudomonadota;c__Gammaproteobacteria;o__Pseudomonadales;f__Cellvibrionaceae;g__Cellvibrio;s__	N/A	N/A	N/A	N/A	N/A	GCF_002162135.1	d__Bacteria;p__Pseudomonadota;c__Gammaproteobacteria;o__Pseudomonadales;f__Cellvibrionaceae;g__Cellvibrio;s__Cellvibrio sp002162135	80.53	0.655	d__Bacteria;p__Pseudomonadota;c__Gammaproteobacteria;o__Pseudomonadales;f__Cellvibrionaceae;g__Cellvibrio;s__	taxonomic classification defined by topology and ANI	classification based on placement in class-level tree	GCF_015182315.1, s__Cellvibrio polysaccharolyticus, 95.0, 77.57, 0.177; GCA_002483145.1, s__Cellvibrio sp002483145, 95.0, 77.34, 0.131; GCF_002007605.1, s__Cellvibrio sp002007605, 95.0, 77.16, 0.133; GCF_000766945.1, s__Cellvibrio mixtus_A, 95.0, 77.15, 0.124; GCF_000019225.1, s__Cellvibrio japonicus, 95.0, 77.12, 0.133; GCA_903858205.1, s__Cellvibrio sp903858205, 95.0, 77.09, 0.079; GCF_001183545.1, s__Cellvibrio sp001183545, 95.0, 77.05, 0.124; GCA_002483365.1, s__Cellvibrio sp002483365, 95.0, 77.04, 0.115; GCF_008806975.1, s__Cellvibrio sp008806975, 95.0, 77.02, 0.113; GCF_000953825.1, s__Cellvibrio sp000953825, 95.0, 77.01, 0.119; GCA_021151695.1, s__Cellvibrio sp021151695, 95.0, 76.94, 0.112; GCA_021151525.1, s__Cellvibrio sp021151525, 95.0, 76.86, 0.088; GCA_004172865.1, s__Cellvibrio sp004172865, 95.0, 76.76, 0.078; GCA_016712405.1, s__Cellvibrio sp016712405, 95.0, 76.75, 0.067; GCF_014652535.1, s__Cellvibrio zantedeschiae, 95.0, 76.74, 0.097; GCA_021151625.1, s__Cellvibrio sp021151625, 95.0, 76.71, 0.107; GCF_008806955.1, s__Cellvibrio sp000263355, 95.0, 76.7, 0.128; GCA_003524365.1, s__Cellvibrio sp003524365, 95.0, 76.7, 0.109; GCA_004173475.1, s__Cellvibrio sp004173475, 95.0, 76.68, 0.076; GCA_003056245.1, s__Cellvibrio sp003056245, 95.0, 76.67, 0.128; GCA_021151825.1, s__Cellvibrio sp021151825, 95.0, 76.64, 0.127; GCA_021151835.1, s__Cellvibrio sp021151835, 95.0, 76.61, 0.097; GCA_021323495.1, s__Cellvibrio sp021323495, 95.0, 76.59, 0.08; GCA_021151615.1, s__Cellvibrio sp021151615, 95.0, 76.5, 0.099; GCA_005801205.1, s__Cellvibrio sp005801205, 95.0, 76.02, 0.059	89.22	11
GF13EOFS_1_bin.83	d__Bacteria;p__Bacteroidota;c__Bacteroidia;o__Cytophagales;f__Cyclobacteriaceae;g__;s__	N/A	N/A	N/A	N/A	N/A	N/A	N/A	N/A	N/A	d__Bacteria;p__Bacteroidota;c__Bacteroidia;o__Cytophagales;f__Cyclobacteriaceae;g__;s__	taxonomic classification fully defined by topology	classification based on placement in class-level tree	N/A	65.98	11
GF13EOFS_1_bin.84	d__Bacteria;p__Pseudomonadota;c__Alphaproteobacteria;o__Sphingomonadales;f__Sphingomonadaceae;g__JAGIAR01;s__	N/A	N/A	N/A	N/A	N/A	N/A	N/A	N/A	N/A	d__Bacteria;p__Pseudomonadota;c__Alphaproteobacteria;o__Sphingomonadales;f__Sphingomonadaceae;g__JAGIAR01;s__	taxonomic novelty determined using RED	classification based on placement in class-level tree	N/A	73.21	11
GF13EOFS_1_bin.88	d__Bacteria;p__Bacteroidota;c__Bacteroidia;o__Cytophagales;f__Cyclobacteriaceae;g__;s__	N/A	N/A	N/A	N/A	N/A	GCA_001683905.1	d__Bacteria;p__Bacteroidota;c__Bacteroidia;o__Cytophagales;f__Cyclobacteriaceae;g__ANT-B6;s__ANT-B6 sp001683905	75.35	0.018	d__Bacteria;p__Bacteroidota;c__Bacteroidia;o__Cytophagales;f__Cyclobacteriaceae;g__;s__	taxonomic classification defined by topology and ANI	classification based on placement in class-level tree	N/A	63.08	11
GF13EOFS_1_bin.89	d__Bacteria;p__Pseudomonadota;c__Alphaproteobacteria;o__Rhizobiales;f__Devosiaceae;g__Devosia;s__	N/A	N/A	N/A	N/A	N/A	GCF_016698645.1	d__Bacteria;p__Pseudomonadota;c__Alphaproteobacteria;o__Rhizobiales;f__Devosiaceae;g__Devosia;s__Devosia oryziradicis	82.22	0.705	d__Bacteria;p__Pseudomonadota;c__Alphaproteobacteria;o__Rhizobiales;f__Devosiaceae;g__Devosia;s__	taxonomic classification defined by topology and ANI	classification based on placement in class-level tree	GCA_024707105.1, s__Devosia ginsengisoli_A, 95.0, 83.41, 0.763; GCF_001426345.1, s__Devosia sp001426345, 95.0, 83.33, 0.747; GCF_007859655.1, s__Devosia ginsengisoli, 95.0, 83.23, 0.754; GCF_001427605.1, s__Devosia sp001427605, 95.0, 83.21, 0.757; GCA_014860165.1, s__Devosia sp014860165, 95.0, 83.06, 0.739; GCA_018828145.1, s__Devosia sp018828145, 95.0, 82.6, 0.736; GCF_900110945.1, s__Devosia sp900110945, 95.0, 81.71, 0.668; GCF_021729885.1, s__Devosia sp021729885, 95.0, 81.44, 0.693; GCF_022429625.1, s__Devosia sp022429625, 95.0, 81.24, 0.687; GCF_014926585.1, s__Devosia beringensis, 95.0, 81.24, 0.657; GCF_005222805.1, s__Devosia sp005222805, 95.0, 81.23, 0.636; GCF_020169335.1, s__Devosia sp020169335, 95.0, 81.23, 0.644; GCF_001650025.1, s__Devosia elaeis, 95.0, 81.18, 0.646; GCA_900470445.1, s__Devosia sp900470445, 95.0, 80.73, 0.614; GCF_000735585.1, s__Devosia sp000735585, 95.0, 80.7, 0.611; GCF_019504385.1, s__Devosia salina, 95.0, 80.59, 0.622; GCA_023431205.1, s__Devosia sp023431205, 95.0, 80.58, 0.553; GCF_016411825.1, s__Devosia sediminis, 95.0, 80.54, 0.644; GCF_000971275.1, s__Devosia psychrophila, 95.0, 80.52, 0.642; GCF_900128975.1, s__Devosia limi, 95.0, 80.37, 0.6; GCF_003056355.1, s__Devosia naphthalenivorans, 95.0, 80.3, 0.605; GCF_015158295.1, s__Devosia faecipullorum, 95.0, 80.15, 0.557; GCF_000969445.1, s__Devosia chinhatensis, 95.0, 80.14, 0.538; GCF_900631955.1, s__Devosia equisanguinis, 95.0, 80.1, 0.582; GCA_934553185.1, s__Devosia sp934553185, 95.0, 80.1, 0.491; GCA_023391095.1, s__Devosia sp023391095, 95.0, 79.89, 0.54; GCF_024273195.1, s__Devosia sp024273195, 95.0, 79.87, 0.562; GCF_900177655.1, s__Devosia lucknowensis, 95.0, 79.86, 0.543; GCA_023437755.1, s__Devosia sp023437755, 95.0, 79.85, 0.455; GCA_023436745.1, s__Devosia sp023436745, 95.0, 79.83, 0.463; GCA_023388175.1, s__Devosia sp023388175, 95.0, 79.8, 0.556; GCF_003056405.1, s__Devosia indica, 95.0, 79.8, 0.567; GCA_023433775.1, s__Devosia sp023433775, 95.0, 79.78, 0.512; GCA_015234425.1, s__Devosia sp015234425, 95.0, 79.78, 0.543; GCF_000971295.1, s__Devosia epidermidihirudinis, 95.0, 79.73, 0.533; GCA_018820005.1, s__Devosia sp018820005, 95.0, 79.72, 0.428; GCF_011058215.1, s__Devosia aurantiaca, 95.0, 79.72, 0.529; GCA_913055165.1, s__Devosia sp913055165, 95.0, 79.72, 0.518; GCF_016698665.1, s__Devosia rhizoryzae, 95.0, 79.7, 0.53; GCF_018334155.1, s__Devosia sp018334155, 95.0, 79.7, 0.559; GCF_009758415.1, s__Devosia marina, 95.0, 79.62, 0.561; GCF_000743575.1, s__Devosia riboflavina, 95.0, 79.58, 0.557; GCA_024707125.1, s__Devosia sp024707125, 95.0, 79.57, 0.545; GCF_014837245.1, s__Devosia sp014837245, 95.0, 79.55, 0.511; GCF_003056345.1, s__Devosia submarina, 95.0, 79.53, 0.542; GCF_004005995.1, s__Devosia sp004005995, 95.0, 79.52, 0.503; GCA_017744655.1, s__Devosia sp017744655, 95.0, 79.37, 0.548; GCF_001427875.1, s__Devosia sp001427875, 95.0, 79.36, 0.559; GCF_014197055.1, s__Devosia subaequoris, 95.0, 79.33, 0.518; GCF_000969415.1, s__Devosia geojensis, 95.0, 79.32, 0.517; GCA_017307565.1, s__Devosia sp017307565, 95.0, 79.27, 0.455; GCA_012799265.1, s__Devosia sp012799265, 95.0, 79.2, 0.494; GCA_023387585.1, s__Devosia sp023387585, 95.0, 79.19, 0.404; GCF_000970455.1, s__Devosia soli, 95.0, 79.09, 0.522; GCF_900116545.1, s__Devosia crocina, 95.0, 79.02, 0.481; GCF_001425445.1, s__Devosia sp001425445, 95.0, 78.92, 0.5; GCA_913775215.1, s__Devosia sp913775215, 95.0, 78.9, 0.357; GCA_025050575.1, s__Devosia symbiotica, 95.0, 78.5, 0.434; GCF_014127105.1, s__Devosia sp014127105, 95.0, 77.45, 0.275; GCF_014652635.1, s__Devosia pacifica, 95.0, 77.28, 0.285	88.26	11
GF13EOFS_1_bin.90	d__Bacteria;p__Gemmatimonadota;c__Gemmatimonadetes;o__Longimicrobiales;f__Longimicrobiaceae;g__JAHWJV01;s__	N/A	N/A	N/A	N/A	N/A	GCA_019348265.1	d__Bacteria;p__Gemmatimonadota;c__Gemmatimonadetes;o__Longimicrobiales;f__Longimicrobiaceae;g__JAHWJV01;s__JAHWJV01 sp019348265	77.23	0.167	d__Bacteria;p__Gemmatimonadota;c__Gemmatimonadetes;o__Longimicrobiales;f__Longimicrobiaceae;g__JAHWJV01;s__	taxonomic classification defined by topology and ANI	classification based on placement in class-level tree	N/A	74.38	11
GF13EOFS_1_bin.92	d__Bacteria;p__Patescibacteria;c__Saccharimonadia;o__Saccharimonadales;f__UBA10027;g__;s__	N/A	N/A	N/A	N/A	N/A	N/A	N/A	N/A	N/A	d__Bacteria;p__Patescibacteria;c__Saccharimonadia;o__Saccharimonadales;f__UBA10027;g__;s__	taxonomic novelty determined using RED	classification based on placement in class-level tree	N/A	63.26	11
GF13EOFS_1_bin.95	d__Bacteria;p__Planctomycetota;c__Phycisphaerae;o__Tepidisphaerales;f__Tepidisphaeraceae;g__JADLCB01;s__	N/A	N/A	N/A	N/A	N/A	GCA_020847375.1	d__Bacteria;p__Planctomycetota;c__Phycisphaerae;o__Tepidisphaerales;f__Tepidisphaeraceae;g__JADLCB01;s__JADLCB01 sp020847375	76.3	0.079	d__Bacteria;p__Planctomycetota;c__Phycisphaerae;o__Tepidisphaerales;f__Tepidisphaeraceae;g__JADLCB01;s__	taxonomic classification defined by topology and ANI	classification based on placement in class-level tree	N/A	66.4	11
GF13EOFS_1_bin.96	d__Bacteria;p__Pseudomonadota;c__Alphaproteobacteria;o__Rhizobiales;f__Devosiaceae;g__Devosia;s__Devosia sp023437755	GCA_023437755.1	95	d__Bacteria;p__Pseudomonadota;c__Alphaproteobacteria;o__Rhizobiales;f__Devosiaceae;g__Devosia;s__Devosia sp023437755	98.97	0.804	GCA_023437755.1	d__Bacteria;p__Pseudomonadota;c__Alphaproteobacteria;o__Rhizobiales;f__Devosiaceae;g__Devosia;s__Devosia sp023437755	98.97	0.804	d__Bacteria;p__Pseudomonadota;c__Alphaproteobacteria;o__Rhizobiales;f__Devosiaceae;g__Devosia;s__	taxonomic classification defined by topology and ANI	topological placement and ANI have congruent species assignments	GCA_023431205.1, s__Devosia sp023431205, 95.0, 87.85, 0.808; GCA_023436745.1, s__Devosia sp023436745, 95.0, 84.11, 0.69; GCA_024707105.1, s__Devosia ginsengisoli_A, 95.0, 80.21, 0.573; GCA_018828145.1, s__Devosia sp018828145, 95.0, 80.18, 0.614; GCF_001426345.1, s__Devosia sp001426345, 95.0, 80.17, 0.605; GCA_014860165.1, s__Devosia sp014860165, 95.0, 80.14, 0.595; GCF_001427605.1, s__Devosia sp001427605, 95.0, 80.1, 0.59; GCF_016411825.1, s__Devosia sediminis, 95.0, 80.04, 0.55; GCF_007859655.1, s__Devosia ginsengisoli, 95.0, 79.94, 0.594; GCF_016698645.1, s__Devosia oryziradicis, 95.0, 79.93, 0.555; GCF_019504385.1, s__Devosia salina, 95.0, 79.84, 0.567; GCF_001650025.1, s__Devosia elaeis, 95.0, 79.82, 0.546; GCF_022429625.1, s__Devosia sp022429625, 95.0, 79.81, 0.559; GCF_005222805.1, s__Devosia sp005222805, 95.0, 79.76, 0.55; GCF_900110945.1, s__Devosia sp900110945, 95.0, 79.73, 0.541; GCF_021729885.1, s__Devosia sp021729885, 95.0, 79.71, 0.56; GCF_020169335.1, s__Devosia sp020169335, 95.0, 79.69, 0.553; GCF_900177655.1, s__Devosia lucknowensis, 95.0, 79.52, 0.5; GCF_000969415.1, s__Devosia geojensis, 95.0, 79.47, 0.495; GCF_014837245.1, s__Devosia sp014837245, 95.0, 79.45, 0.481; GCA_023391095.1, s__Devosia sp023391095, 95.0, 79.44, 0.474; GCF_014926585.1, s__Devosia beringensis, 95.0, 79.44, 0.572; GCF_016698665.1, s__Devosia rhizoryzae, 95.0, 79.42, 0.454; GCF_900631955.1, s__Devosia equisanguinis, 95.0, 79.41, 0.51; GCF_011058215.1, s__Devosia aurantiaca, 95.0, 79.3, 0.487; GCF_003056355.1, s__Devosia naphthalenivorans, 95.0, 79.26, 0.496; GCF_900128975.1, s__Devosia limi, 95.0, 79.25, 0.489; GCA_900470445.1, s__Devosia sp900470445, 95.0, 79.25, 0.516; GCF_000735585.1, s__Devosia sp000735585, 95.0, 79.23, 0.493; GCF_015158295.1, s__Devosia faecipullorum, 95.0, 79.23, 0.459; GCF_000969445.1, s__Devosia chinhatensis, 95.0, 79.22, 0.457; GCF_024273195.1, s__Devosia sp024273195, 95.0, 79.2, 0.49; GCF_000743575.1, s__Devosia riboflavina, 95.0, 79.16, 0.482; GCA_015234425.1, s__Devosia sp015234425, 95.0, 79.16, 0.514; GCA_023433775.1, s__Devosia sp023433775, 95.0, 79.15, 0.412; GCA_023388175.1, s__Devosia sp023388175, 95.0, 79.13, 0.453; GCF_000971275.1, s__Devosia psychrophila, 95.0, 79.1, 0.495; GCF_003056405.1, s__Devosia indica, 95.0, 79.07, 0.507; GCA_017307565.1, s__Devosia sp017307565, 95.0, 79.06, 0.411; GCA_024707125.1, s__Devosia sp024707125, 95.0, 79.06, 0.494; GCA_012799265.1, s__Devosia sp012799265, 95.0, 79.03, 0.422; GCF_009758415.1, s__Devosia marina, 95.0, 79.0, 0.458; GCA_017744655.1, s__Devosia sp017744655, 95.0, 78.99, 0.487; GCA_934553185.1, s__Devosia sp934553185, 95.0, 78.98, 0.443; GCF_014197055.1, s__Devosia subaequoris, 95.0, 78.97, 0.439; GCA_023387585.1, s__Devosia sp023387585, 95.0, 78.97, 0.386; GCA_913055165.1, s__Devosia sp913055165, 95.0, 78.94, 0.442; GCF_000970455.1, s__Devosia soli, 95.0, 78.86, 0.452; GCF_900116545.1, s__Devosia crocina, 95.0, 78.86, 0.424; GCF_001427875.1, s__Devosia sp001427875, 95.0, 78.83, 0.477; GCF_004005995.1, s__Devosia sp004005995, 95.0, 78.81, 0.481; GCF_000971295.1, s__Devosia epidermidihirudinis, 95.0, 78.79, 0.441; GCF_003056345.1, s__Devosia submarina, 95.0, 78.76, 0.457; GCF_001425445.1, s__Devosia sp001425445, 95.0, 78.71, 0.442; GCF_018334155.1, s__Devosia sp018334155, 95.0, 78.5, 0.425; GCA_913775215.1, s__Devosia sp913775215, 95.0, 78.4, 0.314; GCA_018820005.1, s__Devosia sp018820005, 95.0, 78.3, 0.338; GCF_014127105.1, s__Devosia sp014127105, 95.0, 77.63, 0.253; GCA_025050575.1, s__Devosia symbiotica, 95.0, 77.6, 0.303; GCF_014652635.1, s__Devosia pacifica, 95.0, 77.47, 0.266	78.49	11
GF13EOFS_1_bin.99	d__Bacteria;p__Bacteroidota;c__Bacteroidia;o__Cytophagales;f__Cyclobacteriaceae;g__;s__	N/A	N/A	N/A	N/A	N/A	N/A	N/A	N/A	N/A	d__Bacteria;p__Bacteroidota;c__Bacteroidia;o__Cytophagales;f__Cyclobacteriaceae;g__;s__	taxonomic classification fully defined by topology	classification based on placement in class-level tree	N/A	61.11	11
GF13EOFS_2_bin.100	d__Bacteria;p__Myxococcota;c__Polyangia;o__Polyangiales;f__Polyangiaceae;g__;s__	N/A	N/A	N/A	N/A	N/A	N/A	N/A	N/A	N/A	d__Bacteria;p__Myxococcota;c__Polyangia;o__Polyangiales;f__Polyangiaceae;g__;s__	taxonomic novelty determined using RED	classification based on placement in class-level tree	N/A	36.46	11
GF13EOFS_2_bin.101	d__Bacteria;p__Patescibacteria;c__Dojkabacteria;o__B142;f__JAFGMG01;g__;s__	N/A	N/A	N/A	N/A	N/A	GCA_016927655.1	d__Bacteria;p__Patescibacteria;c__Dojkabacteria;o__B142;f__JAFGMG01;g__JAFGMG01;s__JAFGMG01 sp016927655	74.71	0.013	d__Bacteria;p__Patescibacteria;c__Dojkabacteria;o__B142;f__JAFGMG01;g__;s__	taxonomic classification defined by topology and ANI	classification based on placement in class-level tree	N/A	53.01	11
GF13EOFS_2_bin.102	d__Bacteria;p__Chloroflexota;c__Anaerolineae;o__Anaerolineales;f__EnvOPS12;g__UBA12294;s__	N/A	N/A	N/A	N/A	N/A	GCA_016932715.1	d__Bacteria;p__Chloroflexota;c__Anaerolineae;o__Anaerolineales;f__EnvOPS12;g__UBA12294;s__UBA12294 sp016932715	77.47	0.219	d__Bacteria;p__Chloroflexota;c__Anaerolineae;o__Anaerolineales;f__EnvOPS12;g__UBA12294;s__	taxonomic classification defined by topology and ANI	classification based on placement in class-level tree	GCA_016223135.1, s__UBA12294 sp016223135, 95.0, 77.26, 0.077; GCA_020723805.1, s__UBA12294 sp020723805, 95.0, 76.88, 0.112; GCA_002418205.1, s__UBA12294 sp002418205, 95.0, 76.76, 0.153; GCA_020847435.1, s__UBA12294 sp020847435, 95.0, 76.71, 0.107; GCA_002050275.1, s__UBA12294 sp002050275, 95.0, 76.61, 0.046; GCA_015075275.1, s__UBA12294 sp015075275, 95.0, 76.6, 0.041; GCA_022616105.1, s__UBA12294 sp022616105, 95.0, 76.59, 0.092; GCA_022181005.1, s__UBA12294 sp022181005, 95.0, 76.59, 0.031; GCA_016789025.1, s__UBA12294 sp016789025, 95.0, 76.58, 0.071; GCA_016721115.1, s__UBA12294 sp016721115, 95.0, 76.39, 0.077; GCA_021462845.1, s__UBA12294 sp021462845, 95.0, 76.37, 0.117; GCA_016716235.1, s__UBA12294 sp016716235, 95.0, 76.37, 0.087; GCA_003577395.1, s__UBA12294 sp003577395, 95.0, 76.26, 0.117; GCA_013388855.1, s__UBA12294 sp013388855, 95.0, 76.17, 0.097; GCA_013360875.1, s__UBA12294 sp013360875, 95.0, 76.06, 0.143; GCA_003484265.1, s__UBA12294 sp003484265, 95.0, 75.79, 0.046; GCA_013388685.1, s__UBA12294 sp013388685, 95.0, 75.67, 0.087	35	11
GF13EOFS_2_bin.103	d__Bacteria;p__Gemmatimonadota;c__Gemmatimonadetes;o__JACCXV01;f__JAHWKZ01;g__;s__	N/A	N/A	N/A	N/A	N/A	GCA_019347645.1	d__Bacteria;p__Gemmatimonadota;c__Gemmatimonadetes;o__JACCXV01;f__JAHWKZ01;g__JAHWKZ01;s__JAHWKZ01 sp019347645	77.16	0.111	d__Bacteria;p__Gemmatimonadota;c__Gemmatimonadetes;o__JACCXV01;f__JAHWKZ01;g__;s__	taxonomic classification defined by topology and ANI	classification based on placement in class-level tree	N/A	37.7	11
GF13EOFS_2_bin.104	d__Bacteria;p__Acidobacteriota;c__Blastocatellia;o__Pyrinomonadales;f__Pyrinomonadaceae;g__OLB17;s__	N/A	N/A	N/A	N/A	N/A	GCA_023415725.1	d__Bacteria;p__Acidobacteriota;c__Blastocatellia;o__Pyrinomonadales;f__Pyrinomonadaceae;g__OLB17;s__OLB17 sp023415725	81.84	0.745	d__Bacteria;p__Acidobacteriota;c__Blastocatellia;o__Pyrinomonadales;f__Pyrinomonadaceae;g__OLB17;s__	taxonomic classification defined by topology and ANI	classification based on placement in class-level tree	GCA_018269005.1, s__OLB17 sp018269005, 95.0, 79.0, 0.098; GCA_015075585.1, s__OLB17 sp015075585, 95.0, 78.49, 0.039; GCA_016716435.1, s__OLB17 sp016716435, 95.0, 78.0, 0.157; GCA_019639115.1, s__OLB17 sp019639115, 95.0, 77.83, 0.078; GCA_023436495.1, s__OLB17 sp023436495, 95.0, 77.79, 0.137; GCA_001464665.1, s__OLB17 sp001464665, 95.0, 77.4, 0.098; GCA_023389035.1, s__OLB17 sp023389035, 95.0, 77.33, 0.078; GCA_019694345.1, s__OLB17 sp019694345, 95.0, 77.24, 0.098; GCA_019639215.1, s__OLB17 sp019639215, 95.0, 77.21, 0.059; GCA_003223025.1, s__OLB17 sp003223025, 95.0, 77.18, 0.137; GCA_019639235.1, s__OLB17 sp019639235, 95.0, 77.17, 0.118; GCA_017983495.1, s__OLB17 sp017983495, 95.0, 77.1, 0.137; GCA_013695495.1, s__OLB17 sp013695495, 95.0, 76.97, 0.059; GCA_016715795.1, s__OLB17 sp016715795, 95.0, 76.95, 0.098; GCA_020846885.1, s__OLB17 sp020846885, 95.0, 76.82, 0.059; GCA_001567505.1, s__OLB17 sp001567505, 95.0, 76.75, 0.078; GCA_019639155.1, s__OLB17 sp019639155, 95.0, 76.73, 0.078; GCA_019639135.1, s__OLB17 sp019639135, 95.0, 76.73, 0.118; GCA_016716365.1, s__OLB17 sp016716365, 95.0, 76.71, 0.216; GCA_021155145.1, s__OLB17 sp021155145, 95.0, 76.68, 0.078; GCA_019247455.1, s__OLB17 sp019247455, 95.0, 76.68, 0.118; GCA_019186825.1, s__OLB17 sp003577445, 95.0, 76.62, 0.039; GCA_902826795.1, s__OLB17 sp902826795, 95.0, 76.59, 0.235; GCA_016712045.1, s__OLB17 sp016712045, 95.0, 76.45, 0.118; GCA_003223975.1, s__OLB17 sp003223975, 95.0, 76.42, 0.137; GCA_002483395.1, s__OLB17 sp002483395, 95.0, 76.36, 0.118; GCA_016711345.1, s__OLB17 sp016711345, 95.0, 76.33, 0.157; GCA_016789145.1, s__OLB17 sp016789145, 95.0, 76.23, 0.078; GCA_016716305.1, s__OLB17 sp002333435, 95.0, 76.19, 0.098; GCA_001464455.1, s__OLB17 sp001464455, 95.0, 76.15, 0.059; GCA_020853255.1, s__OLB17 sp020853255, 95.0, 76.15, 0.078; GCA_016789265.1, s__OLB17 sp016789265, 95.0, 76.12, 0.235; GCA_023391155.1, s__OLB17 sp023391155, 95.0, 76.11, 0.137; GCA_016718135.1, s__OLB17 sp016718135, 95.0, 76.02, 0.176; GCA_016700075.1, s__OLB17 sp016700075, 95.0, 75.94, 0.059; GCA_013140875.1, s__OLB17 sp013140875, 95.0, 75.92, 0.098; GCA_019639175.1, s__OLB17 sp019639175, 95.0, 75.86, 0.078; GCA_019694355.1, s__OLB17 sp019694355, 95.0, 75.84, 0.176; GCA_002360555.1, s__OLB17 sp002360555, 95.0, 75.83, 0.039; GCA_016713675.1, s__OLB17 sp016713675, 95.0, 75.78, 0.098; GCA_016720705.1, s__OLB17 sp016720705, 95.0, 75.76, 0.039; GCA_016703965.1, s__OLB17 sp016703965, 95.0, 75.66, 0.098; GCA_902826385.1, s__OLB17 sp902826385, 95.0, 75.59, 0.098; GCA_019639195.1, s__OLB17 sp019639195, 95.0, 75.47, 0.118; GCA_016706275.1, s__OLB17 sp016706275, 95.0, 75.23, 0.059; GCA_014379075.1, s__OLB17 sp014379075, 95.0, 74.8, 0.039; GCA_013695195.1, s__OLB17 sp013695195, 95.0, 74.65, 0.078; GCA_018060305.1, s__OLB17 sp018060305, 95.0, 74.63, 0.078; GCA_021463165.1, s__OLB17 sp021463165, 95.0, 74.46, 0.078	32.93	11
GF13EOFS_2_bin.105	d__Bacteria;p__Bacteroidota;c__Bacteroidia;o__Flavobacteriales;f__Vicingaceae;g__;s__	N/A	N/A	N/A	N/A	N/A	N/A	N/A	N/A	N/A	d__Bacteria;p__Bacteroidota;c__Bacteroidia;o__Flavobacteriales;f__Vicingaceae;g__;s__	taxonomic classification fully defined by topology	classification based on placement in class-level tree	N/A	37.84	11
GF13EOFS_2_bin.11	d__Bacteria;p__Patescibacteria;c__Gracilibacteria;o__UBA1369;f__LOWO2-01-FULL-3;g__PGYE01;s__	N/A	N/A	N/A	N/A	N/A	GCA_002839505.1	d__Bacteria;p__Patescibacteria;c__Gracilibacteria;o__UBA1369;f__LOWO2-01-FULL-3;g__PGYE01;s__PGYE01 sp002839505	77.71	0.322	d__Bacteria;p__Patescibacteria;c__Gracilibacteria;o__UBA1369;f__LOWO2-01-FULL-3;g__PGYE01;s__	taxonomic classification defined by topology and ANI	classification based on placement in class-level tree	N/A	36.39	11
GF13EOFS_2_bin.12	d__Bacteria;p__Gemmatimonadota;c__Gemmatimonadetes;o__Gemmatimonadales;f__GWC2-71-9;g__;s__	N/A	N/A	N/A	N/A	N/A	N/A	N/A	N/A	N/A	d__Bacteria;p__Gemmatimonadota;c__Gemmatimonadetes;o__Gemmatimonadales;f__GWC2-71-9;g__;s__	taxonomic novelty determined using RED	classification based on placement in class-level tree	N/A	58.13	11
GF13EOFS_2_bin.13	d__Bacteria;p__Deinococcota;c__Deinococci;o__Deinococcales;f__Trueperaceae;g__;s__	N/A	N/A	N/A	N/A	N/A	N/A	N/A	N/A	N/A	d__Bacteria;p__Deinococcota;c__Deinococci;o__Deinococcales;f__Trueperaceae;g__;s__	taxonomic novelty determined using RED	classification based on placement in class-level tree	N/A	61.81	11
GF13EOFS_2_bin.14	d__Bacteria;p__Armatimonadota;c__Fimbriimonadia;o__Fimbriimonadales;f__ATM1;g__JACDEQ01;s__	N/A	N/A	N/A	N/A	N/A	GCA_013816225.1	d__Bacteria;p__Armatimonadota;c__Fimbriimonadia;o__Fimbriimonadales;f__ATM1;g__JACDEQ01;s__JACDEQ01 sp013816225	75.99	0.066	d__Bacteria;p__Armatimonadota;c__Fimbriimonadia;o__Fimbriimonadales;f__ATM1;g__JACDEQ01;s__	taxonomic classification defined by topology and ANI	classification based on placement in class-level tree	N/A	78.25	11
GF13EOFS_2_bin.15	d__Bacteria;p__Pseudomonadota;c__Gammaproteobacteria;o__HTCC5015;f__HTCC5015;g__;s__	N/A	N/A	N/A	N/A	N/A	GCA_016928055.1	d__Bacteria;p__Pseudomonadota;c__Gammaproteobacteria;o__HTCC5015;f__HTCC5015;g__JAFGLM01;s__JAFGLM01 sp016928055	75.77	0.057	d__Bacteria;p__Pseudomonadota;c__Gammaproteobacteria;o__HTCC5015;f__HTCC5015;g__;s__	taxonomic classification defined by topology and ANI	classification based on placement in class-level tree	N/A	96.76	11
GF13EOFS_2_bin.17	d__Bacteria;p__Actinomycetota;c__Acidimicrobiia;o__UBA5794;f__ZC4RG35;g__ZC4RG35;s__	N/A	N/A	N/A	N/A	N/A	N/A	N/A	N/A	N/A	d__Bacteria;p__Actinomycetota;c__Acidimicrobiia;o__UBA5794;f__ZC4RG35;g__ZC4RG35;s__	taxonomic classification defined by topology and ANI	classification based on placement in class-level tree	GCA_024103415.1, s__ZC4RG35 sp024103415, 95.0, 80.72, 0.551; GCA_003242515.1, s__ZC4RG35 sp003242515, 95.0, 80.12, 0.5; GCA_022615295.1, s__ZC4RG35 sp022615295, 95.0, 78.0, 0.251	75.35	11
GF13EOFS_2_bin.20	d__Bacteria;p__Planctomycetota;c__Phycisphaerae;o__Phycisphaerales;f__UBA1924;g__JACKHF01;s__	N/A	N/A	N/A	N/A	N/A	GCA_020639155.1	d__Bacteria;p__Planctomycetota;c__Phycisphaerae;o__Phycisphaerales;f__UBA1924;g__JACKHF01;s__JACKHF01 sp020639155	75.19	0.039	d__Bacteria;p__Planctomycetota;c__Phycisphaerae;o__Phycisphaerales;f__UBA1924;g__JACKHF01;s__	taxonomic classification defined by topology and ANI	classification based on placement in class-level tree	N/A	39.58	11
GF13EOFS_2_bin.22	d__Bacteria;p__Bacteroidota;c__Bacteroidia;o__Cytophagales;f__Cyclobacteriaceae;g__Chryseosolibacter;s__	N/A	N/A	N/A	N/A	N/A	GCF_018598225.1	d__Bacteria;p__Bacteroidota;c__Bacteroidia;o__Cytophagales;f__Cyclobacteriaceae;g__Chryseosolibacter;s__Chryseosolibacter histidini	77.22	0.167	d__Bacteria;p__Bacteroidota;c__Bacteroidia;o__Cytophagales;f__Cyclobacteriaceae;g__Chryseosolibacter;s__	taxonomic classification defined by topology and ANI	classification based on placement in class-level tree	GCF_018598585.1, s__Chryseosolibacter indicus, 95.0, 77.31, 0.068	68.86	11
GF13EOFS_2_bin.23	d__Bacteria;p__Acidobacteriota;c__Thermoanaerobaculia;o__UBA5704;f__JAIOJS01;g__;s__	N/A	N/A	N/A	N/A	N/A	GCA_019911795.1	d__Bacteria;p__Acidobacteriota;c__Thermoanaerobaculia;o__UBA5704;f__JAIOJS01;g__JAIOJS01;s__JAIOJS01 sp019911795	76.02	0.069	d__Bacteria;p__Acidobacteriota;c__Thermoanaerobaculia;o__UBA5704;f__JAIOJS01;g__;s__	taxonomic classification defined by topology and ANI	classification based on placement in class-level tree	N/A	62.11	11
GF13EOFS_2_bin.26	d__Bacteria;p__Pseudomonadota;c__Alphaproteobacteria;o__Caulobacterales;f__TH1-2;g__Vitreimonas;s__	N/A	N/A	N/A	N/A	N/A	GCA_023410295.1	d__Bacteria;p__Pseudomonadota;c__Alphaproteobacteria;o__Caulobacterales;f__TH1-2;g__Vitreimonas;s__Vitreimonas sp023410295	94.33	0.784	d__Bacteria;p__Pseudomonadota;c__Alphaproteobacteria;o__Caulobacterales;f__TH1-2;g__Vitreimonas;s__	taxonomic classification defined by topology and ANI	classification based on placement in class-level tree	GCA_023384105.1, s__Vitreimonas sp900696695, 95.0, 81.04, 0.601; GCF_009792355.1, s__Vitreimonas silvestris, 95.0, 80.38, 0.593; GCA_022841905.1, s__Vitreimonas sp022841905, 95.0, 80.25, 0.566; GCA_003242075.1, s__Vitreimonas sp003242075, 95.0, 80.23, 0.541; GCA_002083515.1, s__Vitreimonas sp002083515, 95.0, 79.99, 0.456; GCA_016791385.1, s__Vitreimonas sp016791385, 95.0, 79.97, 0.524; GCA_017303355.1, s__Vitreimonas sp017303355, 95.0, 79.83, 0.541; GCA_014378995.1, s__Vitreimonas sp014378995, 95.0, 79.65, 0.501; GCA_019753105.1, s__Vitreimonas sp019753105, 95.0, 79.63, 0.524; GCA_001464425.1, s__Vitreimonas sp001464425, 95.0, 79.6, 0.506; GCA_023461135.1, s__Vitreimonas sp023461135, 95.0, 79.44, 0.578; GCA_016703335.1, s__Vitreimonas sp016703335, 95.0, 79.43, 0.475; GCA_016791365.1, s__Vitreimonas sp016791365, 95.0, 79.35, 0.499; GCA_902826145.1, s__Vitreimonas sp902826145, 95.0, 79.26, 0.451; GCA_020848895.1, s__Vitreimonas sp020848895, 95.0, 79.26, 0.419; GCF_004634425.1, s__Vitreimonas flagellata, 95.0, 79.25, 0.534; GCA_023242925.1, s__Vitreimonas sp023242925, 95.0, 79.22, 0.513; GCA_019636095.1, s__Vitreimonas sp019636095, 95.0, 78.95, 0.434; GCA_024707365.1, s__Vitreimonas sp024707365, 95.0, 78.91, 0.45; GCF_001679665.1, s__Vitreimonas manganicus, 95.0, 78.89, 0.424; GCA_016791325.1, s__Vitreimonas sp016791325, 95.0, 78.75, 0.455; GCA_018241475.1, s__Vitreimonas sp018241475, 95.0, 78.67, 0.415; GCA_016195245.1, s__Vitreimonas sp016195245, 95.0, 78.62, 0.358; GCA_022843225.1, s__Vitreimonas sp022843225, 95.0, 78.58, 0.387; GCA_003526465.1, s__Vitreimonas sp003526465, 95.0, 78.4, 0.359; GCA_000974665.1, s__Vitreimonas sp000974665, 95.0, 78.35, 0.411; GCA_019753175.1, s__Vitreimonas sp019753175, 95.0, 78.31, 0.392; GCA_021731005.1, s__Vitreimonas sp021731005, 95.0, 78.22, 0.33; GCA_902826035.1, s__Vitreimonas sp902826035, 95.0, 78.18, 0.312; GCA_902826245.1, s__Vitreimonas sp902826245, 95.0, 77.87, 0.32; GCA_002343395.1, s__Vitreimonas sp002343395, 95.0, 77.71, 0.291	83.85	11
GF13EOFS_2_bin.3	d__Bacteria;p__Planctomycetota;c__Phycisphaerae;o__Phycisphaerales;f__UBA1924;g__;s__	N/A	N/A	N/A	N/A	N/A	N/A	N/A	N/A	N/A	d__Bacteria;p__Planctomycetota;c__Phycisphaerae;o__Phycisphaerales;f__UBA1924;g__;s__	taxonomic novelty determined using RED	classification based on placement in class-level tree	N/A	61.79	11
GF13EOFS_2_bin.30	d__Bacteria;p__Chloroflexota;c__Anaerolineae;o__Aggregatilineales;f__Phototrophicaceae;g__OLB15;s__	N/A	N/A	N/A	N/A	N/A	N/A	N/A	N/A	N/A	d__Bacteria;p__Chloroflexota;c__Anaerolineae;o__Aggregatilineales;f__Phototrophicaceae;g__OLB15;s__	ANI	classification based on placement in class-level tree	GCA_020848855.1, s__OLB15 sp020848855, 95.0, 77.23, 0.256; GCA_023392115.1, s__OLB15 sp023392115, 95.0, 77.12, 0.23; GCA_013360465.1, s__OLB15 sp013360465, 95.0, 76.77, 0.167; GCA_019359125.1, s__OLB15 sp019359125, 95.0, 76.73, 0.134; GCA_016717205.1, s__OLB15 sp016717205, 95.0, 76.58, 0.196; GCA_014879865.1, s__OLB15 sp014879865, 95.0, 76.51, 0.178; GCA_010092805.1, s__OLB15 sp010092805, 95.0, 76.41, 0.133; GCA_016789005.1, s__OLB15 sp016789005, 95.0, 76.38, 0.148; GCA_020849765.1, s__OLB15 sp020849765, 95.0, 76.27, 0.15; GCA_022841825.1, s__OLB15 sp022841825, 95.0, 76.27, 0.131; GCA_016788435.1, s__OLB15 sp016788435, 95.0, 76.27, 0.163; GCA_023382675.1, s__OLB15 sp023382675, 95.0, 76.26, 0.115; GCA_016713325.1, s__OLB15 sp016713325, 95.0, 76.2, 0.137; GCA_014879665.1, s__OLB15 sp014879665, 95.0, 76.11, 0.095; GCA_001567085.1, s__OLB15 sp001567085, 95.0, 75.97, 0.123; GCA_934216615.1, s__OLB15 sp934216615, 95.0, 75.63, 0.035	80.36	11
GF13EOFS_2_bin.32	d__Bacteria;p__Myxococcota;c__Polyangia;o__Polyangiales;f__Polyangiaceae;g__;s__	N/A	N/A	N/A	N/A	N/A	N/A	N/A	N/A	N/A	d__Bacteria;p__Myxococcota;c__Polyangia;o__Polyangiales;f__Polyangiaceae;g__;s__	taxonomic novelty determined using RED	classification based on placement in class-level tree	N/A	87.9	11
GF13EOFS_2_bin.33	d__Bacteria;p__Myxococcota;c__Polyangia;o__Polyangiales;f__Polyangiaceae;g__;s__	N/A	N/A	N/A	N/A	N/A	N/A	N/A	N/A	N/A	d__Bacteria;p__Myxococcota;c__Polyangia;o__Polyangiales;f__Polyangiaceae;g__;s__	taxonomic classification fully defined by topology	classification based on placement in class-level tree	N/A	80.83	11
GF13EOFS_2_bin.35	d__Bacteria;p__Gemmatimonadota;c__Gemmatimonadetes;o__Gemmatimonadales;f__GWC2-71-9;g__Palsa-1233;s__	N/A	N/A	N/A	N/A	N/A	GCA_024640185.1	d__Bacteria;p__Gemmatimonadota;c__Gemmatimonadetes;o__Gemmatimonadales;f__GWC2-71-9;g__Palsa-1233;s__Palsa-1233 sp024640185	77.81	0.262	d__Bacteria;p__Gemmatimonadota;c__Gemmatimonadetes;o__Gemmatimonadales;f__GWC2-71-9;g__Palsa-1233;s__	taxonomic classification defined by topology and ANI	classification based on placement in class-level tree	GCA_020633775.1, s__Palsa-1233 sp020633775, 95.0, 78.89, 0.305; GCA_016704275.1, s__Palsa-1233 sp016704275, 95.0, 78.18, 0.335; GCA_016720805.1, s__Palsa-1233 sp016720805, 95.0, 78.08, 0.351; GCA_013694695.1, s__Palsa-1233 sp013694695, 95.0, 78.02, 0.247; GCA_011390645.1, s__Palsa-1233 sp011390645, 95.0, 77.86, 0.267; GCA_003169895.1, s__Palsa-1233 sp003169895, 95.0, 77.47, 0.229; GCA_024641735.1, s__Palsa-1233 sp024641735, 95.0, 77.02, 0.169	90.84	11
GF13EOFS_2_bin.37	d__Bacteria;p__Gemmatimonadota;c__Gemmatimonadetes;o__Longimicrobiales;f__RSA9;g__VEPF01;s__	N/A	N/A	N/A	N/A	N/A	GCA_012027055.1	d__Bacteria;p__Gemmatimonadota;c__Gemmatimonadetes;o__Longimicrobiales;f__RSA9;g__VEPF01;s__VEPF01 sp012027055	78.28	0.362	d__Bacteria;p__Gemmatimonadota;c__Gemmatimonadetes;o__Longimicrobiales;f__RSA9;g__VEPF01;s__	taxonomic classification defined by topology and ANI	classification based on placement in class-level tree	N/A	49.41	11
GF13EOFS_2_bin.40	d__Bacteria;p__Bacteroidota;c__Rhodothermia;o__Rhodothermales;f__Rubricoccaceae;g__;s__	N/A	N/A	N/A	N/A	N/A	N/A	N/A	N/A	N/A	d__Bacteria;p__Bacteroidota;c__Rhodothermia;o__Rhodothermales;f__Rubricoccaceae;g__;s__	taxonomic classification fully defined by topology	classification based on placement in class-level tree	N/A	67.25	11
GF13EOFS_2_bin.41	d__Bacteria;p__Armatimonadota;c__Fimbriimonadia;o__Fimbriimonadales;f__ATM1;g__JACDEQ01;s__	N/A	N/A	N/A	N/A	N/A	GCA_013816225.1	d__Bacteria;p__Armatimonadota;c__Fimbriimonadia;o__Fimbriimonadales;f__ATM1;g__JACDEQ01;s__JACDEQ01 sp013816225	76.67	0.073	d__Bacteria;p__Armatimonadota;c__Fimbriimonadia;o__Fimbriimonadales;f__ATM1;g__JACDEQ01;s__	taxonomic classification defined by topology and ANI	classification based on placement in class-level tree	N/A	55.87	11
GF13EOFS_2_bin.42	d__Bacteria;p__Verrucomicrobiota;c__Verrucomicrobiae;o__Opitutales;f__Opitutaceae;g__ER46;s__	N/A	N/A	N/A	N/A	N/A	GCA_016793535.1	d__Bacteria;p__Verrucomicrobiota;c__Verrucomicrobiae;o__Opitutales;f__Opitutaceae;g__ER46;s__ER46 sp016793535	77.87	0.296	d__Bacteria;p__Verrucomicrobiota;c__Verrucomicrobiae;o__Opitutales;f__Opitutaceae;g__ER46;s__	taxonomic classification defined by topology and ANI	classification based on placement in class-level tree	GCA_002288455.1, s__ER46 sp002288455, 95.0, 77.77, 0.194; GCA_016222805.1, s__ER46 sp016222805, 95.0, 77.61, 0.216; GCA_011525695.1, s__ER46 sp011525695, 95.0, 77.43, 0.207; GCA_903820035.1, s__ER46 sp903820035, 95.0, 77.43, 0.189; GCA_023457715.1, s__ER46 sp023457715, 95.0, 77.35, 0.162; GCA_009695065.1, s__ER46 sp009695065, 95.0, 77.31, 0.123; GCA_903848965.1, s__ER46 sp903848965, 95.0, 77.19, 0.139; GCA_016794785.1, s__ER46 sp016794785, 95.0, 77.16, 0.264; GCA_016794665.1, s__ER46 sp016794665, 95.0, 77.12, 0.223; GCA_016209255.1, s__ER46 sp016209255, 95.0, 77.1, 0.18; GCA_016235555.1, s__ER46 sp016235555, 95.0, 76.99, 0.223; GCF_003054705.1, s__ER46 sp003054705, 95.0, 76.93, 0.198; GCA_903900845.1, s__ER46 sp903900845, 95.0, 76.91, 0.162; GCA_005792355.1, s__ER46 sp005792355, 95.0, 76.82, 0.214; GCA_016871595.1, s__ER46 sp016871595, 95.0, 76.54, 0.148; GCA_005786775.1, s__ER46 sp005786775, 95.0, 76.36, 0.093; GCA_016871775.1, s__ER46 sp016871775, 95.0, 76.34, 0.128; GCA_903861185.1, s__ER46 sp903861185, 95.0, 76.25, 0.091; GCA_002304435.1, s__ER46 sp002304435, 95.0, 76.22, 0.096; GCA_945903465.1, s__ER46 sp945903465, 95.0, 75.79, 0.1	44.47	11
GF13EOFS_2_bin.43	d__Bacteria;p__Acidobacteriota;c__Vicinamibacteria;o__Vicinamibacterales;f__2-12-FULL-66-21;g__JACCRT01;s__	N/A	N/A	N/A	N/A	N/A	GCA_013813355.1	d__Bacteria;p__Acidobacteriota;c__Vicinamibacteria;o__Vicinamibacterales;f__2-12-FULL-66-21;g__JACCRT01;s__JACCRT01 sp013813355	79.67	0.383	d__Bacteria;p__Acidobacteriota;c__Vicinamibacteria;o__Vicinamibacterales;f__2-12-FULL-66-21;g__JACCRT01;s__	taxonomic classification defined by topology and ANI	classification based on placement in class-level tree	N/A	65.44	11
GF13EOFS_2_bin.45	d__Bacteria;p__Pseudomonadota;c__Alphaproteobacteria;o__Sphingomonadales;f__Sphingomonadaceae;g__Sphingomicrobium;s__	N/A	N/A	N/A	N/A	N/A	GCF_023516455.1	d__Bacteria;p__Pseudomonadota;c__Alphaproteobacteria;o__Sphingomonadales;f__Sphingomonadaceae;g__Sphingomicrobium;s__Sphingomicrobium sp023516455	80.01	0.574	d__Bacteria;p__Pseudomonadota;c__Alphaproteobacteria;o__Sphingomonadales;f__Sphingomonadaceae;g__Sphingomicrobium;s__	taxonomic classification defined by topology and ANI	classification based on placement in class-level tree	GCA_023266535.1, s__Sphingomicrobium sp023266535, 95.0, 79.92, 0.548; GCF_021502585.1, s__Sphingomicrobium sp021502585, 95.0, 79.5, 0.543; GCF_023516505.1, s__Sphingomicrobium sp023516505, 95.0, 79.41, 0.563; GCF_000585415.1, s__Sphingomicrobium jaspsi, 95.0, 79.14, 0.492; GCA_023391375.1, s__Sphingomicrobium sp023391375, 95.0, 79.11, 0.421; GCF_000711715.1, s__Sphingomicrobium astaxanthinifaciens_A, 95.0, 79.05, 0.421; GCF_003970925.1, s__Sphingomicrobium ginkgonis, 95.0, 79.0, 0.457; GCF_007998985.1, s__Sphingomicrobium xanthum, 95.0, 78.91, 0.533; GCF_003499275.1, s__Sphingomicrobium mesophilum, 95.0, 78.86, 0.457; GCF_014396585.1, s__Sphingomicrobium rhizophilum, 95.0, 78.63, 0.431; GCF_023516555.1, s__Sphingomicrobium sp023516555, 95.0, 78.61, 0.406; GCF_009363895.1, s__Sphingomicrobium ginsengisoli, 95.0, 78.59, 0.437; GCF_014489495.1, s__Sphingomicrobium daechungense, 95.0, 78.58, 0.299; GCF_011302055.1, s__Sphingomicrobium sinipercae, 95.0, 78.57, 0.31; GCA_013812825.1, s__Sphingomicrobium sp013812825, 95.0, 78.46, 0.457; GCF_011927725.1, s__Sphingomicrobium kaistense, 95.0, 78.46, 0.381; GCA_013816785.1, s__Sphingomicrobium sp013816785, 95.0, 78.44, 0.487; GCF_023380025.1, s__Sphingomicrobium sp023380025, 95.0, 78.36, 0.345; GCA_024721585.1, s__Sphingomicrobium aestuariivivum, 95.0, 78.35, 0.35; GCF_022865105.1, s__Sphingomicrobium astaxanthinifaciens, 95.0, 78.31, 0.396; GCF_014352855.1, s__Sphingomicrobium sabuli, 95.0, 78.28, 0.401; GCA_013361785.1, s__Sphingomicrobium sp013361785, 95.0, 78.26, 0.244; GCF_003583725.1, s__Sphingomicrobium edaphi, 95.0, 78.23, 0.426; GCF_009720245.1, s__Sphingomicrobium segetis, 95.0, 78.21, 0.371; GCF_023559245.1, s__Sphingomicrobium sp023559245, 95.0, 78.19, 0.34; GCA_023436615.1, s__Sphingomicrobium sp023436615, 95.0, 78.18, 0.305; GCA_902806265.1, s__Sphingomicrobium sp902806265, 95.0, 78.15, 0.355; GCF_014396785.1, s__Sphingomicrobium luteum, 95.0, 78.14, 0.391; GCF_011301715.1, s__Sphingomicrobium sp011301715, 95.0, 78.11, 0.376; GCF_023516575.1, s__Sphingomicrobium sp023516575, 95.0, 78.11, 0.269; GCA_013817375.1, s__Sphingomicrobium sp013817375, 95.0, 78.07, 0.289; GCF_000620665.1, s__Sphingomicrobium sp000620665, 95.0, 78.03, 0.421; GCA_902806275.1, s__Sphingomicrobium sp902806275, 95.0, 77.97, 0.264; GCA_020200315.1, s__Sphingomicrobium sp020200315, 95.0, 77.97, 0.335; GCF_022568775.1, s__Sphingomicrobium sp022568775, 95.0, 77.95, 0.335; GCA_902806285.1, s__Sphingomicrobium sp902806285, 95.0, 77.86, 0.381; GCA_019242355.1, s__Sphingomicrobium sp019242355, 95.0, 77.84, 0.34; GCF_016924655.1, s__Sphingomicrobium arenae, 95.0, 77.83, 0.36; GCF_011300455.1, s__Sphingomicrobium piscis, 95.0, 77.83, 0.289; GCA_023389105.1, s__Sphingomicrobium sp023389105, 95.0, 77.73, 0.264; GCA_023392555.1, s__Sphingomicrobium sp023392555, 95.0, 77.7, 0.162; GCF_014489515.1, s__Sphingomicrobium sediminicola, 95.0, 77.67, 0.365; GCF_019264355.1, s__Sphingomicrobium sp019264355, 95.0, 77.67, 0.279; GCA_019247755.1, s__Sphingomicrobium sp019247755, 95.0, 77.65, 0.274; GCF_023516495.1, s__Sphingomicrobium sp023516495, 95.0, 77.54, 0.36; GCF_014195685.1, s__Sphingomicrobium lutaoense, 95.0, 77.52, 0.33; GCA_013816595.1, s__Sphingomicrobium sp013816595, 95.0, 77.44, 0.249; GCF_023805295.1, s__Sphingomicrobium sp023805295, 95.0, 77.38, 0.299; GCA_024721605.1, s__Sphingomicrobium flavum, 95.0, 77.35, 0.269; GCA_013812805.1, s__Sphingomicrobium sp013812805, 95.0, 76.99, 0.279; GCA_902806295.1, s__Sphingomicrobium sp902806295, 95.0, 76.97, 0.213; GCA_013001055.1, s__Sphingomicrobium sp004282935, 95.0, 76.85, 0.223	51.16	11
GF13EOFS_2_bin.46	d__Bacteria;p__Gemmatimonadota;c__Gemmatimonadetes;o__Gemmatimonadales;f__GWC2-71-9;g__;s__	N/A	N/A	N/A	N/A	N/A	N/A	N/A	N/A	N/A	d__Bacteria;p__Gemmatimonadota;c__Gemmatimonadetes;o__Gemmatimonadales;f__GWC2-71-9;g__;s__	taxonomic novelty determined using RED	classification based on placement in class-level tree	N/A	61.51	11
GF13EOFS_2_bin.48	d__Bacteria;p__Pseudomonadota;c__Alphaproteobacteria;o__Caulobacterales;f__TH1-2;g__Vitreimonas;s__	N/A	N/A	N/A	N/A	N/A	GCA_023461135.1	d__Bacteria;p__Pseudomonadota;c__Alphaproteobacteria;o__Caulobacterales;f__TH1-2;g__Vitreimonas;s__Vitreimonas sp023461135	80.35	0.587	d__Bacteria;p__Pseudomonadota;c__Alphaproteobacteria;o__Caulobacterales;f__TH1-2;g__Vitreimonas;s__	taxonomic classification defined by topology and ANI	classification based on placement in class-level tree	GCA_023384105.1, s__Vitreimonas sp900696695, 95.0, 79.87, 0.601; GCA_023410295.1, s__Vitreimonas sp023410295, 95.0, 79.77, 0.533; GCA_002083515.1, s__Vitreimonas sp002083515, 95.0, 79.15, 0.374; GCA_016791385.1, s__Vitreimonas sp016791385, 95.0, 79.12, 0.444; GCA_022841905.1, s__Vitreimonas sp022841905, 95.0, 78.93, 0.49; GCA_003242075.1, s__Vitreimonas sp003242075, 95.0, 78.87, 0.478; GCF_009792355.1, s__Vitreimonas silvestris, 95.0, 78.76, 0.484; GCA_017303355.1, s__Vitreimonas sp017303355, 95.0, 78.7, 0.49; GCA_014378995.1, s__Vitreimonas sp014378995, 95.0, 78.65, 0.454; GCA_016791365.1, s__Vitreimonas sp016791365, 95.0, 78.57, 0.434; GCA_001464425.1, s__Vitreimonas sp001464425, 95.0, 78.51, 0.46; GCA_003526465.1, s__Vitreimonas sp003526465, 95.0, 78.46, 0.306; GCA_023242925.1, s__Vitreimonas sp023242925, 95.0, 78.42, 0.433; GCF_004634425.1, s__Vitreimonas flagellata, 95.0, 78.42, 0.444; GCA_019753105.1, s__Vitreimonas sp019753105, 95.0, 78.39, 0.465; GCA_020848895.1, s__Vitreimonas sp020848895, 95.0, 78.39, 0.355; GCA_018241475.1, s__Vitreimonas sp018241475, 95.0, 78.35, 0.38; GCA_016703335.1, s__Vitreimonas sp016703335, 95.0, 78.23, 0.405; GCA_019636095.1, s__Vitreimonas sp019636095, 95.0, 78.21, 0.371; GCA_019753175.1, s__Vitreimonas sp019753175, 95.0, 78.18, 0.38; GCA_016791325.1, s__Vitreimonas sp016791325, 95.0, 78.18, 0.358; GCA_902826145.1, s__Vitreimonas sp902826145, 95.0, 78.17, 0.391; GCA_021731005.1, s__Vitreimonas sp021731005, 95.0, 78.12, 0.335; GCA_024707365.1, s__Vitreimonas sp024707365, 95.0, 78.11, 0.379; GCA_016195245.1, s__Vitreimonas sp016195245, 95.0, 78.09, 0.312; GCA_022843225.1, s__Vitreimonas sp022843225, 95.0, 78.04, 0.334; GCF_001679665.1, s__Vitreimonas manganicus, 95.0, 77.97, 0.377; GCA_000974665.1, s__Vitreimonas sp000974665, 95.0, 77.83, 0.351; GCA_902826035.1, s__Vitreimonas sp902826035, 95.0, 77.81, 0.296; GCA_902826245.1, s__Vitreimonas sp902826245, 95.0, 77.7, 0.304; GCA_002343395.1, s__Vitreimonas sp002343395, 95.0, 77.36, 0.26	80.26	11
GF13EOFS_2_bin.50	d__Bacteria;p__Nitrospirota;c__Nitrospiria;o__Nitrospirales;f__Nitrospiraceae;g__;s__	N/A	N/A	N/A	N/A	N/A	N/A	N/A	N/A	N/A	d__Bacteria;p__Nitrospirota;c__Nitrospiria;o__Nitrospirales;f__Nitrospiraceae;g__;s__	taxonomic classification fully defined by topology	classification based on placement in class-level tree	N/A	81.29	11
GF13EOFS_2_bin.52	d__Bacteria;p__Bacteroidota;c__Bacteroidia;o__Chitinophagales;f__Saprospiraceae;g__;s__	N/A	N/A	N/A	N/A	N/A	N/A	N/A	N/A	N/A	d__Bacteria;p__Bacteroidota;c__Bacteroidia;o__Chitinophagales;f__Saprospiraceae;g__;s__	taxonomic novelty determined using RED	classification based on placement in class-level tree	N/A	93.07	11
GF13EOFS_2_bin.55	d__Bacteria;p__Bacteroidota;c__Bacteroidia;o__Chitinophagales;f__Chitinophagaceae;g__JAJKIP01;s__	N/A	N/A	N/A	N/A	N/A	GCA_021154405.1	d__Bacteria;p__Bacteroidota;c__Bacteroidia;o__Chitinophagales;f__Chitinophagaceae;g__JAJKIP01;s__JAJKIP01 sp021154405	76.8	0.076	d__Bacteria;p__Bacteroidota;c__Bacteroidia;o__Chitinophagales;f__Chitinophagaceae;g__JAJKIP01;s__	taxonomic classification defined by topology and ANI	classification based on placement in class-level tree	N/A	73.13	11
GF13EOFS_2_bin.56	d__Bacteria;p__Chloroflexota;c__Anaerolineae;o__Promineofilales;f__Promineofilaceae;g__JACKCB01;s__	N/A	N/A	N/A	N/A	N/A	GCA_020634235.1	d__Bacteria;p__Chloroflexota;c__Anaerolineae;o__Promineofilales;f__Promineofilaceae;g__JACKCB01;s__JACKCB01 sp020634235	76.24	0.214	d__Bacteria;p__Chloroflexota;c__Anaerolineae;o__Promineofilales;f__Promineofilaceae;g__JACKCB01;s__	taxonomic classification defined by topology and ANI	classification based on placement in class-level tree	N/A	62.26	11
GF13EOFS_2_bin.57	d__Bacteria;p__Gemmatimonadota;c__Gemmatimonadetes;o__Longimicrobiales;f__RSA9;g__;s__	N/A	N/A	N/A	N/A	N/A	N/A	N/A	N/A	N/A	d__Bacteria;p__Gemmatimonadota;c__Gemmatimonadetes;o__Longimicrobiales;f__RSA9;g__;s__	taxonomic classification fully defined by topology	classification based on placement in class-level tree	N/A	60.71	11
GF13EOFS_2_bin.58	d__Bacteria;p__Bacteroidota;c__Bacteroidia;o__Flavobacteriales;f__Vicingaceae;g__BRH-c54;s__	N/A	N/A	N/A	N/A	N/A	N/A	N/A	N/A	N/A	d__Bacteria;p__Bacteroidota;c__Bacteroidia;o__Flavobacteriales;f__Vicingaceae;g__BRH-c54;s__	taxonomic classification defined by topology and ANI	classification based on placement in class-level tree	GCA_002359215.1, s__BRH-c54 sp002359215, 95.0, 83.96, 0.722; GCA_000961845.1, s__BRH-c54 sp000961845, 95.0, 83.37, 0.767; GCA_019429185.1, s__BRH-c54 sp019429185, 95.0, 80.4, 0.456; GCA_002841035.1, s__BRH-c54 sp002841035, 95.0, 79.3, 0.289; GCA_002770955.1, s__BRH-c54 sp002770955, 95.0, 79.06, 0.444	41.55	11
GF13EOFS_2_bin.59	d__Bacteria;p__Sumerlaeota;c__Sumerlaeia;o__Sumerlaeales;f__Sumerlaeaceae;g__;s__	N/A	N/A	N/A	N/A	N/A	N/A	N/A	N/A	N/A	d__Bacteria;p__Sumerlaeota;c__Sumerlaeia;o__Sumerlaeales;f__Sumerlaeaceae;g__;s__	taxonomic novelty determined using RED	classification based on placement in class-level tree	N/A	44.65	11
GF13EOFS_2_bin.6	d__Bacteria;p__Acidobacteriota;c__Vicinamibacteria;o__Vicinamibacterales;f__2-12-FULL-66-21;g__JACDCA01;s__	N/A	N/A	N/A	N/A	N/A	GCA_013817065.1	d__Bacteria;p__Acidobacteriota;c__Vicinamibacteria;o__Vicinamibacterales;f__2-12-FULL-66-21;g__JACDCA01;s__JACDCA01 sp013817065	78.6	0.321	d__Bacteria;p__Acidobacteriota;c__Vicinamibacteria;o__Vicinamibacterales;f__2-12-FULL-66-21;g__JACDCA01;s__	taxonomic classification defined by topology and ANI	classification based on placement in class-level tree	GCA_013694845.1, s__JACDCA01 sp013694845, 95.0, 78.5, 0.314; GCA_013694635.1, s__JACDCA01 sp013694635, 95.0, 78.43, 0.349	73.51	11
GF13EOFS_2_bin.60	d__Bacteria;p__Pseudomonadota;c__Alphaproteobacteria;o__Caulobacterales;f__TH1-2;g__Vitreimonas;s__	N/A	N/A	N/A	N/A	N/A	GCA_023384105.1	d__Bacteria;p__Pseudomonadota;c__Alphaproteobacteria;o__Caulobacterales;f__TH1-2;g__Vitreimonas;s__Vitreimonas sp900696695	82.57	0.786	d__Bacteria;p__Pseudomonadota;c__Alphaproteobacteria;o__Caulobacterales;f__TH1-2;g__Vitreimonas;s__	taxonomic classification defined by topology and ANI	classification based on placement in class-level tree	GCA_014378995.1, s__Vitreimonas sp014378995, 95.0, 80.92, 0.667; GCA_023410295.1, s__Vitreimonas sp023410295, 95.0, 80.77, 0.619; GCA_001464425.1, s__Vitreimonas sp001464425, 95.0, 80.68, 0.697; GCA_016791385.1, s__Vitreimonas sp016791385, 95.0, 80.48, 0.526; GCA_017303355.1, s__Vitreimonas sp017303355, 95.0, 80.07, 0.619; GCA_022841905.1, s__Vitreimonas sp022841905, 95.0, 80.0, 0.602; GCA_003242075.1, s__Vitreimonas sp003242075, 95.0, 79.92, 0.576; GCF_009792355.1, s__Vitreimonas silvestris, 95.0, 79.91, 0.566; GCF_004634425.1, s__Vitreimonas flagellata, 95.0, 79.86, 0.631; GCA_002083515.1, s__Vitreimonas sp002083515, 95.0, 79.8, 0.439; GCA_016703335.1, s__Vitreimonas sp016703335, 95.0, 79.77, 0.535; GCA_023242925.1, s__Vitreimonas sp023242925, 95.0, 79.61, 0.609; GCA_019753105.1, s__Vitreimonas sp019753105, 95.0, 79.59, 0.566; GCA_020848895.1, s__Vitreimonas sp020848895, 95.0, 79.57, 0.48; GCA_016791365.1, s__Vitreimonas sp016791365, 95.0, 79.54, 0.535; GCA_019636095.1, s__Vitreimonas sp019636095, 95.0, 79.33, 0.474; GCA_023461135.1, s__Vitreimonas sp023461135, 95.0, 79.33, 0.386; GCA_902826145.1, s__Vitreimonas sp902826145, 95.0, 79.15, 0.508; GCF_001679665.1, s__Vitreimonas manganicus, 95.0, 78.95, 0.503; GCA_024707365.1, s__Vitreimonas sp024707365, 95.0, 78.81, 0.499; GCA_016791325.1, s__Vitreimonas sp016791325, 95.0, 78.72, 0.34; GCA_016195245.1, s__Vitreimonas sp016195245, 95.0, 78.71, 0.332; GCA_018241475.1, s__Vitreimonas sp018241475, 95.0, 78.59, 0.323; GCA_000974665.1, s__Vitreimonas sp000974665, 95.0, 78.47, 0.439; GCA_019753175.1, s__Vitreimonas sp019753175, 95.0, 78.31, 0.432; GCA_022843225.1, s__Vitreimonas sp022843225, 95.0, 78.29, 0.368; GCA_003526465.1, s__Vitreimonas sp003526465, 95.0, 78.24, 0.273; GCA_021731005.1, s__Vitreimonas sp021731005, 95.0, 78.06, 0.354; GCA_002343395.1, s__Vitreimonas sp002343395, 95.0, 77.94, 0.32; GCA_902826035.1, s__Vitreimonas sp902826035, 95.0, 77.84, 0.337; GCA_902826245.1, s__Vitreimonas sp902826245, 95.0, 77.76, 0.333	76.09	11
GF13EOFS_2_bin.61	d__Bacteria;p__Bacteroidota;c__Bacteroidia;o__JACCXN01;f__JACCXN01;g__;s__	N/A	N/A	N/A	N/A	N/A	GCA_013696965.1	d__Bacteria;p__Bacteroidota;c__Bacteroidia;o__JACCXN01;f__JACCXN01;g__JACCXN01;s__JACCXN01 sp013696965	75.23	0.014	d__Bacteria;p__Bacteroidota;c__Bacteroidia;o__JACCXN01;f__JACCXN01;g__;s__	taxonomic classification defined by topology and ANI	classification based on placement in class-level tree	N/A	97.38	11
GF13EOFS_2_bin.65	d__Bacteria;p__Acidobacteriota;c__Vicinamibacteria;o__Vicinamibacterales;f__Vicinamibacteraceae;g__JAEZDP01;s__	N/A	N/A	N/A	N/A	N/A	GCA_023418055.1	d__Bacteria;p__Acidobacteriota;c__Vicinamibacteria;o__Vicinamibacterales;f__Vicinamibacteraceae;g__JAEZDP01;s__JAEZDP01 sp023418055	80.98	0.61	d__Bacteria;p__Acidobacteriota;c__Vicinamibacteria;o__Vicinamibacterales;f__Vicinamibacteraceae;g__JAEZDP01;s__	taxonomic classification defined by topology and ANI	classification based on placement in class-level tree	N/A	47.47	11
GF13EOFS_2_bin.66	d__Bacteria;p__Planctomycetota;c__UBA8742;o__UBA2392;f__UBA2392;g__H3-PLA7;s__	N/A	N/A	N/A	N/A	N/A	N/A	N/A	N/A	N/A	d__Bacteria;p__Planctomycetota;c__UBA8742;o__UBA2392;f__UBA2392;g__H3-PLA7;s__	taxonomic novelty determined using RED	classification based on placement in class-level tree	N/A	76.94	11
GF13EOFS_2_bin.67	d__Bacteria;p__Acidobacteriota;c__Vicinamibacteria;o__Vicinamibacterales;f__UBA2999;g__JACCSI01;s__	N/A	N/A	N/A	N/A	N/A	GCA_013813075.1	d__Bacteria;p__Acidobacteriota;c__Vicinamibacteria;o__Vicinamibacterales;f__UBA2999;g__JACCSI01;s__JACCSI01 sp013813075	77.22	0.17	d__Bacteria;p__Acidobacteriota;c__Vicinamibacteria;o__Vicinamibacterales;f__UBA2999;g__JACCSI01;s__	taxonomic classification defined by topology and ANI	classification based on placement in class-level tree	N/A	67.01	11
GF13EOFS_2_bin.69	d__Bacteria;p__Verrucomicrobiota;c__Verrucomicrobiae;o__Pedosphaerales;f__SXQI01;g__;s__	N/A	N/A	N/A	N/A	N/A	N/A	N/A	N/A	N/A	d__Bacteria;p__Verrucomicrobiota;c__Verrucomicrobiae;o__Pedosphaerales;f__SXQI01;g__;s__	taxonomic novelty determined using RED	classification based on placement in class-level tree	N/A	76.9	11
GF13EOFS_2_bin.7	d__Bacteria;p__Pseudomonadota;c__Gammaproteobacteria;o__UBA6522;f__UBA6522;g__FEN-1219;s__	N/A	N/A	N/A	N/A	N/A	GCA_003155415.1	d__Bacteria;p__Pseudomonadota;c__Gammaproteobacteria;o__UBA6522;f__UBA6522;g__FEN-1219;s__FEN-1219 sp003155415	77.34	0.279	d__Bacteria;p__Pseudomonadota;c__Gammaproteobacteria;o__UBA6522;f__UBA6522;g__FEN-1219;s__	taxonomic classification defined by topology and ANI	classification based on placement in class-level tree	N/A	51.22	11
GF13EOFS_2_bin.70	d__Bacteria;p__Bacteroidota;c__Bacteroidia;o__NS11-12g;f__UBA8524;g__;s__	N/A	N/A	N/A	N/A	N/A	N/A	N/A	N/A	N/A	d__Bacteria;p__Bacteroidota;c__Bacteroidia;o__NS11-12g;f__UBA8524;g__;s__	taxonomic novelty determined using RED	classification based on placement in class-level tree	N/A	88.96	11
GF13EOFS_2_bin.71	d__Bacteria;p__Bdellovibrionota;c__Bdellovibrionia;o__Bdellovibrionales;f__SG-bin7;g__;s__	N/A	N/A	N/A	N/A	N/A	GCA_002083485.1	d__Bacteria;p__Bdellovibrionota;c__Bdellovibrionia;o__Bdellovibrionales;f__SG-bin7;g__SG-bin7;s__SG-bin7 sp002083485	74.71	0.012	d__Bacteria;p__Bdellovibrionota;c__Bdellovibrionia;o__Bdellovibrionales;f__SG-bin7;g__;s__	taxonomic classification defined by topology and ANI	classification based on placement in class-level tree	N/A	41.67	11
GF13EOFS_2_bin.72	d__Bacteria;p__Gemmatimonadota;c__Gemmatimonadetes;o__Longimicrobiales;f__RSA9;g__SH-MAG3;s__	N/A	N/A	N/A	N/A	N/A	GCA_018224305.1	d__Bacteria;p__Gemmatimonadota;c__Gemmatimonadetes;o__Longimicrobiales;f__RSA9;g__SH-MAG3;s__SH-MAG3 sp018224305	78.34	0.381	d__Bacteria;p__Gemmatimonadota;c__Gemmatimonadetes;o__Longimicrobiales;f__RSA9;g__SH-MAG3;s__	taxonomic classification defined by topology and ANI	classification based on placement in class-level tree	N/A	37.7	11
GF13EOFS_2_bin.73	d__Bacteria;p__Chloroflexota;c__Anaerolineae;o__Anaerolineales;f__EnvOPS12;g__UBA12294;s__	N/A	N/A	N/A	N/A	N/A	GCA_016932715.1	d__Bacteria;p__Chloroflexota;c__Anaerolineae;o__Anaerolineales;f__EnvOPS12;g__UBA12294;s__UBA12294 sp016932715	77.62	0.219	d__Bacteria;p__Chloroflexota;c__Anaerolineae;o__Anaerolineales;f__EnvOPS12;g__UBA12294;s__	taxonomic classification defined by topology and ANI	classification based on placement in class-level tree	GCA_002418205.1, s__UBA12294 sp002418205, 95.0, 77.13, 0.2; GCA_016223135.1, s__UBA12294 sp016223135, 95.0, 77.08, 0.141; GCA_013388685.1, s__UBA12294 sp013388685, 95.0, 77.02, 0.132; GCA_020723805.1, s__UBA12294 sp020723805, 95.0, 77.01, 0.166; GCA_020847435.1, s__UBA12294 sp020847435, 95.0, 76.91, 0.094; GCA_003577395.1, s__UBA12294 sp003577395, 95.0, 76.88, 0.1; GCA_013388855.1, s__UBA12294 sp013388855, 95.0, 76.87, 0.187; GCA_021462845.1, s__UBA12294 sp021462845, 95.0, 76.79, 0.119; GCA_016716235.1, s__UBA12294 sp016716235, 95.0, 76.77, 0.117; GCA_003484265.1, s__UBA12294 sp003484265, 95.0, 76.69, 0.087; GCA_022616105.1, s__UBA12294 sp022616105, 95.0, 76.66, 0.086; GCA_013360875.1, s__UBA12294 sp013360875, 95.0, 76.65, 0.154; GCA_002050275.1, s__UBA12294 sp002050275, 95.0, 76.6, 0.057; GCA_022181005.1, s__UBA12294 sp022181005, 95.0, 76.57, 0.052; GCA_016721115.1, s__UBA12294 sp016721115, 95.0, 76.48, 0.101; GCA_015075275.1, s__UBA12294 sp015075275, 95.0, 76.42, 0.063; GCA_016789025.1, s__UBA12294 sp016789025, 95.0, 76.4, 0.106	62.52	11
GF13EOFS_2_bin.75	d__Bacteria;p__Pseudomonadota;c__Gammaproteobacteria;o__Steroidobacterales;f__Steroidobacteraceae;g__JAAYXG01;s__	N/A	N/A	N/A	N/A	N/A	GCA_012516015.1	d__Bacteria;p__Pseudomonadota;c__Gammaproteobacteria;o__Steroidobacterales;f__Steroidobacteraceae;g__JAAYXG01;s__JAAYXG01 sp012516015	79.22	0.418	d__Bacteria;p__Pseudomonadota;c__Gammaproteobacteria;o__Steroidobacterales;f__Steroidobacteraceae;g__JAAYXG01;s__	taxonomic classification defined by topology and ANI	classification based on placement in class-level tree	GCA_023417315.1, s__JAAYXG01 sp023417315, 95.0, 79.29, 0.551; GCA_017577615.1, s__JAAYXG01 sp017577615, 95.0, 77.75, 0.291	52.31	11
GF13EOFS_2_bin.76	d__Bacteria;p__Pseudomonadota;c__Gammaproteobacteria;o__JAIVGZ01;f__JAIVGZ01;g__JAIVGZ01;s__	N/A	N/A	N/A	N/A	N/A	GCA_020201335.1	d__Bacteria;p__Pseudomonadota;c__Gammaproteobacteria;o__JAIVGZ01;f__JAIVGZ01;g__JAIVGZ01;s__JAIVGZ01 sp020201335	78.49	0.441	d__Bacteria;p__Pseudomonadota;c__Gammaproteobacteria;o__JAIVGZ01;f__JAIVGZ01;g__JAIVGZ01;s__	taxonomic classification defined by topology and ANI	classification based on placement in class-level tree	N/A	52.1	11
GF13EOFS_2_bin.77	d__Bacteria;p__Myxococcota;c__Bradymonadia;o__REDH01;f__REDH01;g__JACKDJ01;s__	N/A	N/A	N/A	N/A	N/A	GCA_020633625.1	d__Bacteria;p__Myxococcota;c__Bradymonadia;o__REDH01;f__REDH01;g__JACKDJ01;s__JACKDJ01 sp020633625	76.66	0.18	d__Bacteria;p__Myxococcota;c__Bradymonadia;o__REDH01;f__REDH01;g__JACKDJ01;s__	taxonomic classification defined by topology and ANI	classification based on placement in class-level tree	N/A	59.78	11
GF13EOFS_2_bin.78	d__Bacteria;p__Acidobacteriota;c__Terriglobia;o__Bryobacterales;f__Bryobacteraceae;g__JACMLA01;s__	N/A	N/A	N/A	N/A	N/A	GCA_014379815.1	d__Bacteria;p__Acidobacteriota;c__Terriglobia;o__Bryobacterales;f__Bryobacteraceae;g__JACMLA01;s__JACMLA01 sp014379815	75.72	0.031	d__Bacteria;p__Acidobacteriota;c__Terriglobia;o__Bryobacterales;f__Bryobacteraceae;g__JACMLA01;s__	taxonomic classification defined by topology and ANI	classification based on placement in class-level tree	N/A	52	11
GF13EOFS_2_bin.8	d__Bacteria;p__Bacteroidota;c__Bacteroidia;o__Cytophagales;f__Cyclobacteriaceae;g__ZC4RG29;s__	N/A	N/A	N/A	N/A	N/A	GCA_003242315.1	d__Bacteria;p__Bacteroidota;c__Bacteroidia;o__Cytophagales;f__Cyclobacteriaceae;g__ZC4RG29;s__ZC4RG29 sp003242315	76.12	0.056	d__Bacteria;p__Bacteroidota;c__Bacteroidia;o__Cytophagales;f__Cyclobacteriaceae;g__ZC4RG29;s__	taxonomic classification defined by topology and ANI	classification based on placement in class-level tree	GCA_012031955.1, s__ZC4RG29 sp012031955, 95.0, 76.08, 0.038	72	11
GF13EOFS_2_bin.80	d__Bacteria;p__Gemmatimonadota;c__Gemmatimonadetes;o__Longimicrobiales;f__RSA9;g__SH-MAG3;s__	N/A	N/A	N/A	N/A	N/A	GCA_018224305.1	d__Bacteria;p__Gemmatimonadota;c__Gemmatimonadetes;o__Longimicrobiales;f__RSA9;g__SH-MAG3;s__SH-MAG3 sp018224305	77.29	0.295	d__Bacteria;p__Gemmatimonadota;c__Gemmatimonadetes;o__Longimicrobiales;f__RSA9;g__SH-MAG3;s__	taxonomic classification defined by topology and ANI	classification based on placement in class-level tree	N/A	67.01	11
GF13EOFS_2_bin.81	d__Bacteria;p__Gemmatimonadota;c__Gemmatimonadetes;o__Longimicrobiales;f__Longimicrobiaceae;g__JAHWJV01;s__	N/A	N/A	N/A	N/A	N/A	GCA_019348265.1	d__Bacteria;p__Gemmatimonadota;c__Gemmatimonadetes;o__Longimicrobiales;f__Longimicrobiaceae;g__JAHWJV01;s__JAHWJV01 sp019348265	77.34	0.197	d__Bacteria;p__Gemmatimonadota;c__Gemmatimonadetes;o__Longimicrobiales;f__Longimicrobiaceae;g__JAHWJV01;s__	taxonomic classification defined by topology and ANI	classification based on placement in class-level tree	N/A	67.81	11
GF13EOFS_2_bin.82	d__Bacteria;p__Sumerlaeota;c__Sumerlaeia;o__SLMS01;f__JAHLLQ01;g__;s__	N/A	N/A	N/A	N/A	N/A	N/A	N/A	N/A	N/A	d__Bacteria;p__Sumerlaeota;c__Sumerlaeia;o__SLMS01;f__JAHLLQ01;g__;s__	taxonomic classification fully defined by topology	classification based on placement in class-level tree	N/A	83.2	11
GF13EOFS_2_bin.83	d__Bacteria;p__Planctomycetota;c__UBA8742;o__UBA2392;f__UBA2392;g__H3-PLA7;s__	N/A	N/A	N/A	N/A	N/A	N/A	N/A	N/A	N/A	d__Bacteria;p__Planctomycetota;c__UBA8742;o__UBA2392;f__UBA2392;g__H3-PLA7;s__	taxonomic novelty determined using RED	classification based on placement in class-level tree	N/A	85.1	11
GF13EOFS_2_bin.85	d__Bacteria;p__Chloroflexota;c__Anaerolineae;o__Promineofilales;f__Promineofilaceae;g__JADJUV01;s__	N/A	N/A	N/A	N/A	N/A	GCA_018004935.1	d__Bacteria;p__Chloroflexota;c__Anaerolineae;o__Promineofilales;f__Promineofilaceae;g__JADJUV01;s__JADJUV01 sp018004935	79.09	0.358	d__Bacteria;p__Chloroflexota;c__Anaerolineae;o__Promineofilales;f__Promineofilaceae;g__JADJUV01;s__	taxonomic classification defined by topology and ANI	classification based on placement in class-level tree	GCA_016716885.1, s__JADJUV01 sp016716885, 95.0, 79.16, 0.421; GCA_023384415.1, s__JADJUV01 sp023384415, 95.0, 77.35, 0.254	75.55	11
GF13EOFS_2_bin.86	d__Bacteria;p__Gemmatimonadota;c__Gemmatimonadetes;o__Gemmatimonadales;f__Gemmatimonadaceae;g__;s__	N/A	N/A	N/A	N/A	N/A	N/A	N/A	N/A	N/A	d__Bacteria;p__Gemmatimonadota;c__Gemmatimonadetes;o__Gemmatimonadales;f__Gemmatimonadaceae;g__;s__	taxonomic novelty determined using RED	classification based on placement in class-level tree	N/A	28.14	11
GF13EOFS_2_bin.89	d__Bacteria;p__Myxococcota;c__Polyangia;o__Haliangiales;f__Haliangiaceae;g__UBA2376;s__	N/A	N/A	N/A	N/A	N/A	GCA_019912685.1	d__Bacteria;p__Myxococcota;c__Polyangia;o__Haliangiales;f__Haliangiaceae;g__UBA2376;s__UBA2376 sp019912685	90.22	0.698	d__Bacteria;p__Myxococcota;c__Polyangia;o__Haliangiales;f__Haliangiaceae;g__UBA2376;s__	taxonomic classification defined by topology and ANI	classification based on placement in class-level tree	GCA_002344285.1, s__UBA2376 sp002344285, 95.0, 88.2, 0.767; GCA_900696455.1, s__UBA2376 sp900696455, 95.0, 82.43, 0.639; GCA_005779305.1, s__UBA2376 sp005779305, 95.0, 82.37, 0.645; GCA_016794525.1, s__UBA2376 sp016794525, 95.0, 79.77, 0.623; GCA_016707895.1, s__UBA2376 sp016707895, 95.0, 79.64, 0.628; GCA_016717005.1, s__UBA2376 sp016717005, 95.0, 79.37, 0.631; GCA_018057825.1, s__UBA2376 sp018057825, 95.0, 78.88, 0.558	85.26	11
GF13EOFS_2_bin.90	d__Bacteria;p__Bacteroidota;c__Bacteroidia;o__Chitinophagales;f__Chitinophagaceae;g__Flavitalea;s__	N/A	N/A	N/A	N/A	N/A	GCA_023409675.1	d__Bacteria;p__Bacteroidota;c__Bacteroidia;o__Chitinophagales;f__Chitinophagaceae;g__Flavitalea;s__Flavitalea sp023409675	76.68	0.045	d__Bacteria;p__Bacteroidota;c__Bacteroidia;o__Chitinophagales;f__Chitinophagaceae;g__Flavitalea;s__	taxonomic classification defined by topology and ANI	classification based on placement in class-level tree	GCA_023423015.1, s__Flavitalea sp023423015, 95.0, 76.84, 0.011; GCA_023386855.1, s__Flavitalea sp023386855, 95.0, 76.71, 0.034; GCA_023427575.1, s__Flavitalea sp023427575, 95.0, 76.45, 0.034; GCA_014379345.1, s__Flavitalea sp014379345, 95.0, 75.31, 0.034; GCA_016786745.1, s__Flavitalea sp016786745, 95.0, 74.73, 0.011; GCA_002352105.1, s__Flavitalea sp002352105, 95.0, 74.7, 0.011; GCA_023416995.1, s__Flavitalea sp023416995, 95.0, 74.62, 0.022; GCA_023437225.1, s__Flavitalea sp023437225, 95.0, 74.54, 0.011; GCA_016786785.1, s__Flavitalea sp016786785, 95.0, 74.38, 0.001	43.97	11
GF13EOFS_2_bin.92	d__Bacteria;p__Acidobacteriota;c__Vicinamibacteria;o__Vicinamibacterales;f__SCN-69-37;g__SCN-69-37;s__	N/A	N/A	N/A	N/A	N/A	GCA_003242705.1	d__Bacteria;p__Acidobacteriota;c__Vicinamibacteria;o__Vicinamibacterales;f__SCN-69-37;g__SCN-69-37;s__SCN-69-37 sp003242705	79.72	0.506	d__Bacteria;p__Acidobacteriota;c__Vicinamibacteria;o__Vicinamibacterales;f__SCN-69-37;g__SCN-69-37;s__	taxonomic classification defined by topology and ANI	classification based on placement in class-level tree	GCA_001724025.1, s__SCN-69-37 sp001724025, 95.0, 79.2, 0.437	94.88	11
GF13EOFS_2_bin.93	d__Bacteria;p__Planctomycetota;c__Planctomycetia;o__Gemmatales;f__Gemmataceae;g__Gemmata;s__	N/A	N/A	N/A	N/A	N/A	GCA_025055115.1	d__Bacteria;p__Planctomycetota;c__Planctomycetia;o__Gemmatales;f__Gemmataceae;g__Gemmata;s__Gemmata sp025055115	76.34	0.134	d__Bacteria;p__Planctomycetota;c__Planctomycetia;o__Gemmatales;f__Gemmataceae;g__Gemmata;s__	taxonomic classification defined by topology and ANI	classification based on placement in class-level tree	GCA_017306025.1, s__Gemmata sp017306025, 95.0, 80.18, 0.586; GCA_016872595.1, s__Gemmata sp016872595, 95.0, 79.91, 0.642; GCF_013128195.2, s__Gemmata tundricola, 95.0, 79.88, 0.634; GCA_005773755.1, s__Gemmata sp005773755, 95.0, 79.09, 0.53; GCF_017939745.1, s__Gemmata palustris, 95.0, 78.95, 0.594; GCF_901538265.1, s__Gemmata massiliana_A, 95.0, 78.8, 0.544; GCF_008065095.1, s__Gemmata obscuriglobus, 95.0, 78.74, 0.531; GCA_945905925.1, s__Gemmata sp945905925, 95.0, 78.66, 0.554; GCA_000531095.1, s__Gemmata massiliana, 95.0, 78.61, 0.554; GCA_022843445.1, s__Gemmata sp022843445, 95.0, 78.46, 0.549; GCA_005772955.1, s__Gemmata sp005772955, 95.0, 78.42, 0.506; GCA_901538445.1, s__Gemmata sp901538445, 95.0, 78.3, 0.522; GCA_022616395.1, s__Gemmata sp022616395, 95.0, 78.16, 0.411; GCA_013822345.1, s__Gemmata sp013822345, 95.0, 77.79, 0.469; GCA_013823135.1, s__Gemmata sp013823135, 95.0, 77.35, 0.314; GCA_021413735.1, s__Gemmata sp021413735, 95.0, 77.04, 0.282	58.79	11
GF13EOFS_2_bin.94	d__Bacteria;p__Myxococcota;c__Polyangia;o__Polyangiales;f__JAFGIB01;g__;s__	N/A	N/A	N/A	N/A	N/A	N/A	N/A	N/A	N/A	d__Bacteria;p__Myxococcota;c__Polyangia;o__Polyangiales;f__JAFGIB01;g__;s__	taxonomic novelty determined using RED	classification based on placement in class-level tree	N/A	47.81	11
GF13EOFS_2_bin.96	d__Bacteria;p__Pseudomonadota;c__Alphaproteobacteria;o__Sphingomonadales;f__Sphingomonadaceae;g__Sphingomicrobium;s__	N/A	N/A	N/A	N/A	N/A	GCF_023516555.1	d__Bacteria;p__Pseudomonadota;c__Alphaproteobacteria;o__Sphingomonadales;f__Sphingomonadaceae;g__Sphingomicrobium;s__Sphingomicrobium sp023516555	79.11	0.599	d__Bacteria;p__Pseudomonadota;c__Alphaproteobacteria;o__Sphingomonadales;f__Sphingomonadaceae;g__Sphingomicrobium;s__	taxonomic classification defined by topology and ANI	classification based on placement in class-level tree	GCA_013816785.1, s__Sphingomicrobium sp013816785, 95.0, 78.77, 0.412; GCF_014396785.1, s__Sphingomicrobium luteum, 95.0, 78.6, 0.441; GCF_022568775.1, s__Sphingomicrobium sp022568775, 95.0, 78.59, 0.373; GCF_003970925.1, s__Sphingomicrobium ginkgonis, 95.0, 78.54, 0.418; GCF_023516575.1, s__Sphingomicrobium sp023516575, 95.0, 78.45, 0.356; GCA_023266535.1, s__Sphingomicrobium sp023266535, 95.0, 78.45, 0.458; GCF_003499275.1, s__Sphingomicrobium mesophilum, 95.0, 78.45, 0.52; GCF_000711715.1, s__Sphingomicrobium astaxanthinifaciens_A, 95.0, 78.37, 0.435; GCF_023516505.1, s__Sphingomicrobium sp023516505, 95.0, 78.26, 0.39; GCA_902806275.1, s__Sphingomicrobium sp902806275, 95.0, 78.25, 0.232; GCF_009363895.1, s__Sphingomicrobium ginsengisoli, 95.0, 78.15, 0.435; GCA_013812805.1, s__Sphingomicrobium sp013812805, 95.0, 78.15, 0.35; GCF_014489495.1, s__Sphingomicrobium daechungense, 95.0, 78.13, 0.373; GCF_011301715.1, s__Sphingomicrobium sp011301715, 95.0, 78.11, 0.367; GCF_011927725.1, s__Sphingomicrobium kaistense, 95.0, 78.08, 0.441; GCF_021502585.1, s__Sphingomicrobium sp021502585, 95.0, 78.05, 0.395; GCA_013361785.1, s__Sphingomicrobium sp013361785, 95.0, 78.04, 0.271; GCA_013812825.1, s__Sphingomicrobium sp013812825, 95.0, 77.99, 0.48; GCF_023380025.1, s__Sphingomicrobium sp023380025, 95.0, 77.98, 0.379; GCA_019242355.1, s__Sphingomicrobium sp019242355, 95.0, 77.97, 0.328; GCA_902806295.1, s__Sphingomicrobium sp902806295, 95.0, 77.96, 0.226; GCF_014352855.1, s__Sphingomicrobium sabuli, 95.0, 77.95, 0.469; GCA_020200315.1, s__Sphingomicrobium sp020200315, 95.0, 77.94, 0.305; GCF_011300455.1, s__Sphingomicrobium piscis, 95.0, 77.93, 0.305; GCA_023391375.1, s__Sphingomicrobium sp023391375, 95.0, 77.9, 0.418; GCF_000585415.1, s__Sphingomicrobium jaspsi, 95.0, 77.88, 0.401; GCF_023516455.1, s__Sphingomicrobium sp023516455, 95.0, 77.88, 0.429; GCF_014396585.1, s__Sphingomicrobium rhizophilum, 95.0, 77.86, 0.492; GCF_000620665.1, s__Sphingomicrobium sp000620665, 95.0, 77.85, 0.424; GCA_023436615.1, s__Sphingomicrobium sp023436615, 95.0, 77.81, 0.379; GCF_007998985.1, s__Sphingomicrobium xanthum, 95.0, 77.81, 0.356; GCA_013817375.1, s__Sphingomicrobium sp013817375, 95.0, 77.8, 0.311; GCF_011302055.1, s__Sphingomicrobium sinipercae, 95.0, 77.78, 0.429; GCF_023516495.1, s__Sphingomicrobium sp023516495, 95.0, 77.75, 0.322; GCF_016924655.1, s__Sphingomicrobium arenae, 95.0, 77.74, 0.339; GCA_023389105.1, s__Sphingomicrobium sp023389105, 95.0, 77.71, 0.339; GCA_902806265.1, s__Sphingomicrobium sp902806265, 95.0, 77.69, 0.339; GCF_009720245.1, s__Sphingomicrobium segetis, 95.0, 77.64, 0.424; GCA_902806285.1, s__Sphingomicrobium sp902806285, 95.0, 77.62, 0.35; GCA_019247755.1, s__Sphingomicrobium sp019247755, 95.0, 77.57, 0.299; GCF_023559245.1, s__Sphingomicrobium sp023559245, 95.0, 77.54, 0.367; GCA_023392555.1, s__Sphingomicrobium sp023392555, 95.0, 77.46, 0.209; GCF_014489515.1, s__Sphingomicrobium sediminicola, 95.0, 77.41, 0.395; GCF_022865105.1, s__Sphingomicrobium astaxanthinifaciens, 95.0, 77.24, 0.333; GCA_013816595.1, s__Sphingomicrobium sp013816595, 95.0, 77.2, 0.243; GCF_023805295.1, s__Sphingomicrobium sp023805295, 95.0, 77.17, 0.271; GCA_024721605.1, s__Sphingomicrobium flavum, 95.0, 77.06, 0.282; GCF_019264355.1, s__Sphingomicrobium sp019264355, 95.0, 77.0, 0.277; GCF_003583725.1, s__Sphingomicrobium edaphi, 95.0, 76.84, 0.311; GCA_024721585.1, s__Sphingomicrobium aestuariivivum, 95.0, 76.78, 0.316; GCF_014195685.1, s__Sphingomicrobium lutaoense, 95.0, 76.76, 0.299; GCA_013001055.1, s__Sphingomicrobium sp004282935, 95.0, 76.32, 0.181	57.95	11
GF13EOFS_2_bin.97	d__Bacteria;p__Pseudomonadota;c__Gammaproteobacteria;o__Burkholderiales;f__SG8-39;g__SCGC-AG-212-J23;s__	N/A	N/A	N/A	N/A	N/A	GCA_004297625.1	d__Bacteria;p__Pseudomonadota;c__Gammaproteobacteria;o__Burkholderiales;f__SG8-39;g__SCGC-AG-212-J23;s__SCGC-AG-212-J23 sp004297625	79.99	0.657	d__Bacteria;p__Pseudomonadota;c__Gammaproteobacteria;o__Burkholderiales;f__SG8-39;g__SCGC-AG-212-J23;s__	taxonomic classification defined by topology and ANI	classification based on placement in class-level tree	GCA_001772055.1, s__SCGC-AG-212-J23 sp001772055, 95.0, 80.41, 0.304; GCA_005881595.1, s__SCGC-AG-212-J23 sp005881595, 95.0, 79.52, 0.486; GCA_001644455.1, s__SCGC-AG-212-J23 sp001644455, 95.0, 79.11, 0.312; GCA_005888925.1, s__SCGC-AG-212-J23 sp005888925, 95.0, 79.06, 0.452; GCA_005883675.1, s__SCGC-AG-212-J23 sp005883675, 95.0, 78.65, 0.473; GCA_019509895.1, s__SCGC-AG-212-J23 sp019509895, 95.0, 78.46, 0.314; GCA_019237595.1, s__SCGC-AG-212-J23 sp019237595, 95.0, 78.06, 0.353; GCA_019245555.1, s__SCGC-AG-212-J23 sp019245555, 95.0, 77.01, 0.231	45.16	11
GF13EOFS_2_bin.98	d__Bacteria;p__Myxococcota;c__UBA9042;o__PHBI01;f__PHBI01;g__WYBB01;s__	N/A	N/A	N/A	N/A	N/A	GCA_011526585.1	d__Bacteria;p__Myxococcota;c__UBA9042;o__PHBI01;f__PHBI01;g__WYBB01;s__WYBB01 sp011526585	94.2	0.913	d__Bacteria;p__Myxococcota;c__UBA9042;o__PHBI01;f__PHBI01;g__WYBB01;s__	taxonomic classification defined by topology and ANI	classification based on placement in class-level tree	GCA_016792665.1, s__WYBB01 sp016792665, 95.0, 79.95, 0.597	57.76	11
GF13EOFS_2_bin.99	d__Bacteria;p__Pseudomonadota;c__Alphaproteobacteria;o__Rhodobacterales;f__Rhodobacteraceae;g__;s__	N/A	N/A	N/A	N/A	N/A	N/A	N/A	N/A	N/A	d__Bacteria;p__Pseudomonadota;c__Alphaproteobacteria;o__Rhodobacterales;f__Rhodobacteraceae;g__;s__	taxonomic novelty determined using RED	classification based on placement in class-level tree	N/A	45.52	11
GF13ESR_1_bin.1	d__Bacteria;p__Pseudomonadota;c__Gammaproteobacteria;o__Burkholderiales;f__Burkholderiaceae_B;g__BK-30;s__	N/A	N/A	N/A	N/A	N/A	GCF_002837145.1	d__Bacteria;p__Pseudomonadota;c__Gammaproteobacteria;o__Burkholderiales;f__Burkholderiaceae_B;g__BK-30;s__BK-30 sp002837145	80.55	0.483	d__Bacteria;p__Pseudomonadota;c__Gammaproteobacteria;o__Burkholderiales;f__Burkholderiaceae_B;g__BK-30;s__	taxonomic classification defined by topology and ANI	classification based on placement in class-level tree	N/A	92.41	11
GF13ESR_1_bin.11	d__Bacteria;p__Pseudomonadota;c__Gammaproteobacteria;o__Xanthomonadales;f__SZUA-36;g__;s__	N/A	N/A	N/A	N/A	N/A	N/A	N/A	N/A	N/A	d__Bacteria;p__Pseudomonadota;c__Gammaproteobacteria;o__Xanthomonadales;f__SZUA-36;g__;s__	taxonomic classification fully defined by topology	classification based on placement in class-level tree	N/A	37.99	11
GF13ESR_1_bin.13	d__Bacteria;p__Bacteroidota;c__Bacteroidia;o__Flavobacteriales;f__Weeksellaceae;g__Chryseobacterium;s__	N/A	N/A	N/A	N/A	N/A	N/A	N/A	N/A	N/A	d__Bacteria;p__Bacteroidota;c__Bacteroidia;o__Flavobacteriales;f__Weeksellaceae;g__Chryseobacterium;s__	taxonomic classification defined by topology and ANI	classification based on placement in class-level tree	GCF_003729955.1, s__Chryseobacterium daecheongense, 95.0, 85.35, 0.756; GCF_003634775.1, s__Chryseobacterium defluvii, 95.0, 85.12, 0.775; GCA_023426625.1, s__Chryseobacterium sp023426625, 95.0, 81.04, 0.502; GCF_014204415.1, s__Chryseobacterium defluvii_A, 95.0, 80.92, 0.579; GCF_021311115.1, s__Chryseobacterium gwangjuense, 95.0, 80.61, 0.576; GCA_019203745.1, s__Chryseobacterium sp019203745, 95.0, 80.54, 0.534; GCF_900111495.1, s__Chryseobacterium wanjuense, 95.0, 80.45, 0.608; GCF_000282115.1, s__Chryseobacterium populi, 95.0, 80.45, 0.595; GCF_011752975.1, s__Chryseobacterium sp011752975, 95.0, 80.44, 0.547; GCF_001684975.1, s__Chryseobacterium artocarpi, 95.0, 80.4, 0.521; GCF_000813825.1, s__Chryseobacterium taiwanense, 95.0, 80.38, 0.559; GCF_001045455.1, s__Chryseobacterium sp001045455, 95.0, 80.36, 0.569; GCF_002835665.1, s__Chryseobacterium sp002835665, 95.0, 80.36, 0.479; GCF_003020585.1, s__Chryseobacterium aurantiacum, 95.0, 80.35, 0.498; GCA_016025055.1, s__Chryseobacterium indologenes, 95.0, 80.25, 0.489; GCF_001593385.1, s__Chryseobacterium cucumeris, 95.0, 80.23, 0.537; GCF_024806495.1, s__Chryseobacterium sp024806495, 95.0, 80.22, 0.585; GCF_002025665.1, s__Chryseobacterium indologenes_F, 95.0, 80.22, 0.54; GCF_001456155.1, s__Chryseobacterium sp001456155, 95.0, 80.21, 0.559; GCF_003815675.1, s__Chryseobacterium sp003815675, 95.0, 80.2, 0.521; GCF_918698085.1, s__Chryseobacterium sp918698085, 95.0, 80.19, 0.547; GCF_003815775.1, s__Chryseobacterium joostei, 95.0, 80.19, 0.518; GCF_001684965.1, s__Chryseobacterium arthrosphaerae, 95.0, 80.18, 0.553; GCF_003347605.1, s__Chryseobacterium sp003347605, 95.0, 80.17, 0.566; GCF_021869765.1, s__Chryseobacterium sp021869765, 95.0, 80.16, 0.524; GCA_022869225.1, s__Chryseobacterium sp022869225, 95.0, 80.16, 0.508; GCF_014207845.1, s__Chryseobacterium shigense_A, 95.0, 80.16, 0.569; GCF_001295265.1, s__Chryseobacterium indologenes_A, 95.0, 80.15, 0.518; GCF_001045445.1, s__Chryseobacterium sp001045445, 95.0, 80.13, 0.547; GCF_006716485.1, s__Chryseobacterium aquifrigidense, 95.0, 80.12, 0.553; GCF_008386505.1, s__Chryseobacterium sediminis, 95.0, 80.12, 0.569; GCF_014218825.1, s__Chryseobacterium bernardetii_B, 95.0, 80.1, 0.498; GCF_900636535.1, s__Chryseobacterium gleum, 95.0, 80.1, 0.543; GCF_003290185.1, s__Chryseobacterium lathyri, 95.0, 80.08, 0.566; GCF_003385455.1, s__Chryseobacterium rhizosphaerae, 95.0, 80.08, 0.547; GCF_004119445.1, s__Chryseobacterium sp004119445, 95.0, 80.07, 0.55; GCF_009900745.1, s__Chryseobacterium sp009900745, 95.0, 80.07, 0.537; GCF_900100115.1, s__Chryseobacterium soldanellicola, 95.0, 80.07, 0.614; GCF_900129755.1, s__Chryseobacterium oranimense, 95.0, 80.07, 0.572; GCF_003729935.1, s__Chryseobacterium sp003729935, 95.0, 80.07, 0.582; GCF_024158915.1, s__Chryseobacterium sp024158915, 95.0, 80.06, 0.559; GCF_002899895.1, s__Chryseobacterium oncorhynchi, 95.0, 80.06, 0.547; GCF_003815875.1, s__Chryseobacterium lactis, 95.0, 80.05, 0.514; GCF_017877355.1, s__Chryseobacterium jejuense_A, 95.0, 80.05, 0.537; GCF_003971235.1, s__Chryseobacterium aureum, 95.0, 80.04, 0.527; GCF_002899945.2, s__Chryseobacterium viscerum, 95.0, 80.04, 0.556; GCF_018613715.1, s__Chryseobacterium sp018613715, 95.0, 80.04, 0.502; GCF_021278965.1, s__Chryseobacterium capnotolerans, 95.0, 80.02, 0.547; GCF_001684955.1, s__Chryseobacterium contaminans, 95.0, 80.01, 0.514; GCF_019970045.1, s__Chryseobacterium sp019970045, 95.0, 79.99, 0.569; GCA_001013295.1, s__Chryseobacterium indologenes_B, 95.0, 79.99, 0.588; GCF_003815715.1, s__Chryseobacterium sp003815715, 95.0, 79.99, 0.563; GCF_900156735.1, s__Chryseobacterium ureilyticum, 95.0, 79.97, 0.556; GCF_002285635.2, s__Chryseobacterium piperi, 95.0, 79.96, 0.489; GCF_016745235.1, s__Chryseobacterium endalhagicum, 95.0, 79.96, 0.537; GCF_024399315.1, s__Chryseobacterium sp024399315, 95.0, 79.94, 0.576; GCF_903969135.1, s__Chryseobacterium sp900156935, 95.0, 79.92, 0.582; GCF_900156075.1, s__Chryseobacterium sp900156075, 95.0, 79.91, 0.473; GCF_006829085.1, s__Chryseobacterium sp006829085, 95.0, 79.9, 0.556; GCF_003663845.1, s__Chryseobacterium sp003663845, 95.0, 79.9, 0.595; GCF_900129245.1, s__Chryseobacterium arachidis, 95.0, 79.89, 0.537; GCF_002979755.1, s__Chryseobacterium culicis_A, 95.0, 79.88, 0.576; GCF_001021975.1, s__Chryseobacterium gallinarum, 95.0, 79.86, 0.534; GCF_016775705.1, s__Chryseobacterium sp003182335, 95.0, 79.84, 0.566; GCF_004119455.1, s__Chryseobacterium sp004119455, 95.0, 79.83, 0.559; GCF_000829375.1, s__Chryseobacterium sp000829375, 95.0, 79.83, 0.553; GCF_002797535.1, s__Chryseobacterium geocarposphaerae, 95.0, 79.82, 0.54; GCF_002177115.1, s__Chryseobacterium mucoviscidosis, 95.1494, 79.81, 0.556; GCF_002216065.1, s__Chryseobacterium sp002216065, 95.0, 79.8, 0.521; GCA_002439165.1, s__Chryseobacterium indologenes_E, 95.0, 79.8, 0.521; GCF_003385495.1, s__Chryseobacterium elymi, 95.0, 79.79, 0.534; GCF_003815975.1, s__Chryseobacterium bernardetii, 95.0, 79.78, 0.537; GCF_009602705.1, s__Chryseobacterium vaccae, 95.0, 79.77, 0.588; GCF_001045465.1, s__Chryseobacterium angstadtii, 95.0, 79.76, 0.566; GCF_004916905.1, s__Chryseobacterium candidae, 95.0, 79.76, 0.572; GCF_008274625.1, s__Chryseobacterium panacisoli, 95.0, 79.76, 0.585; GCF_900108365.1, s__Chryseobacterium culicis, 95.0, 79.72, 0.566; GCF_001563495.1, s__Chryseobacterium kwangjuense, 95.0, 79.72, 0.553; GCF_900156825.1, s__Chryseobacterium gambrini, 95.1494, 79.7, 0.534; GCF_003385595.1, s__Chryseobacterium flavum, 95.0, 79.7, 0.518; GCF_002899825.2, s__Chryseobacterium phosphatilyticum, 95.0, 79.69, 0.547; GCF_900109935.1, s__Chryseobacterium taichungense, 95.0, 79.67, 0.466; GCF_000708615.2, s__Chryseobacterium hispalense, 95.0, 79.66, 0.495; GCA_002455915.1, s__Chryseobacterium sp002455915, 95.0, 79.64, 0.469; GCF_900169075.1, s__Chryseobacterium phocaeense, 95.0, 79.63, 0.543; GCA_019236175.1, s__Chryseobacterium sp019236175, 95.0, 79.62, 0.576; GCF_018603435.1, s__Chryseobacterium sp013153155, 95.0, 79.62, 0.534; GCF_003384725.1, s__Chryseobacterium pennipullorum, 95.0, 79.62, 0.524; GCF_000430825.1, s__Chryseobacterium daeguense, 95.0, 79.61, 0.576; GCF_012927265.1, s__Chryseobacterium cheonjiense, 95.0, 79.49, 0.447; GCF_003815835.1, s__Chryseobacterium shandongense, 95.0, 79.37, 0.45; GCF_902729325.1, s__Chryseobacterium fistulae, 95.0, 79.05, 0.418; GCF_902728265.1, s__Chryseobacterium potabilaquae, 95.0, 78.79, 0.457; GCA_022712095.1, s__Chryseobacterium sp022712095, 95.0, 78.76, 0.434; GCA_913775525.1, s__Chryseobacterium sp913775525, 95.0, 78.71, 0.344; GCA_913774355.1, s__Chryseobacterium sp913774355, 95.0, 78.65, 0.405; GCA_913778085.1, s__Chryseobacterium sp913778085, 95.0, 78.57, 0.386; GCF_008329705.1, s__Chryseobacterium sp008329705, 95.0, 78.56, 0.392; GCF_002770595.1, s__Chryseobacterium camelliae, 95.0, 78.48, 0.35; GCA_913777465.1, s__Chryseobacterium sp913777465, 95.0, 78.05, 0.383	64.49	11
GF13ESR_1_bin.14	d__Bacteria;p__Pseudomonadota;c__Gammaproteobacteria;o__Burkholderiales;f__Burkholderiaceae_B;g__;s__	N/A	N/A	N/A	N/A	N/A	N/A	N/A	N/A	N/A	d__Bacteria;p__Pseudomonadota;c__Gammaproteobacteria;o__Burkholderiales;f__Burkholderiaceae_B;g__;s__	taxonomic classification fully defined by topology	classification based on placement in class-level tree	N/A	51.48	11
GF13ESR_1_bin.15	d__Bacteria;p__Eisenbacteria;c__RBG-16-71-46;o__RBG-16-71-46;f__RBG-16-71-46;g__JAIOPA01;s__	N/A	N/A	N/A	N/A	N/A	N/A	N/A	N/A	N/A	d__Bacteria;p__Eisenbacteria;c__RBG-16-71-46;o__RBG-16-71-46;f__RBG-16-71-46;g__JAIOPA01;s__	taxonomic classification defined by topology and ANI	classification based on placement in class-level tree	GCA_023249845.1, s__JAIOPA01 sp023249845, 95.0, 81.31, 0.661; GCA_021414165.1, s__JAIOPA01 sp021414165, 95.0, 81.25, 0.354; GCA_023249815.1, s__JAIOPA01 sp023249815, 95.0, 81.25, 0.601	47.19	11
GF13ESR_1_bin.17	d__Bacteria;p__Acidobacteriota;c__Blastocatellia;o__RBC074;f__RBC074;g__RBC074;s__	N/A	N/A	N/A	N/A	N/A	GCA_016789645.1	d__Bacteria;p__Acidobacteriota;c__Blastocatellia;o__RBC074;f__RBC074;g__RBC074;s__RBC074 sp016789645	91.27	0.857	d__Bacteria;p__Acidobacteriota;c__Blastocatellia;o__RBC074;f__RBC074;g__RBC074;s__	taxonomic classification defined by topology and ANI	classification based on placement in class-level tree	GCA_902825875.1, s__RBC074 sp902825875, 95.0, 84.31, 0.894; GCA_018269055.1, s__RBC074 sp018269055, 95.0, 79.9, 0.691; GCA_017991275.1, s__RBC074 sp017991275, 95.0, 79.26, 0.535; GCA_021155085.1, s__RBC074 sp021155085, 95.0, 78.45, 0.47; GCA_016789605.1, s__RBC074 sp016789605, 95.0, 78.11, 0.41	52.35	11
GF13ESR_1_bin.18	d__Bacteria;p__Pseudomonadota;c__Gammaproteobacteria;o__Burkholderiales;f__Burkholderiaceae_B;g__Ideonella;s__	N/A	N/A	N/A	N/A	N/A	GCF_002222655.1	d__Bacteria;p__Pseudomonadota;c__Gammaproteobacteria;o__Burkholderiales;f__Burkholderiaceae_B;g__Ideonella;s__Ideonella filiformis	90.88	0.842	d__Bacteria;p__Pseudomonadota;c__Gammaproteobacteria;o__Burkholderiales;f__Burkholderiaceae_B;g__Ideonella;s__	taxonomic classification defined by topology and ANI	classification based on placement in class-level tree	GCA_017302485.1, s__Ideonella sp017302485, 95.0, 80.19, 0.34; GCF_010499455.1, s__Ideonella livida, 95.0, 80.09, 0.448; GCF_021049305.1, s__Ideonella dechloratans, 95.0, 79.98, 0.397; GCF_000333615.1, s__Ideonella sp000333615, 95.0, 79.97, 0.333; GCF_024055665.1, s__Ideonella sp024055665, 95.0, 79.85, 0.388; GCF_006519715.1, s__Ideonella azotifigens, 95.0, 79.78, 0.292; GCA_002255925.1, s__Ideonella sp002255925, 95.0, 79.77, 0.384; GCF_020387415.1, s__Ideonella benzenivorans, 95.0, 79.67, 0.403; GCF_018069755.1, s__Ideonella sp018069755, 95.0, 79.65, 0.441; GCF_018069875.1, s__Ideonella sp018069875, 95.0, 79.62, 0.443; GCA_016710065.1, s__Ideonella sp016710065, 95.0, 79.54, 0.404; GCF_018069865.1, s__Ideonella paludis, 95.0, 79.2, 0.314; GCA_004359425.1, s__Ideonella sp004359425, 95.0, 78.97, 0.281; GCA_016213265.1, s__Ideonella sp016213265, 95.0, 78.96, 0.334; GCA_018780145.1, s__Ideonella sp018780145, 95.0, 78.8, 0.348; GCA_020161145.1, s__Ideonella sp020161145, 95.0, 78.71, 0.314	94.76	11
GF13ESR_1_bin.19	d__Bacteria;p__Pseudomonadota;c__Gammaproteobacteria;o__Burkholderiales;f__Burkholderiaceae_B;g__Rhizobacter;s__	N/A	N/A	N/A	N/A	N/A	GCA_019635355.1	d__Bacteria;p__Pseudomonadota;c__Gammaproteobacteria;o__Burkholderiales;f__Burkholderiaceae_B;g__Rhizobacter;s__Rhizobacter sp019635355	94.16	0.835	d__Bacteria;p__Pseudomonadota;c__Gammaproteobacteria;o__Burkholderiales;f__Burkholderiaceae_B;g__Rhizobacter;s__	taxonomic classification defined by topology and ANI	classification based on placement in class-level tree	GCF_024700055.1, s__Rhizobacter sp024700055, 95.0, 89.23, 0.792; GCF_016735515.1, s__Rhizobacter sp016735515, 95.0, 88.85, 0.764; GCA_018780185.1, s__Rhizobacter sp018780185, 95.0, 83.45, 0.663; GCA_014380155.1, s__Rhizobacter sp014380155, 95.0, 83.05, 0.684; GCF_900142965.1, s__Rhizobacter sp900142965, 95.0, 81.61, 0.541; GCF_012275445.1, s__Rhizobacter sp012275445, 95.0, 81.53, 0.527; GCF_001425825.1, s__Rhizobacter sp001425825, 95.0, 81.53, 0.532; GCA_014379885.1, s__Rhizobacter sp014379885, 95.0, 81.42, 0.731; GCF_002116905.1, s__Rhizobacter gummiphilus, 95.0, 81.25, 0.495; GCF_001425785.1, s__Rhizobacter sp001425785, 95.0, 80.58, 0.453; GCA_903643055.1, s__Rhizobacter sp903643055, 95.0, 79.83, 0.41	87.57	11
GF13ESR_1_bin.2	d__Bacteria;p__Myxococcota;c__JACRCW01;o__JACRCW01;f__JACRCW01;g__;s__	N/A	N/A	N/A	N/A	N/A	GCA_016218805.1	d__Bacteria;p__Myxococcota;c__JACRCW01;o__JACRCW01;f__JACRCW01;g__JACRCW01;s__JACRCW01 sp016218805	76.53	0.203	d__Bacteria;p__Myxococcota;c__JACRCW01;o__JACRCW01;f__JACRCW01;g__;s__	taxonomic classification defined by topology and ANI	classification based on placement in class-level tree	N/A	43.34	11
GF13ESR_1_bin.22	d__Bacteria;p__Chloroflexota;c__Anaerolineae;o__UCB3;f__UCB3;g__JADJUE01;s__	N/A	N/A	N/A	N/A	N/A	GCA_016710785.1	d__Bacteria;p__Chloroflexota;c__Anaerolineae;o__UCB3;f__UCB3;g__JADJUE01;s__JADJUE01 sp016710785	80.95	0.688	d__Bacteria;p__Chloroflexota;c__Anaerolineae;o__UCB3;f__UCB3;g__JADJUE01;s__	taxonomic classification defined by topology and ANI	classification based on placement in class-level tree	N/A	41.77	11
GF13ESR_1_bin.23	d__Bacteria;p__Pseudomonadota;c__Alphaproteobacteria;o__Caulobacterales;f__TH1-2;g__Vitreimonas;s__	N/A	N/A	N/A	N/A	N/A	GCA_022843225.1	d__Bacteria;p__Pseudomonadota;c__Alphaproteobacteria;o__Caulobacterales;f__TH1-2;g__Vitreimonas;s__Vitreimonas sp022843225	78.35	0.383	d__Bacteria;p__Pseudomonadota;c__Alphaproteobacteria;o__Caulobacterales;f__TH1-2;g__Vitreimonas;s__	taxonomic classification defined by topology and ANI	classification based on placement in class-level tree	GCA_023384105.1, s__Vitreimonas sp900696695, 95.0, 78.9, 0.61; GCA_022841905.1, s__Vitreimonas sp022841905, 95.0, 78.49, 0.461; GCA_003242075.1, s__Vitreimonas sp003242075, 95.0, 78.33, 0.404; GCA_023410295.1, s__Vitreimonas sp023410295, 95.0, 78.29, 0.44; GCA_016791385.1, s__Vitreimonas sp016791385, 95.0, 78.28, 0.518; GCA_016791365.1, s__Vitreimonas sp016791365, 95.0, 78.22, 0.383; GCA_021731005.1, s__Vitreimonas sp021731005, 95.0, 78.22, 0.362; GCA_002083515.1, s__Vitreimonas sp002083515, 95.0, 78.18, 0.39; GCA_019753175.1, s__Vitreimonas sp019753175, 95.0, 78.13, 0.454; GCA_902826245.1, s__Vitreimonas sp902826245, 95.0, 78.08, 0.348; GCA_023242925.1, s__Vitreimonas sp023242925, 95.0, 78.02, 0.404; GCF_004634425.1, s__Vitreimonas flagellata, 95.0, 78.0, 0.426; GCA_020848895.1, s__Vitreimonas sp020848895, 95.0, 77.98, 0.312; GCF_009792355.1, s__Vitreimonas silvestris, 95.0, 77.96, 0.468; GCA_019636095.1, s__Vitreimonas sp019636095, 95.0, 77.92, 0.333; GCA_017303355.1, s__Vitreimonas sp017303355, 95.0, 77.91, 0.447; GCA_023461135.1, s__Vitreimonas sp023461135, 95.0, 77.87, 0.369; GCA_902826035.1, s__Vitreimonas sp902826035, 95.0, 77.82, 0.34; GCA_024707365.1, s__Vitreimonas sp024707365, 95.0, 77.82, 0.34; GCF_001679665.1, s__Vitreimonas manganicus, 95.0, 77.74, 0.333; GCA_018241475.1, s__Vitreimonas sp018241475, 95.0, 77.65, 0.362; GCA_016703335.1, s__Vitreimonas sp016703335, 95.0, 77.65, 0.348; GCA_001464425.1, s__Vitreimonas sp001464425, 95.0, 77.61, 0.397; GCA_003526465.1, s__Vitreimonas sp003526465, 95.0, 77.56, 0.305; GCA_019753105.1, s__Vitreimonas sp019753105, 95.0, 77.56, 0.397; GCA_000974665.1, s__Vitreimonas sp000974665, 95.0, 77.45, 0.383; GCA_014378995.1, s__Vitreimonas sp014378995, 95.0, 77.45, 0.447; GCA_016195245.1, s__Vitreimonas sp016195245, 95.0, 77.43, 0.333; GCA_002343395.1, s__Vitreimonas sp002343395, 95.0, 77.42, 0.326; GCA_902826145.1, s__Vitreimonas sp902826145, 95.0, 77.39, 0.426; GCA_016791325.1, s__Vitreimonas sp016791325, 95.0, 77.25, 0.206	36.76	11
GF13ESR_1_bin.24	d__Bacteria;p__Pseudomonadota;c__Gammaproteobacteria;o__Burkholderiales;f__Chitinimonadaceae;g__Chitinimonas;s__	N/A	N/A	N/A	N/A	N/A	GCF_900119825.1	d__Bacteria;p__Pseudomonadota;c__Gammaproteobacteria;o__Burkholderiales;f__Chitinimonadaceae;g__Chitinimonas;s__Chitinimonas taiwanensis	94.04	0.537	d__Bacteria;p__Pseudomonadota;c__Gammaproteobacteria;o__Burkholderiales;f__Chitinimonadaceae;g__Chitinimonas;s__	taxonomic classification defined by topology and ANI	classification based on placement in class-level tree	GCF_000428465.1, s__Chitinimonas koreensis, 95.0, 79.9, 0.362; GCF_007431345.1, s__Chitinimonas arctica, 95.0, 79.09, 0.257; GCF_002735695.1, s__Chitinimonas sp002735695, 95.0, 78.78, 0.187	42.6	11
GF13ESR_1_bin.25	d__Bacteria;p__Gemmatimonadota;c__Gemmatimonadetes;o__Gemmatimonadales;f__Gemmatimonadaceae;g__PNKF01;s__	N/A	N/A	N/A	N/A	N/A	GCA_016714015.1	d__Bacteria;p__Gemmatimonadota;c__Gemmatimonadetes;o__Gemmatimonadales;f__Gemmatimonadaceae;g__PNKF01;s__PNKF01 sp016714015	83.05	0.912	d__Bacteria;p__Gemmatimonadota;c__Gemmatimonadetes;o__Gemmatimonadales;f__Gemmatimonadaceae;g__PNKF01;s__	taxonomic classification defined by topology and ANI	classification based on placement in class-level tree	GCA_021413975.1, s__PNKF01 sp021413975, 95.0, 82.81, 0.706; GCA_020853635.1, s__PNKF01 sp020853635, 95.0, 81.53, 0.765; GCA_019694735.1, s__PNKF01 sp019694735, 95.0, 81.17, 0.853; GCA_902825965.1, s__PNKF01 sp902825965, 95.0, 80.59, 0.706; GCA_011525845.1, s__PNKF01 sp011525845, 95.0, 80.27, 0.735; GCA_019637355.1, s__PNKF01 sp019637355, 95.0, 80.04, 0.529; GCA_019637445.1, s__PNKF01 sp019637445, 95.0, 79.83, 0.5; GCA_021298395.1, s__PNKF01 sp021298395, 95.0, 79.41, 0.441; GCA_016871895.1, s__PNKF01 sp016871895, 95.0, 79.26, 0.5; GCA_945869195.1, s__PNKF01 sp945869195, 95.0, 78.81, 0.647; GCA_016871915.1, s__PNKF01 sp016871915, 95.0, 78.77, 0.5; GCA_013822285.1, s__PNKF01 sp013822285, 95.0, 78.74, 0.353; GCA_024710705.1, s__PNKF01 sp024710705, 95.0, 78.32, 0.5; GCA_903906325.1, s__PNKF01 sp903906325, 95.0, 78.04, 0.324	43.93	11
GF13ESR_1_bin.4	d__Bacteria;p__Pseudomonadota;c__Gammaproteobacteria;o__REEB76;f__REEB76;g__;s__	N/A	N/A	N/A	N/A	N/A	N/A	N/A	N/A	N/A	d__Bacteria;p__Pseudomonadota;c__Gammaproteobacteria;o__REEB76;f__REEB76;g__;s__	taxonomic novelty determined using RED	classification based on placement in class-level tree	N/A	47.01	11
GF13ESR_1_bin.5	d__Bacteria;p__Pseudomonadota;c__Gammaproteobacteria;o__Burkholderiales;f__Burkholderiaceae_B;g__Rhizobacter;s__Rhizobacter sp024700055	GCF_024700055.1	95	d__Bacteria;p__Pseudomonadota;c__Gammaproteobacteria;o__Burkholderiales;f__Burkholderiaceae_B;g__Rhizobacter;s__Rhizobacter sp024700055	98.19	0.928	GCF_024700055.1	d__Bacteria;p__Pseudomonadota;c__Gammaproteobacteria;o__Burkholderiales;f__Burkholderiaceae_B;g__Rhizobacter;s__Rhizobacter sp024700055	98.19	0.928	d__Bacteria;p__Pseudomonadota;c__Gammaproteobacteria;o__Burkholderiales;f__Burkholderiaceae_B;g__Rhizobacter;s__	taxonomic classification defined by topology and ANI	topological placement and ANI have congruent species assignments	GCA_019635355.1, s__Rhizobacter sp019635355, 95.0, 87.73, 0.783; GCF_016735515.1, s__Rhizobacter sp016735515, 95.0, 87.22, 0.826; GCA_018780185.1, s__Rhizobacter sp018780185, 95.0, 81.98, 0.596; GCA_014380155.1, s__Rhizobacter sp014380155, 95.0, 81.33, 0.543; GCF_001425825.1, s__Rhizobacter sp001425825, 95.0, 80.1, 0.517; GCF_900142965.1, s__Rhizobacter sp900142965, 95.0, 79.85, 0.536; GCA_014379885.1, s__Rhizobacter sp014379885, 95.0, 79.8, 0.385; GCF_012275445.1, s__Rhizobacter sp012275445, 95.0, 79.74, 0.564; GCF_002116905.1, s__Rhizobacter gummiphilus, 95.0, 79.45, 0.494; GCF_001425785.1, s__Rhizobacter sp001425785, 95.0, 79.17, 0.438; GCA_903643055.1, s__Rhizobacter sp903643055, 95.0, 78.65, 0.249	34.42	11
GF13ESR_1_bin.7	d__Bacteria;p__Bacteroidota;c__Bacteroidia;o__Flavobacteriales;f__Crocinitomicaceae;g__Fluviicola;s__	N/A	N/A	N/A	N/A	N/A	GCA_002432085.1	d__Bacteria;p__Bacteroidota;c__Bacteroidia;o__Flavobacteriales;f__Crocinitomicaceae;g__Fluviicola;s__Fluviicola sp002432085	77.01	0.133	d__Bacteria;p__Bacteroidota;c__Bacteroidia;o__Flavobacteriales;f__Crocinitomicaceae;g__Fluviicola;s__	taxonomic classification defined by topology and ANI	classification based on placement in class-level tree	GCA_002243285.1, s__Fluviicola riflensis, 95.0, 77.7, 0.234; GCA_902168135.1, s__Fluviicola sp902168135, 95.0, 77.61, 0.119; GCA_003856375.1, s__Fluviicola amylolyticus, 95.0, 77.56, 0.118; GCF_000194605.1, s__Fluviicola taffensis, 95.0, 77.4, 0.073; GCA_017983675.1, s__Fluviicola sp017983675, 95.0, 77.37, 0.091; GCA_020849495.1, s__Fluviicola sp020849495, 95.0, 77.37, 0.13; GCA_002483265.1, s__Fluviicola sp002483265, 95.0, 77.3, 0.093; GCF_007558725.1, s__Fluviicola chungangensis, 95.0, 77.22, 0.124; GCA_002432565.1, s__Fluviicola sp002432565, 95.0, 77.2, 0.119	98.41	11
GF13ESR_1_bin.8	d__Bacteria;p__Pseudomonadota;c__Gammaproteobacteria;o__Pseudomonadales;f__Pseudomonadaceae;g__Pseudomonas_F;s__Pseudomonas_F otitidis	GCF_900111835.1	95	d__Bacteria;p__Pseudomonadota;c__Gammaproteobacteria;o__Pseudomonadales;f__Pseudomonadaceae;g__Pseudomonas_F;s__Pseudomonas_F otitidis	97.76	0.917	GCF_900111835.1	d__Bacteria;p__Pseudomonadota;c__Gammaproteobacteria;o__Pseudomonadales;f__Pseudomonadaceae;g__Pseudomonas_F;s__Pseudomonas_F otitidis	97.76	0.917	d__Bacteria;p__Pseudomonadota;c__Gammaproteobacteria;o__Pseudomonadales;f__Pseudomonadaceae;g__Pseudomonas_F;s__	taxonomic classification defined by topology and ANI	topological placement and ANI have congruent species assignments	GCF_012767755.2, s__Pseudomonas_F tohonis, 95.0, 88.07, 0.803; GCA_000474255.1, s__Pseudomonas_F alcaligenes_A, 95.0, 87.58, 0.777; GCF_000412695.1, s__Pseudomonas_F resinovorans_A, 95.0, 85.31, 0.657; GCF_002355475.1, s__Pseudomonas_F furukawaii, 95.0, 85.2, 0.631; GCF_008807375.1, s__Pseudomonas_F lalkuanensis, 95.0, 84.91, 0.635; GCF_014700075.1, s__Pseudomonas_F sp014700075, 95.0, 84.72, 0.635; GCF_000949385.2, s__Pseudomonas_F sp000949385, 95.0, 84.7, 0.62; GCF_000423545.1, s__Pseudomonas_F resinovorans, 95.0, 84.16, 0.609; GCF_001708505.1, s__Pseudomonas_F sp001708505, 95.0, 84.13, 0.62; GCF_013393345.1, s__Pseudomonas_F resinovorans_C, 95.0, 84.05, 0.622; GCF_003626975.1, s__Pseudomonas_F sp003626975, 95.0, 83.4, 0.605; GCF_018704125.1, s__Pseudomonas_F boanensis, 95.0, 82.91, 0.554	96.64	11
GF13ESR_1_bin.9	d__Bacteria;p__Pseudomonadota;c__Alphaproteobacteria;o__Micavibrionales;f__UBA2020;g__UBA2020;s__	N/A	N/A	N/A	N/A	N/A	N/A	N/A	N/A	N/A	d__Bacteria;p__Pseudomonadota;c__Alphaproteobacteria;o__Micavibrionales;f__UBA2020;g__UBA2020;s__	ANI	classification based on placement in class-level tree	GCA_016794125.1, s__UBA2020 sp016794125, 95.0, 79.25, 0.486; GCA_020853455.1, s__UBA2020 sp020853455, 95.0, 79.13, 0.417; GCA_004297545.1, s__UBA2020 sp004297545, 95.0, 79.11, 0.478; GCA_016124645.1, s__UBA2020 sp016124645, 95.0, 78.41, 0.377; GCA_002334985.1, s__UBA2020 sp002334985, 95.0, 77.34, 0.225; GCA_003524565.1, s__UBA2020 sp003524565, 95.0, 77.3, 0.213	66.22	11
GF13ESR_2_bin.1	d__Bacteria;p__Pseudomonadota;c__Gammaproteobacteria;o__Burkholderiales;f__Burkholderiaceae_B;g__Hydrogenophaga;s__	N/A	N/A	N/A	N/A	N/A	N/A	N/A	N/A	N/A	d__Bacteria;p__Pseudomonadota;c__Gammaproteobacteria;o__Burkholderiales;f__Burkholderiaceae_B;g__Hydrogenophaga;s__	taxonomic classification defined by topology and ANI	classification based on placement in class-level tree	GCF_001571145.1, s__Hydrogenophaga flava, 95.0, 83.62, 0.718; GCF_001592285.1, s__Hydrogenophaga pseudoflava, 95.0, 83.57, 0.725; GCA_016790705.1, s__Hydrogenophaga sp016790705, 95.0, 83.1, 0.593; GCA_018780075.1, s__Hydrogenophaga sp018780075, 95.0, 82.76, 0.702; GCF_013387465.1, s__Hydrogenophaga aromaticivorans, 95.0, 82.17, 0.732; GCA_013823655.1, s__Hydrogenophaga sp013823655, 95.0, 82.12, 0.55; GCA_002842215.1, s__Hydrogenophaga sp002842215, 95.0, 82.08, 0.707; GCF_021729865.1, s__Hydrogenophaga sp021729865, 95.0, 82.06, 0.714; GCF_001592305.1, s__Hydrogenophaga taeniospiralis, 95.0, 81.83, 0.702; GCF_020510445.1, s__Hydrogenophaga sp001770905, 95.0, 81.74, 0.73; GCA_003599455.1, s__Hydrogenophaga sp003599455, 95.0, 81.73, 0.623; GCF_021401345.1, s__Hydrogenophaga sp021401345, 95.0, 81.58, 0.666; GCF_002001205.1, s__Hydrogenophaga sp002001205, 95.0, 81.58, 0.675; GCA_018903185.1, s__Hydrogenophaga sp018903185, 95.0, 81.36, 0.386; GCF_001571225.1, s__Hydrogenophaga palleronii, 95.0, 81.34, 0.609; GCA_011391495.1, s__Hydrogenophaga sp011391495, 95.0, 81.33, 0.627; GCA_018993155.1, s__Hydrogenophaga sp018993155, 95.0, 81.06, 0.614; GCF_002127215.1, s__Hydrogenophaga sp002127215, 95.0, 81.02, 0.573; GCF_011388215.1, s__Hydrogenophaga sp011388215, 95.0, 80.96, 0.641; GCF_010104355.1, s__Hydrogenophaga sp010104355, 95.0, 80.9, 0.623; GCF_003417535.1, s__Hydrogenophaga borbori, 95.0, 80.79, 0.593; GCF_001428625.1, s__Hydrogenophaga sp001428625, 95.0, 80.77, 0.68; GCA_013823485.1, s__Hydrogenophaga sp013823485, 95.0, 80.75, 0.541; GCA_016741995.1, s__Hydrogenophaga sp016741995, 95.0, 80.67, 0.53; GCA_018780385.1, s__Hydrogenophaga sp018780385, 95.0, 80.58, 0.605; GCA_018335615.1, s__Hydrogenophaga sp018335615, 95.0, 80.54, 0.491; GCF_000723405.1, s__Hydrogenophaga intermedia, 95.0, 80.54, 0.598; GCF_001713375.1, s__Hydrogenophaga sp001713375, 95.0, 80.51, 0.675; GCF_005503365.1, s__Hydrogenophaga sp005503365, 95.0, 80.5, 0.645; GCA_011772445.1, s__Hydrogenophaga sp011772445, 95.0, 80.49, 0.602; GCA_021166755.1, s__Hydrogenophaga sp021166755, 95.0, 80.45, 0.498; GCA_006227825.1, s__Hydrogenophaga sp006227825, 95.0, 80.37, 0.541; GCA_022844385.1, s__Hydrogenophaga sp022844385, 95.0, 80.36, 0.593; GCA_021154985.1, s__Hydrogenophaga sp021154985, 95.0, 80.31, 0.534; GCF_023715105.1, s__Hydrogenophaga intermedia_A, 95.0, 80.26, 0.577; GCF_009859475.1, s__Hydrogenophaga sp009859475, 95.0, 80.24, 0.577; GCA_019264445.1, s__Hydrogenophaga sp019264445, 95.0, 80.2, 0.6; GCA_013823505.1, s__Hydrogenophaga sp013823505, 95.0, 80.12, 0.623; GCA_003241965.1, s__Hydrogenophaga sp003241965, 95.0, 80.11, 0.627; GCA_023415035.1, s__Hydrogenophaga sp023415035, 95.0, 79.99, 0.498; GCA_006227785.1, s__Hydrogenophaga sp006227785, 95.0, 79.83, 0.391; GCA_018333605.1, s__Hydrogenophaga sp018333605, 95.0, 79.79, 0.368; GCF_002127265.1, s__Hydrogenophaga sp002127265, 95.0, 79.73, 0.573; GCA_019635465.1, s__Hydrogenophaga sp019635465, 95.0, 79.7, 0.489; GCA_020047875.1, s__Hydrogenophaga sp020047875, 95.0, 79.7, 0.38; GCA_011390835.1, s__Hydrogenophaga sp011390835, 95.0, 79.63, 0.541; GCA_002840835.1, s__Hydrogenophaga sp002840835, 95.0, 79.5, 0.55; GCA_945869245.1, s__Hydrogenophaga intermedia_B, 95.0, 78.72, 0.38; GCF_001761385.1, s__Hydrogenophaga crassostreae, 95.0, 78.44, 0.42; GCA_011390855.1, s__Hydrogenophaga sp011390855, 95.0, 78.37, 0.232; GCF_004795855.1, s__Hydrogenophaga sp004795855, 95.0, 78.3, 0.436; GCA_014773545.1, s__Hydrogenophaga sp014773545, 95.0, 78.21, 0.323; GCA_011391745.1, s__Hydrogenophaga sp011391745, 95.0, 77.89, 0.18; GCA_945890705.1, s__Hydrogenophaga intermedia_C, 95.0, 77.83, 0.196	43.2	11
GF13ESR_2_bin.11	d__Bacteria;p__Pseudomonadota;c__Gammaproteobacteria;o__Burkholderiales;f__Gallionellaceae;g__Nitrotoga;s__	N/A	N/A	N/A	N/A	N/A	GCF_905221025.1	d__Bacteria;p__Pseudomonadota;c__Gammaproteobacteria;o__Burkholderiales;f__Gallionellaceae;g__Nitrotoga;s__Nitrotoga fabula	79.04	0.618	d__Bacteria;p__Pseudomonadota;c__Gammaproteobacteria;o__Burkholderiales;f__Gallionellaceae;g__Nitrotoga;s__	taxonomic classification defined by topology and ANI	classification based on placement in class-level tree	GCF_927312905.1, s__Nitrotoga sp927312905, 95.0, 79.03, 0.618; GCA_903878125.1, s__Nitrotoga sp903878125, 95.0, 78.58, 0.494; GCA_945874105.1, s__Nitrotoga sp945874105, 95.0, 78.56, 0.528; GCA_016721605.1, s__Nitrotoga sp016721605, 95.0, 78.54, 0.551; GCA_003402345.1, s__Nitrotoga sp003402345, 95.0, 78.53, 0.494; GCA_003402315.1, s__Nitrotoga sp003402315, 95.0, 78.31, 0.562; GCA_003402375.1, s__Nitrotoga sp003402375, 95.0, 78.3, 0.551; GCF_918378365.1, s__Nitrotoga arctica, 95.0, 78.27, 0.573; GCF_013168275.1, s__Nitrotoga sp013168275, 95.0, 78.26, 0.562; GCF_927797785.1, s__Nitrotoga sp927797785, 95.0, 78.11, 0.461; GCA_003402285.1, s__Nitrotoga sp003402285, 95.0, 78.1, 0.483; GCF_927904885.1, s__Nitrotoga sp927904885, 95.0, 77.8, 0.472; GCF_924101635.2, s__Nitrotoga sp924101635, 95.0, 77.71, 0.472; GCA_021413765.1, s__Nitrotoga sp021413765, 95.0, 77.63, 0.551; GCA_009885195.1, s__Nitrotoga sp009885195, 95.0, 75.68, 0.112; GCA_002470125.1, s__Nitrotoga sp002470125, 95.0, 75.64, 0.079; GCA_021731185.1, s__Nitrotoga sp021731185, 95.0, 75.63, 0.022	54.38	11
GF13ESR_2_bin.2	d__Bacteria;p__Pseudomonadota;c__Gammaproteobacteria;o__Burkholderiales;f__Rhodocyclaceae;g__Methyloversatilis;s__Methyloversatilis discipulorum_A	GCF_000385375.1	95	d__Bacteria;p__Pseudomonadota;c__Gammaproteobacteria;o__Burkholderiales;f__Rhodocyclaceae;g__Methyloversatilis;s__Methyloversatilis discipulorum_A	97.97	0.963	GCF_000385375.1	d__Bacteria;p__Pseudomonadota;c__Gammaproteobacteria;o__Burkholderiales;f__Rhodocyclaceae;g__Methyloversatilis;s__Methyloversatilis discipulorum_A	97.97	0.963	d__Bacteria;p__Pseudomonadota;c__Gammaproteobacteria;o__Burkholderiales;f__Rhodocyclaceae;g__Methyloversatilis;s__	taxonomic classification defined by topology and ANI	topological placement and ANI have congruent species assignments	GCF_000527135.1, s__Methyloversatilis discipulorum, 95.0, 93.78, 0.973; GCF_000214035.2, s__Methyloversatilis universalis, 95.0, 86.91, 0.892; GCF_000378945.1, s__Methyloversatilis universalis_A, 95.0, 86.5, 0.89; GCA_016791045.1, s__Methyloversatilis sp016791045, 95.0, 83.68, 0.794; GCF_024580145.1, s__Methyloversatilis sp024580145, 95.0, 83.49, 0.801; GCF_001713355.1, s__Methyloversatilis sp001713355, 95.0, 83.46, 0.807; GCA_020621405.1, s__Methyloversatilis sp020621405, 95.0, 83.25, 0.746; GCF_000372885.1, s__Methyloversatilis thermotolerans, 95.0, 83.2, 0.785; GCA_018824085.1, s__Methyloversatilis sp018824085, 95.0, 82.8, 0.814; GCA_017984755.1, s__Methyloversatilis sp017984755, 95.0, 81.76, 0.677	60.44	11
GF13ESR_2_bin.3	d__Bacteria;p__Pseudomonadota;c__Gammaproteobacteria;o__Burkholderiales;f__Burkholderiaceae;g__SYFN01;s__	N/A	N/A	N/A	N/A	N/A	GCA_023653025.1	d__Bacteria;p__Pseudomonadota;c__Gammaproteobacteria;o__Burkholderiales;f__Burkholderiaceae;g__SYFN01;s__SYFN01 sp023653025	81.69	0.524	d__Bacteria;p__Pseudomonadota;c__Gammaproteobacteria;o__Burkholderiales;f__Burkholderiaceae;g__SYFN01;s__	taxonomic classification defined by topology and ANI	classification based on placement in class-level tree	GCA_010024875.1, s__SYFN01 sp010024875, 95.0, 78.36, 0.283; GCA_900299005.1, s__SYFN01 sp900299005, 95.0, 77.67, 0.224; GCA_903872555.1, s__SYFN01 sp903872555, 95.0, 77.57, 0.269; GCA_018882935.1, s__SYFN01 sp018882935, 95.0, 77.47, 0.211; GCA_021299035.1, s__SYFN01 sp021299035, 95.0, 77.45, 0.21; GCA_016868055.1, s__SYFN01 sp016868055, 95.0, 77.44, 0.219; GCA_945883145.1, s__SYFN01 sp945883145, 95.0, 77.38, 0.039; GCA_945866125.1, s__SYFN01 sp945866125, 95.0, 77.1, 0.175; GCA_021298975.1, s__SYFN01 sp021298975, 95.0, 77.0, 0.22; GCA_021737945.1, s__SYFN01 sp021737945, 95.0, 76.63, 0.087; GCA_903846425.1, s__SYFN01 sp903846425, 95.0, 76.61, 0.092; GCA_021298555.1, s__SYFN01 sp021298555, 95.0, 76.49, 0.063; GCA_005800405.1, s__SYFN01 sp005800405, 95.0, 76.3, 0.156; GCA_903904635.1, s__SYFN01 sp903904635, 95.0, 76.26, 0.121	88.6	11
GF13ESR_2_bin.4	d__Bacteria;p__Acidobacteriota;c__Blastocatellia;o__RBC074;f__RBC074;g__RBC074;s__	N/A	N/A	N/A	N/A	N/A	GCA_016789645.1	d__Bacteria;p__Acidobacteriota;c__Blastocatellia;o__RBC074;f__RBC074;g__RBC074;s__RBC074 sp016789645	90.83	0.859	d__Bacteria;p__Acidobacteriota;c__Blastocatellia;o__RBC074;f__RBC074;g__RBC074;s__	taxonomic classification defined by topology and ANI	classification based on placement in class-level tree	GCA_902825875.1, s__RBC074 sp902825875, 95.0, 84.47, 0.894; GCA_017991275.1, s__RBC074 sp017991275, 95.0, 78.99, 0.565; GCA_018269055.1, s__RBC074 sp018269055, 95.0, 78.77, 0.671; GCA_021155085.1, s__RBC074 sp021155085, 95.0, 78.16, 0.506; GCA_016789605.1, s__RBC074 sp016789605, 95.0, 77.58, 0.4	41.29	11
GF13ESR_2_bin.5	d__Bacteria;p__Pseudomonadota;c__Alphaproteobacteria;o__Micavibrionales;f__UBA2020;g__UBA2020;s__	N/A	N/A	N/A	N/A	N/A	N/A	N/A	N/A	N/A	d__Bacteria;p__Pseudomonadota;c__Alphaproteobacteria;o__Micavibrionales;f__UBA2020;g__UBA2020;s__	ANI	classification based on placement in class-level tree	GCA_016794125.1, s__UBA2020 sp016794125, 95.0, 79.21, 0.457; GCA_020853455.1, s__UBA2020 sp020853455, 95.0, 78.85, 0.384; GCA_004297545.1, s__UBA2020 sp004297545, 95.0, 78.66, 0.473; GCA_016124645.1, s__UBA2020 sp016124645, 95.0, 78.23, 0.349; GCA_002334985.1, s__UBA2020 sp002334985, 95.0, 77.26, 0.186; GCA_003524565.1, s__UBA2020 sp003524565, 95.0, 77.24, 0.173	64.95	11
GF13ESR_2_bin.7	d__Bacteria;p__Chloroflexota;c__Anaerolineae;o__Anaerolineales;f__EnvOPS12;g__UBA12294;s__	N/A	N/A	N/A	N/A	N/A	N/A	N/A	N/A	N/A	d__Bacteria;p__Chloroflexota;c__Anaerolineae;o__Anaerolineales;f__EnvOPS12;g__UBA12294;s__	ANI	classification based on placement in class-level tree	GCA_016721115.1, s__UBA12294 sp016721115, 95.0, 77.98, 0.278; GCA_003577395.1, s__UBA12294 sp003577395, 95.0, 77.49, 0.176; GCA_016716235.1, s__UBA12294 sp016716235, 95.0, 77.32, 0.21; GCA_020847435.1, s__UBA12294 sp020847435, 95.0, 77.31, 0.164; GCA_013388855.1, s__UBA12294 sp013388855, 95.0, 77.27, 0.222; GCA_021462845.1, s__UBA12294 sp021462845, 95.0, 77.18, 0.2; GCA_002418205.1, s__UBA12294 sp002418205, 95.0, 77.17, 0.309; GCA_013360875.1, s__UBA12294 sp013360875, 95.0, 77.16, 0.164; GCA_016789025.1, s__UBA12294 sp016789025, 95.0, 77.14, 0.181; GCA_020723805.1, s__UBA12294 sp020723805, 95.0, 77.04, 0.162; GCA_022616105.1, s__UBA12294 sp022616105, 95.0, 77.02, 0.155; GCA_022181005.1, s__UBA12294 sp022181005, 95.0, 76.92, 0.087; GCA_003484265.1, s__UBA12294 sp003484265, 95.0, 76.91, 0.171; GCA_016223135.1, s__UBA12294 sp016223135, 95.0, 76.89, 0.145; GCA_013388685.1, s__UBA12294 sp013388685, 95.0, 76.88, 0.169; GCA_016932715.1, s__UBA12294 sp016932715, 95.0, 76.81, 0.143; GCA_015075275.1, s__UBA12294 sp015075275, 95.0, 76.4, 0.109; GCA_002050275.1, s__UBA12294 sp002050275, 95.0, 76.31, 0.123	45.5	11
GF13ESR_2_bin.9	d__Bacteria;p__Pseudomonadota;c__Gammaproteobacteria;o__Enterobacterales_A;f__Alteromonadaceae;g__Pararheinheimera;s__	N/A	N/A	N/A	N/A	N/A	N/A	N/A	N/A	N/A	d__Bacteria;p__Pseudomonadota;c__Gammaproteobacteria;o__Enterobacterales_A;f__Alteromonadaceae;g__Pararheinheimera;s__	ANI	classification based on placement in class-level tree	GCF_004005945.1, s__Pararheinheimera riviphila, 95.0, 80.57, 0.384; GCF_001669775.1, s__Pararheinheimera sp001669775, 95.0, 80.36, 0.406; GCA_018820995.1, s__Pararheinheimera sp018820995, 95.0, 80.1, 0.365; GCA_003543135.1, s__Pararheinheimera sp003543135, 95.0, 80.03, 0.473; GCA_017302255.1, s__Pararheinheimera sp017302255, 95.0, 79.17, 0.216; GCF_000711985.1, s__Pararheinheimera texasensis, 95.0, 78.87, 0.304; GCA_008015325.1, s__Pararheinheimera sp008015325, 95.0, 78.58, 0.314; GCF_021290965.1, s__Pararheinheimera sp021290965, 95.0, 78.51, 0.227; GCF_021290985.1, s__Pararheinheimera soli, 95.0, 78.5, 0.23; GCF_004005375.1, s__Pararheinheimera sp004005375, 95.0, 78.5, 0.204; GCF_014645135.1, s__Pararheinheimera tangshanensis, 95.0, 78.45, 0.238; GCF_000986865.1, s__Pararheinheimera mesophila, 95.0, 78.44, 0.257; GCF_000217935.1, s__Pararheinheimera sp000217935, 95.0, 78.43, 0.218; GCF_003990335.1, s__Pararheinheimera mangrovi, 95.0, 78.4, 0.204; GCA_003482455.1, s__Pararheinheimera sp003482455, 95.0, 78.26, 0.178; GCA_018825965.1, s__Pararheinheimera sp018825965, 95.0, 78.11, 0.205; GCA_943913835.1, s__Pararheinheimera sp943913835, 95.0, 78.04, 0.197; GCA_020217005.1, s__Pararheinheimera sp020217005, 95.0, 77.83, 0.217; GCA_018815765.1, s__Pararheinheimera sp018815765, 95.0, 77.78, 0.219	97.89	11
GF13ESR_3_bin.1	d__Bacteria;p__Myxococcota;c__Polyangia;o__Polyangiales;f__Polyangiaceae;g__PMG-095;s__	N/A	N/A	N/A	N/A	N/A	N/A	N/A	N/A	N/A	d__Bacteria;p__Myxococcota;c__Polyangia;o__Polyangiales;f__Polyangiaceae;g__PMG-095;s__	ANI	classification based on placement in class-level tree	GCA_023411445.1, s__PMG-095 sp023411445, 95.0, 79.42, 0.403; GCA_023431345.1, s__PMG-095 sp023431345, 95.0, 79.15, 0.356; GCA_004193285.1, s__PMG-095 sp004193285, 95.0, 78.63, 0.323; GCA_023419055.1, s__PMG-095 sp023419055, 95.0, 76.81, 0.154; GCA_003242355.1, s__PMG-095 sp003242355, 95.0, 76.38, 0.163; GCA_019695485.1, s__PMG-095 sp019695485, 95.0, 76.36, 0.111; GCA_903642325.1, s__PMG-095 sp903642325, 95.0, 76.1, 0.11	58.85	11
GF13ESR_3_bin.10	d__Bacteria;p__Pseudomonadota;c__Gammaproteobacteria;o__REEB76;f__REEB76;g__;s__	N/A	N/A	N/A	N/A	N/A	N/A	N/A	N/A	N/A	d__Bacteria;p__Pseudomonadota;c__Gammaproteobacteria;o__REEB76;f__REEB76;g__;s__	taxonomic novelty determined using RED	classification based on placement in class-level tree	N/A	48.54	11
GF13ESR_3_bin.11	d__Bacteria;p__Bacteroidota;c__Bacteroidia;o__Cytophagales;f__Cyclobacteriaceae;g__ELB16-189;s__	N/A	N/A	N/A	N/A	N/A	GCA_024643595.1	d__Bacteria;p__Bacteroidota;c__Bacteroidia;o__Cytophagales;f__Cyclobacteriaceae;g__ELB16-189;s__ELB16-189 sp024643595	77.39	0.297	d__Bacteria;p__Bacteroidota;c__Bacteroidia;o__Cytophagales;f__Cyclobacteriaceae;g__ELB16-189;s__	taxonomic classification defined by topology and ANI	classification based on placement in class-level tree	GCA_013285945.1, s__ELB16-189 sp013285945, 95.0, 77.2, 0.028; GCA_016787745.1, s__ELB16-189 sp016787745, 95.0, 76.69, 0.084; GCA_017303795.1, s__ELB16-189 sp017303795, 95.0, 76.64, 0.08; GCA_016178785.1, s__ELB16-189 sp016178785, 95.0, 76.61, 0.036; GCA_022841475.1, s__ELB16-189 sp022841475, 95.0, 76.57, 0.181; GCA_018063305.1, s__ELB16-189 sp018063305, 95.0, 76.47, 0.116; GCA_016787725.1, s__ELB16-189 sp016787725, 95.0, 76.47, 0.112; GCA_016709845.1, s__ELB16-189 sp016709845, 95.0, 76.42, 0.1; GCA_003537495.1, s__ELB16-189 sp003537495, 95.0, 76.37, 0.052; GCA_019751475.1, s__ELB16-189 sp019751475, 95.0, 76.3, 0.028; GCA_001567185.1, s__ELB16-189 sp001567185, 95.0, 76.28, 0.092; GCA_018267285.1, s__ELB16-189 sp018267285, 95.0, 76.25, 0.036; GCA_018266435.1, s__ELB16-189 sp018266435, 95.0, 76.24, 0.032; GCA_019638285.1, s__ELB16-189 sp019638285, 95.0, 76.2, 0.024; GCA_017303805.1, s__ELB16-189 sp017303805, 95.0, 76.16, 0.076; GCA_019638395.1, s__ELB16-189 sp019638395, 95.0, 76.14, 0.092; GCA_018267275.1, s__ELB16-189 sp018267275, 95.0, 76.08, 0.052; GCA_016712035.1, s__ELB16-189 sp016712035, 95.0, 76.07, 0.116; GCA_003504855.1, s__ELB16-189 sp003504855, 95.0, 76.05, 0.02; GCA_019638355.1, s__ELB16-189 sp019638355, 95.0, 76.05, 0.08; GCA_002344795.1, s__ELB16-189 sp002344795, 95.0, 75.99, 0.036; GCA_002345965.1, s__ELB16-189 sp002345965, 95.0, 75.99, 0.056; GCA_015472025.1, s__ELB16-189 sp015472025, 95.0, 75.93, 0.036; GCA_002352225.1, s__ELB16-189 sp002352225, 95.0, 75.93, 0.084; GCA_016650355.1, s__ELB16-189 sp016650355, 95.0, 75.9, 0.032; GCA_018267215.1, s__ELB16-189 sp018267215, 95.0, 75.85, 0.036; GCA_016787625.1, s__ELB16-189 sp016787625, 95.0, 75.82, 0.024; GCA_018267195.1, s__ELB16-189 sp018267195, 95.0, 75.81, 0.032; GCA_013414665.1, s__ELB16-189 sp013414665, 95.0, 75.81, 0.116; GCA_002398365.1, s__ELB16-189 sp002398365, 95.0, 75.79, 0.052; GCA_016787665.1, s__ELB16-189 sp016787665, 95.0, 75.77, 0.028; GCA_018266055.1, s__ELB16-189 sp018266055, 95.0, 75.77, 0.056; GCA_002405445.1, s__ELB16-189 sp002405445, 95.0, 75.73, 0.02; GCA_021300095.1, s__ELB16-189 sp021300095, 95.0, 75.73, 0.04; GCA_018266395.1, s__ELB16-189 sp018266395, 95.0, 75.73, 0.052; GCA_020402945.1, s__ELB16-189 sp020402945, 95.0, 75.69, 0.044; GCA_021155195.1, s__ELB16-189 sp021155195, 95.0, 75.69, 0.149; GCA_016787755.1, s__ELB16-189 sp016787755, 95.0, 75.68, 0.092; GCA_020436085.1, s__ELB16-189 sp020436085, 95.0, 75.66, 0.028; GCA_020403045.1, s__ELB16-189 sp020403045, 95.0, 75.56, 0.064; GCA_019694905.1, s__ELB16-189 sp019694905, 95.0, 75.52, 0.008; GCA_016787645.1, s__ELB16-189 sp016787645, 95.0, 75.52, 0.016; GCA_018267135.1, s__ELB16-189 sp018267135, 95.0, 75.5, 0.032; GCA_012032815.1, s__ELB16-189 sp012032815, 95.0, 75.49, 0.028; GCA_020635915.1, s__ELB16-189 sp020635915, 95.0, 75.46, 0.036; GCA_020436125.1, s__ELB16-189 sp020436125, 95.0, 75.43, 0.044; GCA_021298015.1, s__ELB16-189 sp021298015, 95.0, 75.32, 0.032; GCA_016191555.1, s__ELB16-189 sp016191555, 95.0, 75.3, 0.044; GCA_016866235.1, s__ELB16-189 sp016866235, 95.0, 75.23, 0.012; GCA_021299455.1, s__ELB16-189 sp021299455, 95.0, 75.22, 0.044; GCA_023251155.1, s__ELB16-189 sp023251155, 95.0, 75.21, 0.048; GCA_013298505.1, s__ELB16-189 sp013298505, 95.0, 75.18, 0.028; GCA_013140555.1, s__ELB16-189 sp013140555, 95.0, 75.18, 0.04; GCA_003541895.1, s__ELB16-189 sp003541895, 95.0, 75.17, 0.04; GCA_016787605.1, s__ELB16-189 sp016787605, 95.0, 75.12, 0.028; GCA_013140395.1, s__ELB16-189 sp013140395, 95.0, 75.06, 0.028; GCA_013141055.1, s__ELB16-189 sp013141055, 95.0, 74.89, 0.04	42.8	11
GF13ESR_3_bin.12	d__Bacteria;p__Planctomycetota;c__UBA1135;o__UBA1135;f__GCA-002686595;g__;s__	N/A	N/A	N/A	N/A	N/A	N/A	N/A	N/A	N/A	d__Bacteria;p__Planctomycetota;c__UBA1135;o__UBA1135;f__GCA-002686595;g__;s__	taxonomic novelty determined using RED	classification based on placement in class-level tree	N/A	51.16	11
GF13ESR_3_bin.13	d__Bacteria;p__Bacteroidota;c__Bacteroidia;o__Cytophagales;f__Cyclobacteriaceae;g__ELB16-189;s__	N/A	N/A	N/A	N/A	N/A	GCA_016866235.1	d__Bacteria;p__Bacteroidota;c__Bacteroidia;o__Cytophagales;f__Cyclobacteriaceae;g__ELB16-189;s__ELB16-189 sp016866235	75.77	0.016	d__Bacteria;p__Bacteroidota;c__Bacteroidia;o__Cytophagales;f__Cyclobacteriaceae;g__ELB16-189;s__	taxonomic classification defined by topology and ANI	classification based on placement in class-level tree	GCA_016650355.1, s__ELB16-189 sp016650355, 95.0, 78.93, 0.024; GCA_016787745.1, s__ELB16-189 sp016787745, 95.0, 77.55, 0.024; GCA_002345965.1, s__ELB16-189 sp002345965, 95.0, 76.99, 0.016; GCA_021299455.1, s__ELB16-189 sp021299455, 95.0, 76.89, 0.016; GCA_019638285.1, s__ELB16-189 sp019638285, 95.0, 76.89, 0.008; GCA_013285945.1, s__ELB16-189 sp013285945, 95.0, 76.81, 0.024; GCA_013140555.1, s__ELB16-189 sp013140555, 95.0, 76.66, 0.049; GCA_018063305.1, s__ELB16-189 sp018063305, 95.0, 76.6, 0.033; GCA_016709845.1, s__ELB16-189 sp016709845, 95.0, 76.56, 0.049; GCA_018267215.1, s__ELB16-189 sp018267215, 95.0, 76.55, 0.016; GCA_003504855.1, s__ELB16-189 sp003504855, 95.0, 76.52, 0.033; GCA_016712035.1, s__ELB16-189 sp016712035, 95.0, 76.5, 0.057; GCA_002405445.1, s__ELB16-189 sp002405445, 95.0, 76.36, 0.024; GCA_016191555.1, s__ELB16-189 sp016191555, 95.0, 76.19, 0.041; GCA_013298505.1, s__ELB16-189 sp013298505, 95.0, 76.19, 0.049; GCA_018266435.1, s__ELB16-189 sp018266435, 95.0, 76.13, 0.024; GCA_021298015.1, s__ELB16-189 sp021298015, 95.0, 76.09, 0.024; GCA_002352225.1, s__ELB16-189 sp002352225, 95.0, 76.03, 0.073; GCA_015472025.1, s__ELB16-189 sp015472025, 95.0, 75.97, 0.033; GCA_016787605.1, s__ELB16-189 sp016787605, 95.0, 75.81, 0.016; GCA_020436125.1, s__ELB16-189 sp020436125, 95.0, 75.8, 0.016; GCA_018267275.1, s__ELB16-189 sp018267275, 95.0, 75.8, 0.049; GCA_016787755.1, s__ELB16-189 sp016787755, 95.0, 75.78, 0.033; GCA_016787665.1, s__ELB16-189 sp016787665, 95.0, 75.77, 0.041; GCA_016787725.1, s__ELB16-189 sp016787725, 95.0, 75.74, 0.041; GCA_013141055.1, s__ELB16-189 sp013141055, 95.0, 75.73, 0.016; GCA_018266055.1, s__ELB16-189 sp018266055, 95.0, 75.7, 0.016; GCA_020436085.1, s__ELB16-189 sp020436085, 95.0, 75.7, 0.016; GCA_016178785.1, s__ELB16-189 sp016178785, 95.0, 75.69, 0.016; GCA_019638395.1, s__ELB16-189 sp019638395, 95.0, 75.68, 0.081; GCA_003537495.1, s__ELB16-189 sp003537495, 95.0, 75.68, 0.041; GCA_021155195.1, s__ELB16-189 sp021155195, 95.0, 75.67, 0.049; GCA_021300095.1, s__ELB16-189 sp021300095, 95.0, 75.66, 0.049; GCA_017303795.1, s__ELB16-189 sp017303795, 95.0, 75.65, 0.057; GCA_002398365.1, s__ELB16-189 sp002398365, 95.0, 75.62, 0.073; GCA_019638355.1, s__ELB16-189 sp019638355, 95.0, 75.62, 0.065; GCA_018267135.1, s__ELB16-189 sp018267135, 95.0, 75.5, 0.041; GCA_013414665.1, s__ELB16-189 sp013414665, 95.0, 75.49, 0.073; GCA_018267285.1, s__ELB16-189 sp018267285, 95.0, 75.46, 0.041; GCA_019751475.1, s__ELB16-189 sp019751475, 95.0, 75.41, 0.041; GCA_003541895.1, s__ELB16-189 sp003541895, 95.0, 75.33, 0.024; GCA_017303805.1, s__ELB16-189 sp017303805, 95.0, 75.32, 0.065; GCA_001567185.1, s__ELB16-189 sp001567185, 95.0, 75.26, 0.065; GCA_018266395.1, s__ELB16-189 sp018266395, 95.0, 75.18, 0.057; GCA_018267195.1, s__ELB16-189 sp018267195, 95.0, 74.94, 0.049; GCA_020403045.1, s__ELB16-189 sp020403045, 95.0, 74.6, 0.002; GCA_002344795.1, s__ELB16-189 sp002344795, 95.0, 74.6, 0.001; GCA_022841475.1, s__ELB16-189 sp022841475, 95.0, 74.59, 0.024; GCA_023251155.1, s__ELB16-189 sp023251155, 95.0, 74.58, 0.033; GCA_013140395.1, s__ELB16-189 sp013140395, 95.0, 74.54, 0.016; GCA_016787645.1, s__ELB16-189 sp016787645, 95.0, 74.5, 0.024; GCA_020635915.1, s__ELB16-189 sp020635915, 95.0, 74.49, 0.008; GCA_012032815.1, s__ELB16-189 sp012032815, 95.0, 74.49, 0.008; GCA_019694905.1, s__ELB16-189 sp019694905, 95.0, 74.46, 0.016; GCA_016787625.1, s__ELB16-189 sp016787625, 95.0, 74.45, 0.016; GCA_024643595.1, s__ELB16-189 sp024643595, 95.0, 74.45, 0.016; GCA_020402945.1, s__ELB16-189 sp020402945, 95.0, 74.42, 0.016	39.98	11
GF13ESR_3_bin.14	d__Bacteria;p__Verrucomicrobiota;c__Verrucomicrobiae;o__Opitutales;f__Opitutaceae;g__Lacunisphaera;s__	N/A	N/A	N/A	N/A	N/A	GCF_004118375.1	d__Bacteria;p__Verrucomicrobiota;c__Verrucomicrobiae;o__Opitutales;f__Opitutaceae;g__Lacunisphaera;s__Lacunisphaera lenta	85.98	0.868	d__Bacteria;p__Verrucomicrobiota;c__Verrucomicrobiae;o__Opitutales;f__Opitutaceae;g__Lacunisphaera;s__	taxonomic classification defined by topology and ANI	classification based on placement in class-level tree	GCF_001746835.1, s__Lacunisphaera limnophila, 95.0, 80.99, 0.673; GCA_023269445.1, s__Lacunisphaera sp023269445, 95.0, 80.08, 0.428; GCA_016795565.1, s__Lacunisphaera sp016795565, 95.0, 79.9, 0.426; GCF_900104925.1, s__Lacunisphaera sp900104925, 95.0, 79.77, 0.424; GCA_016190985.1, s__Lacunisphaera sp016190985, 95.0, 79.58, 0.384; GCA_023433275.1, s__Lacunisphaera sp023433275, 95.0, 79.56, 0.53; GCA_001464505.1, s__Lacunisphaera sp001464505, 95.0, 78.55, 0.312; GCA_009695095.1, s__Lacunisphaera sp009695095, 95.0, 78.32, 0.235; GCA_016795545.1, s__Lacunisphaera sp016795545, 95.0, 78.23, 0.314; GCA_903898675.1, s__Lacunisphaera sp903898675, 95.0, 78.23, 0.371; GCA_903856725.1, s__Lacunisphaera sp903856725, 95.0, 76.53, 0.023; GCA_002304425.1, s__Lacunisphaera sp002304425, 95.0, 76.39, 0.041; GCA_903906135.1, s__Lacunisphaera sp903906135, 95.0, 76.17, 0.044; GCA_005787865.1, s__Lacunisphaera sp005787865, 95.0, 76.06, 0.043	32.93	11
GF13ESR_3_bin.15	d__Bacteria;p__Nitrospirota;c__Nitrospiria;o__Nitrospirales;f__Nitrospiraceae;g__Nitrospira_D;s__	N/A	N/A	N/A	N/A	N/A	GCA_002869855.2	d__Bacteria;p__Nitrospirota;c__Nitrospiria;o__Nitrospirales;f__Nitrospiraceae;g__Nitrospira_D;s__Nitrospira_D sp002869855	87.97	0.487	d__Bacteria;p__Nitrospirota;c__Nitrospiria;o__Nitrospirales;f__Nitrospiraceae;g__Nitrospira_D;s__	taxonomic classification defined by topology and ANI	classification based on placement in class-level tree	GCA_013140455.1, s__Nitrospira_D sp013140455, 95.0, 86.87, 0.476; GCA_024998645.1, s__Nitrospira_D sp024998645, 95.0, 86.59, 0.509; GCA_002083555.1, s__Nitrospira_D sp002083555, 95.0, 85.48, 0.491; GCF_900403705.1, s__Nitrospira_D lenta, 95.0, 84.37, 0.451; GCA_022226955.1, s__Nitrospira_D sp022226955, 95.0, 81.47, 0.396; GCA_020846195.1, s__Nitrospira_D sp020846195, 95.0, 81.44, 0.389; GCA_900299245.1, s__Nitrospira_D sp900299245, 95.0, 80.99, 0.378; GCA_002435325.1, s__Nitrospira_D sp002435325, 95.0, 79.64, 0.273	34.3	11
GF13ESR_3_bin.16	d__Bacteria;p__Myxococcota;c__Polyangia;o__Polyangiales;f__Polyangiaceae;g__NIC37A-2;s__	N/A	N/A	N/A	N/A	N/A	GCA_022447485.1	d__Bacteria;p__Myxococcota;c__Polyangia;o__Polyangiales;f__Polyangiaceae;g__NIC37A-2;s__NIC37A-2 sp022447485	76.2	0.012	d__Bacteria;p__Myxococcota;c__Polyangia;o__Polyangiales;f__Polyangiaceae;g__NIC37A-2;s__	taxonomic classification defined by topology and ANI	classification based on placement in class-level tree	GCA_023432025.1, s__NIC37A-2 sp023432025, 95.0, 76.15, 0.068; GCA_023428245.1, s__NIC37A-2 sp023428245, 95.0, 76.05, 0.056; GCA_023460875.1, s__NIC37A-2 sp023460875, 95.0, 75.96, 0.062; GCA_012514535.1, s__NIC37A-2 sp012514535, 95.0, 75.91, 0.062; GCA_002085155.1, s__NIC37A-2 sp002085155, 95.0, 75.87, 0.053	62.26	11
GF13ESR_3_bin.18	d__Bacteria;p__Acidobacteriota;c__Blastocatellia;o__RBC074;f__RBC074;g__RBC074;s__	N/A	N/A	N/A	N/A	N/A	GCA_016789645.1	d__Bacteria;p__Acidobacteriota;c__Blastocatellia;o__RBC074;f__RBC074;g__RBC074;s__RBC074 sp016789645	91.48	0.797	d__Bacteria;p__Acidobacteriota;c__Blastocatellia;o__RBC074;f__RBC074;g__RBC074;s__	taxonomic classification defined by topology and ANI	classification based on placement in class-level tree	GCA_902825875.1, s__RBC074 sp902825875, 95.0, 84.06, 0.869; GCA_018269055.1, s__RBC074 sp018269055, 95.0, 79.76, 0.638; GCA_017991275.1, s__RBC074 sp017991275, 95.0, 78.94, 0.505; GCA_021155085.1, s__RBC074 sp021155085, 95.0, 78.46, 0.482; GCA_016789605.1, s__RBC074 sp016789605, 95.0, 78.1, 0.423	73.27	11
GF13ESR_3_bin.4	d__Bacteria;p__Verrucomicrobiota;c__Verrucomicrobiae;o__Opitutales;f__UBA953;g__UBA953;s__	N/A	N/A	N/A	N/A	N/A	GCA_004293385.1	d__Bacteria;p__Verrucomicrobiota;c__Verrucomicrobiae;o__Opitutales;f__UBA953;g__UBA953;s__UBA953 sp004293385	93.17	0.571	d__Bacteria;p__Verrucomicrobiota;c__Verrucomicrobiae;o__Opitutales;f__UBA953;g__UBA953;s__	taxonomic classification defined by topology and ANI	classification based on placement in class-level tree	GCA_016871725.1, s__UBA953 sp016871725, 95.0, 93.98, 0.857; GCA_024638885.1, s__UBA953 sp024638885, 95.0, 91.85, 0.857; GCA_903913915.1, s__UBA953 sp903913915, 95.0, 90.73, 0.714; GCA_009924535.1, s__UBA953 sp009924535, 95.0, 89.44, 0.714; GCA_009924965.1, s__UBA953 sp009924965, 95.0, 89.2, 0.571; GCA_009917805.1, s__UBA953 sp009917805, 95.0, 88.33, 0.714; GCA_005798925.1, s__UBA953 sp005798925, 95.0, 87.83, 0.857; GCA_903860195.1, s__UBA953 sp903860195, 95.0, 87.82, 0.857; GCA_945882655.1, s__UBA953 sp945882655, 95.0, 87.68, 0.857; GCA_003569165.1, s__UBA953 sp003569165, 95.0, 87.66, 0.714; GCA_903882335.1, s__UBA953 sp903882335, 95.0, 87.54, 0.857; GCA_945866215.1, s__UBA953 sp945866215, 95.0, 87.53, 0.714; GCA_002293125.1, s__UBA953 sp002293125, 95.0, 87.36, 0.714; GCA_903831005.1, s__UBA953 sp903831005, 95.0, 87.04, 0.857; GCA_014193315.1, s__UBA953 sp003569405, 95.0, 86.92, 0.857; GCA_003569245.1, s__UBA953 sp003569245, 95.0, 86.85, 1.0; GCA_903855995.1, s__UBA953 sp903855995, 95.0, 86.75, 0.857; GCA_016871415.1, s__UBA953 sp016871415, 95.0, 85.87, 0.714; GCA_903921665.1, s__UBA953 sp903921665, 95.0, 85.51, 1.0; GCA_903853185.1, s__UBA953 sp903853185, 95.0, 85.18, 0.571; GCA_903829855.1, s__UBA953 sp903829855, 95.0, 85.09, 0.714; GCA_002293065.1, s__UBA953 sp002293065, 95.0, 84.15, 0.857; GCA_003569205.1, s__UBA953 sp003569205, 95.0, 84.15, 0.571; GCA_903919185.1, s__UBA953 sp903919185, 95.0, 83.72, 0.714; GCA_903889525.1, s__UBA953 sp903889525, 95.0, 83.5, 0.857; GCA_903924185.1, s__UBA953 sp903924185, 95.0, 83.38, 0.714; GCA_903895475.1, s__UBA953 sp903895475, 95.0, 82.9, 0.714; GCA_903925205.1, s__UBA953 sp903925205, 95.0, 82.35, 0.714; GCA_007280935.1, s__UBA953 sp007280935, 95.0, 82.2, 0.714; GCA_002470605.1, s__UBA953 sp002470605, 95.0, 82.14, 0.714; GCA_903879465.1, s__UBA953 sp903879465, 95.0, 81.68, 0.286; GCA_903909465.1, s__UBA953 sp903909465, 95.0, 81.38, 0.286; GCA_903840355.1, s__UBA953 sp903840355, 95.0, 79.06, 0.143; GCA_903910245.1, s__UBA953 sp903910245, 95.0, 78.54, 0.286; GCA_903850885.1, s__UBA953 sp903850885, 95.0, 78.47, 0.714; GCA_009926645.1, s__UBA953 sp009926645, 95.0, 76.23, 0.429; GCA_009691685.1, s__UBA953 sp002737185, 95.0, 75.7, 0.286; GCA_016463705.1, s__UBA953 sp016463705, 95.0, 75.5, 0.143; GCA_903840235.1, s__UBA953 sp903840235, 95.0, 74.93, 0.143	39.8	11
GF13ESR_3_bin.5	d__Bacteria;p__Bdellovibrionota;c__UBA2361;o__UBA2361;f__;g__;s__	N/A	N/A	N/A	N/A	N/A	N/A	N/A	N/A	N/A	d__Bacteria;p__Bdellovibrionota;c__UBA2361;o__UBA2361;f__;g__;s__	taxonomic novelty determined using RED	classification based on placement in class-level tree	N/A	72.15	11
GF13ESR_3_bin.6	d__Bacteria;p__Pseudomonadota;c__Gammaproteobacteria;o__Burkholderiales;f__Burkholderiaceae_A;g__UBA3064;s__UBA3064 sp005787245	GCA_900299025.1	95	d__Bacteria;p__Pseudomonadota;c__Gammaproteobacteria;o__Burkholderiales;f__Burkholderiaceae_A;g__UBA3064;s__UBA3064 sp005787245	98.31	0.963	GCA_900299025.1	d__Bacteria;p__Pseudomonadota;c__Gammaproteobacteria;o__Burkholderiales;f__Burkholderiaceae_A;g__UBA3064;s__UBA3064 sp005787245	98.31	0.963	d__Bacteria;p__Pseudomonadota;c__Gammaproteobacteria;o__Burkholderiales;f__Burkholderiaceae_A;g__UBA3064;s__	taxonomic classification defined by topology and ANI	topological placement and ANI have congruent species assignments	GCA_016868095.1, s__UBA3064 sp016868095, 95.0, 93.41, 0.907; GCA_023258775.1, s__UBA3064 sp023258775, 95.0, 82.46, 0.204; GCA_002359635.1, s__UBA3064 sp002359635, 95.0, 80.18, 0.37; GCA_002342365.1, s__UBA3064 sp002342365, 95.0, 76.72, 0.167; GCA_016868175.1, s__UBA3064 sp016868175, 95.0, 75.58, 0.056	47.15	11
GF13ESR_3_bin.9	d__Bacteria;p__Fibrobacterota;c__Fibrobacteria;o__UBA11236;f__;g__;s__	N/A	N/A	N/A	N/A	N/A	N/A	N/A	N/A	N/A	d__Bacteria;p__Fibrobacterota;c__Fibrobacteria;o__UBA11236;f__;g__;s__	taxonomic novelty determined using RED	classification based on placement in class-level tree	N/A	35.69	11
GF13FFE1_1_bin.37	d__Bacteria;p__Pseudomonadota;c__Gammaproteobacteria;o__Enterobacterales;f__Enterobacteriaceae;g__Proteus;s__Proteus mirabilis	GCF_000160755.1	95	d__Bacteria;p__Pseudomonadota;c__Gammaproteobacteria;o__Enterobacterales;f__Enterobacteriaceae;g__Proteus;s__Proteus mirabilis	98.8	0.952	GCF_000160755.1	d__Bacteria;p__Pseudomonadota;c__Gammaproteobacteria;o__Enterobacterales;f__Enterobacteriaceae;g__Proteus;s__Proteus mirabilis	98.8	0.952	d__Bacteria;p__Pseudomonadota;c__Gammaproteobacteria;o__Enterobacterales;f__Enterobacteriaceae;g__Proteus;s__	taxonomic classification defined by topology and ANI	topological placement and ANI have congruent species assignments	GCF_002777965.1, s__Proteus columbae, 95.0, 83.98, 0.741; GCF_003144535.1, s__Proteus penneri, 95.0, 83.95, 0.749; GCF_016239305.1, s__Proteus vulgaris_C, 95.0, 83.93, 0.722; GCF_003144405.1, s__Proteus cibi, 95.0, 83.93, 0.774; GCA_001722135.1, s__Proteus sp001722135, 95.0, 83.91, 0.766; GCF_011045835.1, s__Proteus cibarius, 96.4726, 83.9, 0.751; GCF_009914335.1, s__Proteus sp003144505, 95.0, 83.87, 0.754; GCF_002607735.1, s__Proteus alimentorum, 95.0, 83.85, 0.762; GCF_003144325.1, s__Proteus terrae, 96.4726, 83.82, 0.772; GCF_016647575.1, s__Proteus mirabilis_B, 95.5013, 83.79, 0.767; GCF_023100685.1, s__Proteus sp003144375, 95.0, 83.78, 0.744; GCF_003144395.1, s__Proteus faecis, 95.0, 83.78, 0.753; GCF_011046025.1, s__Proteus sp011046025, 95.836, 83.76, 0.774; GCF_011045815.1, s__Proteus vulgaris_B, 95.0, 83.69, 0.763; GCA_901472505.1, s__Proteus vulgaris, 95.0, 83.62, 0.763; GCF_014897315.1, s__Proteus sp014897315, 95.0, 83.48, 0.748; GCF_001654965.1, s__Proteus hauseri, 95.0, 83.08, 0.728; GCA_023454395.1, s__Proteus sp023454395, 95.0, 82.54, 0.676; GCF_001654855.1, s__Proteus myxofaciens, 95.0, 82.4, 0.637	96.78	11
GF13FFE1_1_bin.5	d__Bacteria;p__Bacteroidota;c__Bacteroidia;o__Bacteroidales;f__Bacteroidaceae;g__Bacteroides;s__Bacteroides finegoldii	GCF_000156195.1	95.8579	d__Bacteria;p__Bacteroidota;c__Bacteroidia;o__Bacteroidales;f__Bacteroidaceae;g__Bacteroides;s__Bacteroides finegoldii	96.46	0.802	GCF_000156195.1	d__Bacteria;p__Bacteroidota;c__Bacteroidia;o__Bacteroidales;f__Bacteroidaceae;g__Bacteroides;s__Bacteroides finegoldii	96.46	0.802	d__Bacteria;p__Bacteroidota;c__Bacteroidia;o__Bacteroidales;f__Bacteroidaceae;g__Bacteroides;s__	taxonomic classification defined by topology and ANI	topological placement and ANI have congruent species assignments	GCF_009193325.2, s__Bacteroides zhangwenhongii, 95.8579, 94.86, 0.741; GCA_900556625.1, s__Bacteroides sp900556625, 95.0, 88.66, 0.422; GCF_000210075.1, s__Bacteroides xylanisolvens, 95.0, 87.32, 0.724; GCF_001314995.1, s__Bacteroides ovatus, 95.0, 87.06, 0.759; GCF_014334015.1, s__Bacteroides intestinigallinarum, 95.0, 86.65, 0.672; GCA_019412865.1, s__Bacteroides sp019412865, 95.0, 86.05, 0.638; GCF_009193295.2, s__Bacteroides luhongzhouii, 95.0, 85.35, 0.664; GCA_902362375.1, s__Bacteroides sp902362375, 95.0, 85.24, 0.664; GCF_001688725.2, s__Bacteroides caecimuris, 95.0, 84.27, 0.509; GCF_024623065.1, s__Bacteroides acidifaciens, 95.0, 84.13, 0.517; GCF_900130125.1, s__Bacteroides congonensis, 95.0, 83.75, 0.603; GCF_903181435.1, s__Bacteroides sp900765785, 95.0, 83.34, 0.552; GCA_900755095.1, s__Bacteroides sp900755095, 95.0, 83.27, 0.31; GCA_900557355.1, s__Bacteroides sp900557355, 95.0, 83.19, 0.233; GCF_012113595.1, s__Bacteroides sp012113595, 95.0, 82.83, 0.603; GCF_014750685.1, s__Bacteroides sp014750685, 95.0, 82.15, 0.629; GCA_900761785.1, s__Bacteroides sp900761785, 95.0, 81.8, 0.603; GCA_934716785.1, s__Bacteroides sp934716785, 95.0, 81.26, 0.44; GCF_002222615.2, s__Bacteroides caccae, 95.0, 81.2, 0.466; GCF_900155865.1, s__Bacteroides bouchesdurhonensis, 95.0, 80.52, 0.345; GCF_900106755.1, s__Bacteroides faecis, 95.0, 80.25, 0.483; GCA_900547205.1, s__Bacteroides sp900547205, 95.0, 80.23, 0.44; GCF_000011065.1, s__Bacteroides thetaiotaomicron, 95.0, 80.09, 0.517; GCA_900555635.1, s__Bacteroides sp900555635, 95.0, 79.82, 0.19; GCA_910586915.1, s__Bacteroides sp910586915, 95.0, 79.65, 0.371; GCA_900766005.1, s__Bacteroides sp900766005, 95.0, 79.28, 0.216; GCF_000614145.1, s__Bacteroides faecichinchillae, 95.0, 78.68, 0.345; GCF_003865075.1, s__Bacteroides faecalis, 95.0, 78.62, 0.371; GCF_000499785.1, s__Bacteroides neonati, 95.0, 78.12, 0.078; GCA_023426145.1, s__Bacteroides sp023426145, 95.0, 77.99, 0.19; GCF_019583405.1, s__Bacteroides fragilis_B, 95.0, 77.78, 0.19; GCF_000428105.1, s__Bacteroides pyogenes, 95.0, 77.75, 0.147; GCF_018390535.1, s__Bacteroides propionicigenes, 95.0, 77.6, 0.112; GCF_900241005.1, s__Bacteroides cutis, 95.0, 77.57, 0.129; GCA_021203515.1, s__Bacteroides sp021203515, 95.0, 77.57, 0.095; GCF_014196225.1, s__Bacteroides pyogenes_A, 95.0, 77.52, 0.138; GCA_944322345.1, s__Bacteroides sp944322345, 95.0, 77.5, 0.129; GCA_910578895.1, s__Bacteroides sp910578895, 95.0, 77.47, 0.069; GCA_019416685.1, s__Bacteroides sp900762525, 95.0, 77.44, 0.198; GCF_002849695.1, s__Bacteroides fragilis_A, 95.0, 77.36, 0.198; GCA_000613465.1, s__Bacteroides nordii, 95.0, 77.29, 0.207; GCA_905197435.1, s__Bacteroides sp905197435, 95.0, 77.27, 0.121; GCF_000517545.1, s__Bacteroides reticulotermitis, 95.0, 77.24, 0.276; GCA_025146565.1, s__Bacteroides eggerthii, 95.0, 77.14, 0.147; GCA_014385165.1, s__Bacteroides sp014385165, 95.0, 77.13, 0.129; GCF_000195635.1, s__Bacteroides fluxus, 95.0, 77.13, 0.138; GCF_900129655.1, s__Bacteroides clarus, 95.0, 76.99, 0.172; GCA_902388495.1, s__Bacteroides sp902388495, 95.0, 76.98, 0.129; GCF_000025985.1, s__Bacteroides fragilis, 95.0, 76.96, 0.172; GCF_000172175.1, s__Bacteroides intestinalis, 95.0, 76.94, 0.147; GCA_945607605.1, s__Bacteroides sp945607605, 95.0, 76.85, 0.121; GCF_000381365.1, s__Bacteroides salyersiae, 95.0, 76.77, 0.181; GCF_020091405.1, s__Bacteroides sp900552405, 95.0, 76.76, 0.095; GCF_004342845.1, s__Bacteroides heparinolyticus, 95.0, 76.75, 0.086; GCF_004793475.1, s__Bacteroides sp002491635, 95.0, 76.73, 0.121; GCF_000186225.1, s__Bacteroides helcogenes, 95.0, 76.7, 0.078; GCA_023458215.1, s__Bacteroides sp023458215, 95.0, 76.61, 0.129; GCA_025147325.1, s__Bacteroides stercoris, 95.0, 76.56, 0.181; GCA_905215345.1, s__Bacteroides sp905215345, 95.0, 76.5, 0.121; GCF_000374365.1, s__Bacteroides gallinarum, 95.0, 76.48, 0.078; GCA_009929715.1, s__Bacteroides sp009929715, 95.0, 76.3, 0.069; GCF_900142015.1, s__Bacteroides stercorirosoris, 95.0, 76.23, 0.181; GCF_000614125.1, s__Bacteroides rodentium, 95.0, 76.22, 0.103; GCF_003464595.1, s__Bacteroides intestinalis_A, 95.2143, 76.2, 0.181; GCA_002471185.1, s__Bacteroides sp002471185, 95.0, 76.19, 0.034; GCF_000315485.1, s__Bacteroides oleiciplenus, 95.0, 76.13, 0.172; GCA_025147485.1, s__Bacteroides uniformis, 95.0, 76.11, 0.129; GCA_905207245.1, s__Bacteroides sp905207245, 95.0, 76.08, 0.19; GCA_905215555.1, s__Bacteroides sp905215555, 95.0, 76.05, 0.155; GCF_000158035.1, s__Bacteroides cellulosilyticus, 95.0, 76.05, 0.172; GCA_910585845.1, s__Bacteroides sp910585845, 95.0, 76.02, 0.078; GCF_000513195.1, s__Bacteroides timonensis, 95.0, 76.0, 0.103; GCF_902364365.1, s__Bacteroides sp900556215, 95.2143, 75.95, 0.19; GCA_900766195.1, s__Bacteroides sp900766195, 95.0, 75.89, 0.052; GCF_002998435.1, s__Bacteroides zoogleoformans, 95.0, 75.81, 0.103; GCA_007896885.1, s__Bacteroides sp007896885, 95.0, 75.71, 0.06; GCA_017992695.1, s__Bacteroides sp017992695, 95.0, 75.68, 0.086; GCA_002471195.1, s__Bacteroides sp002471195, 95.0, 75.54, 0.06; GCA_905203765.1, s__Bacteroides sp905203765, 95.0, 75.38, 0.069; GCA_022648295.1, s__Bacteroides sp022648295, 95.0, 75.09, 0.06; GCA_002293435.1, s__Bacteroides sp002293435, 95.0, 75.0, 0.095	24.73	11
GF13FFE1_1_bin.53	d__Bacteria;p__Bacillota;c__Bacilli;o__Bacillales_D;f__Amphibacillaceae;g__Oceanobacillus;s__	N/A	N/A	N/A	N/A	N/A	N/A	N/A	N/A	N/A	d__Bacteria;p__Bacillota;c__Bacilli;o__Bacillales_D;f__Amphibacillaceae;g__Oceanobacillus;s__	ANI	classification based on placement in class-level tree	GCF_003515705.1, s__Oceanobacillus profundus, 95.0, 78.92, 0.145; GCF_008304605.1, s__Oceanobacillus polygoni, 95.0, 78.08, 0.146; GCF_014647195.1, s__Oceanobacillus indicireducens, 95.0, 77.62, 0.175; GCF_003369575.1, s__Oceanobacillus arenosus, 95.0, 77.55, 0.122; GCF_023715655.1, s__Oceanobacillus luteolus, 95.0, 77.53, 0.178; GCF_001618145.1, s__Oceanobacillus damuensis, 95.0, 77.48, 0.093; GCF_023522835.1, s__Oceanobacillus sp023522835, 95.0, 77.46, 0.106; GCF_021556485.1, s__Oceanobacillus alkalisoli, 95.0, 77.36, 0.196; GCF_003369565.1, s__Oceanobacillus chungangensis, 95.0, 77.34, 0.15; GCF_900176885.1, s__Oceanobacillus senegalensis, 95.0, 77.21, 0.079; GCF_003352005.1, s__Oceanobacillus zhaokaii, 95.0, 77.18, 0.119; GCF_000285495.1, s__Oceanobacillus massiliensis, 95.0, 77.15, 0.09; GCF_003628505.1, s__Oceanobacillus halophilus, 95.0, 77.13, 0.101; GCF_018333215.1, s__Oceanobacillus sp018333215, 95.0, 77.09, 0.084; GCF_009733865.1, s__Oceanobacillus salinisoli, 95.0, 77.06, 0.083; GCF_000750635.1, s__Oceanobacillus jeddahense, 95.0, 76.99, 0.063; GCF_019037185.1, s__Oceanobacillus caeni, 95.0, 76.97, 0.12; GCF_001659985.1, s__Oceanobacillus sp001659985, 95.0, 76.93, 0.115; GCF_002153375.1, s__Oceanobacillus rekensis, 95.0, 76.88, 0.134; GCF_000011245.1, s__Oceanobacillus iheyensis, 95.0, 76.87, 0.088; GCF_000821065.1, s__Oceanobacillus oncorhynchi, 95.0, 76.84, 0.049; GCF_014645515.1, s__Oceanobacillus neutriphilus, 95.0, 76.82, 0.073; GCF_003665065.1, s__Oceanobacillus piezotolerans, 95.0, 76.76, 0.086; GCF_003628445.1, s__Oceanobacillus bengalensis, 95.0, 76.75, 0.121; GCF_900162665.1, s__Oceanobacillus sojae_A, 95.0, 76.74, 0.067; GCF_000340475.1, s__Oceanobacillus kimchii, 95.0, 76.6, 0.089; GCF_014637175.1, s__Oceanobacillus humi, 95.0, 76.59, 0.039; GCF_009389585.1, s__Oceanobacillus sp009389585, 95.0, 76.49, 0.07; GCF_007991515.1, s__Oceanobacillus sojae, 95.0, 76.47, 0.066; GCF_900166635.1, s__Oceanobacillus timonensis, 95.0, 76.46, 0.058	93.37	11
GF13FFE1_1_bin.60	d__Bacteria;p__Bacillota_A;c__Clostridia;o__TANB77;f__CAG-508;g__CAG-269;s__CAG-269 sp000431335	GCA_000431335.1	95	d__Bacteria;p__Bacillota_A;c__Clostridia;o__TANB77;f__CAG-508;g__CAG-269;s__CAG-269 sp000431335	98.16	0.781	GCA_000431335.1	d__Bacteria;p__Bacillota_A;c__Clostridia;o__TANB77;f__CAG-508;g__CAG-269;s__CAG-269 sp000431335	98.16	0.781	d__Bacteria;p__Bacillota_A;c__Clostridia;o__TANB77;f__CAG-508;g__CAG-269;s__	taxonomic classification defined by topology and ANI	topological placement and ANI have congruent species assignments	GCA_900556945.1, s__CAG-269 sp900556945, 95.0, 82.15, 0.646; GCA_934129785.1, s__CAG-269 sp934129785, 95.0, 81.36, 0.553; GCA_900554565.1, s__CAG-269 sp900554565, 95.0, 81.03, 0.572; GCA_944393455.1, s__CAG-269 sp944393455, 95.0, 80.98, 0.576; GCA_900556695.1, s__CAG-269 sp900556695, 95.0, 80.87, 0.543; GCA_944386705.1, s__CAG-269 sp944386705, 95.0, 80.83, 0.561; GCA_905213875.1, s__CAG-269 sp905213875, 95.0, 80.67, 0.571; GCA_930987745.1, s__CAG-269 sp930987745, 95.0, 80.48, 0.473; GCA_900762425.1, s__CAG-269 sp900762425, 95.0, 80.42, 0.52; GCA_944386385.1, s__CAG-269 sp944386385, 95.0, 80.3, 0.531; GCA_022792135.1, s__CAG-269 sp022792135, 95.0, 80.28, 0.544; GCA_934167445.1, s__CAG-269 sp014846485, 95.0, 80.27, 0.541; GCA_944387565.1, s__CAG-269 sp944387565, 95.0, 80.26, 0.538; GCA_944386785.1, s__CAG-269 sp944386785, 95.0, 80.22, 0.528; GCA_944386195.1, s__CAG-269 sp944386195, 95.0, 80.2, 0.54; GCA_944386755.1, s__CAG-269 sp944386755, 95.0, 80.19, 0.493; GCA_934183045.1, s__CAG-269 sp934183045, 95.0, 80.18, 0.53; GCA_944388775.1, s__CAG-269 sp944388775, 95.0, 80.18, 0.478; GCA_944387555.1, s__CAG-269 sp944387555, 95.0, 80.17, 0.531; GCA_900554365.1, s__CAG-269 sp900554365, 95.0, 80.17, 0.513; GCA_934157205.1, s__CAG-269 sp934157205, 95.0, 80.13, 0.525; GCA_944389395.1, s__CAG-269 sp944389395, 95.0, 80.12, 0.486; GCA_905215845.1, s__CAG-269 sp905215845, 95.0, 80.11, 0.415; GCA_944388765.1, s__CAG-269 sp944388765, 95.0, 80.1, 0.473; GCA_944392605.1, s__CAG-269 sp944392605, 95.0, 80.05, 0.549; GCA_944386745.1, s__CAG-269 sp944386745, 95.0, 80.05, 0.48; GCA_944392635.1, s__CAG-269 sp944392635, 95.0, 80.04, 0.532; GCA_944387485.1, s__CAG-269 sp944387485, 95.0, 80.03, 0.491; GCA_944393755.1, s__CAG-269 sp944393755, 95.0, 80.01, 0.496; GCA_944388745.1, s__CAG-269 sp944388745, 95.0, 79.99, 0.464; GCA_944386175.1, s__CAG-269 sp944386175, 95.0, 79.99, 0.493; GCA_934169725.1, s__CAG-269 sp934169725, 95.0, 79.96, 0.503; GCA_944392675.1, s__CAG-269 sp944392675, 95.0, 79.94, 0.5; GCA_944387535.1, s__CAG-269 sp944387535, 95.0, 79.94, 0.493; GCA_900553985.1, s__CAG-269 sp900553985, 95.0, 79.91, 0.473; GCA_934168305.1, s__CAG-269 sp934168305, 95.0, 79.89, 0.437; GCA_944393365.1, s__CAG-269 sp944393365, 95.0, 79.88, 0.453; GCA_944387525.1, s__CAG-269 sp944387525, 95.0, 79.87, 0.516; GCA_944389225.1, s__CAG-269 sp944389225, 95.0, 79.85, 0.429; GCA_944391795.1, s__CAG-269 sp944391795, 95.0, 79.85, 0.472; GCA_944387435.1, s__CAG-269 sp944387435, 95.0, 79.85, 0.529; GCA_944386725.1, s__CAG-269 sp944386725, 95.0, 79.81, 0.512; GCA_944387495.1, s__CAG-269 sp944387495, 95.0, 79.81, 0.509; GCA_944388035.1, s__CAG-269 sp944388035, 95.0, 79.79, 0.531; GCA_944386735.1, s__CAG-269 sp944386735, 95.0, 79.79, 0.496; GCA_944387455.1, s__CAG-269 sp944387455, 95.0, 79.73, 0.471; GCA_934120645.1, s__CAG-269 sp934120645, 95.0, 79.7, 0.479; GCA_944387475.1, s__CAG-269 sp944387475, 95.0, 79.69, 0.536; GCA_934177795.1, s__CAG-269 sp934177795, 95.0, 79.67, 0.44; GCA_944386415.1, s__CAG-269 sp944386415, 95.0, 79.67, 0.509; GCA_944393345.1, s__CAG-269 sp944393345, 95.0, 79.66, 0.494; GCA_944392525.1, s__CAG-269 sp944392525, 95.0, 79.64, 0.464; GCA_945877035.1, s__CAG-269 sp945877035, 95.0, 79.62, 0.456; GCA_934149005.1, s__CAG-269 sp934149005, 95.0, 79.61, 0.498; GCA_930982035.1, s__CAG-269 sp930982035, 95.0, 79.6, 0.507; GCA_934167435.1, s__CAG-269 sp934167435, 95.0, 79.6, 0.402; GCA_944386715.1, s__CAG-269 sp944386715, 95.0, 79.59, 0.533; GCA_944386365.1, s__CAG-269 sp944386365, 95.0, 79.58, 0.493; GCA_944393375.1, s__CAG-269 sp944393375, 95.0, 79.58, 0.438; GCA_944393325.1, s__CAG-269 sp944393325, 95.0, 79.57, 0.527; GCA_904387305.1, s__CAG-269 sp904387305, 95.0, 79.55, 0.502; GCA_022795075.1, s__CAG-269 sp022795075, 95.0, 79.54, 0.498; GCA_001916005.1, s__CAG-269 sp001916005, 95.0, 79.53, 0.496; GCA_000437215.1, s__CAG-269 sp000437215, 95.0, 79.49, 0.473; GCA_934162205.1, s__CAG-269 sp934162205, 95.0, 79.43, 0.464; GCA_022792395.1, s__CAG-269 sp022792395, 95.0, 79.42, 0.453; GCA_904384245.1, s__CAG-269 sp904384245, 95.0, 79.39, 0.418; GCA_904419495.1, s__CAG-269 sp904419495, 95.0, 79.37, 0.462; GCA_944387545.1, s__CAG-269 sp944387545, 95.0, 79.37, 0.462; GCA_944393135.1, s__CAG-269 sp944393135, 95.0, 79.36, 0.447; GCA_934154445.1, s__CAG-269 sp934154445, 95.0, 79.36, 0.476; GCA_944387505.1, s__CAG-269 sp944387505, 95.0, 79.35, 0.433; GCA_944386355.1, s__CAG-269 sp944386355, 95.0, 79.33, 0.409; GCA_944392665.1, s__CAG-269 sp944392665, 95.0, 79.31, 0.487; GCA_944386675.1, s__CAG-269 sp944386675, 95.0, 79.3, 0.469; GCA_017410505.1, s__CAG-269 sp017410505, 95.0, 79.3, 0.424; GCA_934179885.1, s__CAG-269 sp934179885, 95.0, 79.29, 0.509; GCA_944388735.1, s__CAG-269 sp944388735, 95.0, 79.28, 0.464; GCA_900552555.1, s__CAG-269 sp900552555, 95.0, 79.27, 0.453; GCA_944388805.1, s__CAG-269 sp944388805, 95.0, 79.26, 0.469; GCA_944393395.1, s__CAG-269 sp944393395, 95.0, 79.25, 0.453; GCA_944387445.1, s__CAG-269 sp944387445, 95.0, 79.24, 0.469; GCA_934133175.1, s__CAG-269 sp934133175, 95.0, 79.23, 0.446; GCA_944388795.1, s__CAG-269 sp944388795, 95.0, 79.19, 0.442; GCA_000438255.1, s__CAG-269 sp000438255, 95.0, 79.18, 0.457; GCA_905203195.1, s__CAG-269 sp905203195, 95.0, 79.15, 0.445; GCA_944388715.1, s__CAG-269 sp944388715, 95.0, 79.11, 0.456; GCA_017404025.1, s__CAG-269 sp017404025, 95.0, 79.07, 0.433; GCA_944390535.1, s__CAG-269 sp944390535, 95.0, 78.99, 0.451; GCA_904384205.1, s__CAG-269 sp904384205, 95.0, 78.94, 0.42; GCA_000435535.1, s__CAG-269 sp000435535, 95.0, 78.91, 0.477; GCA_022791675.1, s__CAG-269 sp022791675, 95.0, 78.9, 0.427; GCA_944386205.1, s__CAG-269 sp944386205, 95.0, 78.89, 0.424; GCA_022794095.1, s__CAG-269 sp022794095, 95.0, 78.84, 0.48; GCA_944386145.1, s__CAG-269 sp944386145, 95.0, 78.81, 0.393; GCA_934141605.1, s__CAG-269 sp934141605, 95.0, 78.78, 0.427; GCA_944388685.1, s__CAG-269 sp944388685, 95.0, 78.75, 0.404; GCA_902760765.1, s__CAG-269 sp902760765, 95.0, 78.66, 0.395; GCA_944388665.1, s__CAG-269 sp944388665, 95.0, 78.31, 0.351	72.75	11
GF13FFE1_1_bin.78	d__Bacteria;p__Bacillota_A;c__Clostridia;o__Oscillospirales;f__Oscillospiraceae;g__Faecousia;s__Faecousia sp003525905	GCA_003525905.1	95	d__Bacteria;p__Bacillota_A;c__Clostridia;o__Oscillospirales;f__Oscillospiraceae;g__Faecousia;s__Faecousia sp003525905	96.12	0.927	GCA_003525905.1	d__Bacteria;p__Bacillota_A;c__Clostridia;o__Oscillospirales;f__Oscillospiraceae;g__Faecousia;s__Faecousia sp003525905	96.12	0.927	d__Bacteria;p__Bacillota_A;c__Clostridia;o__Oscillospirales;f__Oscillospiraceae;g__Faecousia;s__	taxonomic classification defined by topology and ANI	topological placement and ANI have congruent species assignments	GCA_024404825.1, s__Faecousia sp024404825, 95.0, 80.49, 0.073; GCA_900545515.1, s__Faecousia sp000435995, 95.0, 80.3, 0.055; GCA_910589155.1, s__Faecousia sp910589155, 95.0, 80.01, 0.018; GCA_900544975.1, s__Faecousia sp900544975, 95.0, 79.96, 0.018; GCA_017425545.1, s__Faecousia sp017425545, 95.0, 79.73, 0.109; GCA_934630495.1, s__Faecousia sp934630495, 95.0, 79.33, 0.327; GCA_902767395.1, s__Faecousia sp902767395, 95.0, 79.23, 0.073; GCA_017405865.1, s__Faecousia sp017405865, 95.0, 79.21, 0.291; GCA_900546415.1, s__Faecousia sp900546415, 95.0, 79.06, 0.291; GCA_905235655.1, s__Faecousia sp905235655, 95.0, 79.06, 0.236; GCA_944385535.1, s__Faecousia sp944385535, 95.0, 79.05, 0.073; GCA_900316335.1, s__Faecousia sp900316335, 95.0, 78.86, 0.145; GCA_900548795.1, s__Faecousia sp900548795, 95.0, 78.85, 0.309; GCA_900544705.1, s__Faecousia sp900544705, 95.0, 78.82, 0.291; GCA_022774865.1, s__Faecousia sp022774865, 95.0, 78.68, 0.091; GCA_900546915.1, s__Faecousia gallistercoris, 95.0, 78.64, 0.073; GCA_934636045.1, s__Faecousia sp934636045, 95.0, 78.49, 0.309; GCA_017429835.1, s__Faecousia sp017429835, 95.0, 78.45, 0.291; GCA_900315595.1, s__Faecousia sp900315595, 95.0, 78.4, 0.145; GCA_905205195.1, s__Faecousia sp900762935, 95.0, 78.31, 0.055; GCA_900769995.1, s__Faecousia sp900769995, 95.0, 78.29, 0.2; GCA_022781505.1, s__Faecousia sp022781505, 95.0, 78.15, 0.073; GCA_016302005.1, s__Faecousia sp016302005, 95.0, 78.15, 0.255; GCA_934668285.1, s__Faecousia sp934668285, 95.0, 78.12, 0.4; GCA_934569195.1, s__Faecousia sp934569195, 95.0, 78.01, 0.055; GCA_934667815.1, s__Faecousia sp934667815, 95.0, 77.95, 0.327; GCA_934667865.1, s__Faecousia sp934667865, 95.0, 77.91, 0.236; GCA_905233385.1, s__Faecousia sp905233385, 95.0, 77.88, 0.364; GCA_900551495.1, s__Faecousia sp900551495, 95.0, 77.88, 0.236; GCA_934622035.1, s__Faecousia sp934622035, 95.0, 77.72, 0.4; GCA_015068235.1, s__Faecousia sp015068235, 95.0, 77.67, 0.109; GCA_004556205.1, s__Faecousia sp004556205, 95.0, 77.61, 0.182; GCA_934565775.1, s__Faecousia sp934565775, 95.0, 77.51, 0.055; GCA_900554705.1, s__Faecousia sp900554705, 95.0, 77.48, 0.2; GCA_900762005.1, s__Faecousia sp900762005, 95.0, 77.47, 0.127; GCA_934645175.1, s__Faecousia sp934645175, 95.0, 77.44, 0.218; GCA_017481325.1, s__Faecousia sp017481325, 95.0, 77.44, 0.127; GCA_002372735.1, s__Faecousia sp002372735, 95.0, 77.37, 0.109; GCA_902795195.1, s__Faecousia sp902795195, 95.0, 77.33, 0.109; GCA_934569215.1, s__Faecousia sp934569215, 95.0, 77.27, 0.073; GCA_016296045.1, s__Faecousia sp016296045, 95.0, 77.24, 0.127; GCA_902795095.1, s__Faecousia sp902795095, 95.0, 77.24, 0.073; GCA_015067585.1, s__Faecousia sp015067585, 95.0, 77.22, 0.073; GCA_017540945.1, s__Faecousia sp017540945, 95.0, 77.2, 0.109; GCA_945487445.1, s__Faecousia sp945487445, 95.0, 77.13, 0.055; GCA_020025515.1, s__Faecousia sp020025515, 95.0, 77.13, 0.036; GCA_017391305.1, s__Faecousia sp017391305, 95.0, 77.12, 0.073; GCA_017936205.1, s__Faecousia sp017936205, 95.0, 77.09, 0.055; GCA_017519005.1, s__Faecousia sp017519005, 95.0, 77.06, 0.109; GCA_017577345.1, s__Faecousia sp017577345, 95.0, 77.04, 0.145; GCA_015068455.1, s__Faecousia sp015068455, 95.0, 76.98, 0.073; GCA_017612935.1, s__Faecousia sp017612935, 95.0, 76.97, 0.055; GCA_020025545.1, s__Faecousia sp020025545, 95.0, 76.97, 0.018; GCA_015067725.1, s__Faecousia sp015067725, 95.0, 76.87, 0.018; GCA_017399355.1, s__Faecousia sp017399355, 95.0, 76.84, 0.164; GCA_934569225.1, s__Faecousia sp934569225, 95.0, 76.8, 0.109; GCA_016302015.1, s__Faecousia sp016302015, 95.0, 76.78, 0.145; GCA_022770345.1, s__Faecousia sp022770345, 95.0, 76.74, 0.073; GCA_934572365.1, s__Faecousia sp934572365, 95.0, 76.71, 0.073; GCA_900544405.1, s__Faecousia sp900544405, 95.0, 76.66, 0.091; GCA_902767915.1, s__Faecousia sp902767915, 95.0, 76.57, 0.091; GCA_017622295.1, s__Faecousia sp017622295, 95.0, 76.57, 0.055; GCA_017419715.1, s__Faecousia sp017419715, 95.0, 76.47, 0.055; GCA_017541995.1, s__Faecousia sp017541995, 95.0, 76.46, 0.073; GCA_016282135.1, s__Faecousia sp016282135, 95.0, 76.41, 0.145; GCA_934654755.1, s__Faecousia sp934654755, 95.0, 76.39, 0.127; GCA_015067565.1, s__Faecousia sp015067565, 95.0, 76.38, 0.145; GCA_019418025.1, s__Faecousia sp019418025, 95.0, 76.36, 0.109; GCA_945635805.1, s__Faecousia sp945635805, 95.0, 76.31, 0.091; GCA_021199635.1, s__Faecousia sp021199635, 95.0, 76.29, 0.091; GCA_017614755.1, s__Faecousia sp017614755, 95.0, 76.26, 0.145; GCA_905215665.1, s__Faecousia sp905215665, 95.0, 76.25, 0.091; GCA_016292255.1, s__Faecousia sp016292255, 95.0, 76.23, 0.073; GCA_934615645.1, s__Faecousia sp934615645, 95.0, 76.05, 0.109; GCA_017429325.1, s__Faecousia sp017429325, 95.0, 76.04, 0.109; GCA_017543225.1, s__Faecousia sp017543225, 95.0, 76.02, 0.109; GCA_934589155.1, s__Faecousia sp934589155, 95.0, 75.99, 0.145; GCA_018712145.1, s__Faecousia faecigallinarum, 95.0, 75.85, 0.055; GCA_018712825.1, s__Faecousia excrementipullorum, 95.0, 75.77, 0.036; GCA_020025595.1, s__Faecousia sp020025595, 95.0, 75.74, 0.036; GCA_017461445.1, s__Faecousia sp017461445, 95.0, 75.73, 0.055; GCA_900546075.1, s__Faecousia sp900546075, 95.0, 75.58, 0.109; GCA_018715805.1, s__Faecousia intestinigallinarum, 95.0, 75.5, 0.073; GCA_017457285.1, s__Faecousia sp017457285, 95.0, 75.49, 0.073; GCA_017473225.1, s__Faecousia sp017473225, 95.0, 75.05, 0.091; GCA_004555705.1, s__Faecousia sp004555705, 95.0, 74.88, 0.003; GCA_017456645.1, s__Faecousia sp017456645, 95.0, 74.76, 0.018; GCA_015068225.1, s__Faecousia sp015068225, 95.0, 74.73, 0.018; GCA_017936985.1, s__Faecousia sp017936985, 95.0, 74.68, 0.036; GCA_015067605.1, s__Faecousia sp015067605, 95.0, 74.62, 0.018; GCA_020025575.1, s__Faecousia sp020025575, 95.0, 74.62, 0.018; GCA_000434635.1, s__Faecousia sp000434635, 95.0, 74.61, 0.055; GCA_018713285.1, s__Faecousia excrementigallinarum, 95.0, 74.6, 0.018; GCA_015068305.1, s__Faecousia sp015068305, 95.0, 74.57, 0.036; GCA_017632035.1, s__Faecousia sp017632035, 95.0, 74.46, 0.002	32.95	11
GF13FFE1_1_bin.82	d__Bacteria;p__Bacillota_A;c__Clostridia;o__Lachnospirales;f__Lachnospiraceae;g__Dorea;s__Dorea formicigenerans	GCA_025150245.1	95	d__Bacteria;p__Bacillota_A;c__Clostridia;o__Lachnospirales;f__Lachnospiraceae;g__Dorea;s__Dorea formicigenerans	98.74	0.97	GCA_025150245.1	d__Bacteria;p__Bacillota_A;c__Clostridia;o__Lachnospirales;f__Lachnospiraceae;g__Dorea;s__Dorea formicigenerans	98.74	0.97	d__Bacteria;p__Bacillota_A;c__Clostridia;o__Lachnospirales;f__Lachnospiraceae;g__Dorea;s__	taxonomic classification defined by topology and ANI	topological placement and ANI have congruent species assignments	GCA_934307335.1, s__Dorea sp934307335, 95.0, 85.55, 0.444	41.79	11
GF13FFE1_1_bin.84	d__Bacteria;p__Bacillota;c__Bacilli;o__Bacillales;f__Planococcaceae;g__Lysinibacillus_B;s__	N/A	N/A	N/A	N/A	N/A	N/A	N/A	N/A	N/A	d__Bacteria;p__Bacillota;c__Bacilli;o__Bacillales;f__Planococcaceae;g__Lysinibacillus_B;s__	taxonomic classification defined by topology and ANI	classification based on placement in class-level tree	GCF_001591965.1, s__Lysinibacillus_B odysseyi, 95.0, 84.12, 0.855; GCA_002359075.1, s__Lysinibacillus_B sp002359075, 95.0, 83.37, 0.617; GCA_014595895.1, s__Lysinibacillus_B odysseyi_A, 95.0, 78.38, 0.287	69.59	11
GF13FFE1_2_bin.13	d__Bacteria;p__Bacillota_A;c__Clostridia;o__Oscillospirales;f__Ruminococcaceae;g__Angelakisella;s__Angelakisella sp900547385	GCA_900547385.1	95	d__Bacteria;p__Bacillota_A;c__Clostridia;o__Oscillospirales;f__Ruminococcaceae;g__Angelakisella;s__Angelakisella sp900547385	97.87	0.898	GCA_900547385.1	d__Bacteria;p__Bacillota_A;c__Clostridia;o__Oscillospirales;f__Ruminococcaceae;g__Angelakisella;s__Angelakisella sp900547385	97.87	0.898	d__Bacteria;p__Bacillota_A;c__Clostridia;o__Oscillospirales;f__Ruminococcaceae;g__Angelakisella;s__	taxonomic classification defined by topology and ANI	topological placement and ANI have congruent species assignments	GCA_004557855.1, s__Angelakisella sp004557855, 95.0, 85.76, 0.737; GCA_003453215.1, s__Angelakisella sp003453215, 95.0, 85.65, 0.768; GCA_934524965.1, s__Angelakisella sp934524965, 95.0, 84.42, 0.719; GCA_900552845.1, s__Angelakisella sp900552845, 95.0, 84.29, 0.723; GCA_004554485.1, s__Angelakisella sp004554485, 95.0, 82.52, 0.744; GCA_020025195.1, s__Angelakisella sp020025195, 95.0, 78.45, 0.298; GCA_020024515.1, s__Angelakisella sp020024515, 95.0, 78.01, 0.008; GCF_900104675.1, s__Angelakisella massiliensis, 95.0, 77.83, 0.129; GCA_023451415.1, s__Angelakisella sp023451415, 95.0, 77.65, 0.121; GCA_020024555.1, s__Angelakisella sp020024555, 95.0, 77.44, 0.014; GCA_910585525.1, s__Angelakisella sp910585525, 95.0, 77.08, 0.136; GCA_022794295.1, s__Angelakisella sp022794295, 95.0, 77.06, 0.097; GCA_904420255.1, s__Angelakisella sp904420255, 95.0, 77.04, 0.128; GCA_022795575.1, s__Angelakisella sp022795575, 95.0, 76.88, 0.118; GCA_910585535.1, s__Angelakisella sp910585535, 95.0, 76.86, 0.088; GCA_021769525.1, s__Angelakisella sp021769525, 95.0, 76.77, 0.147; GCA_023431215.1, s__Angelakisella sp023431215, 95.0, 76.72, 0.051; GCA_019423445.1, s__Angelakisella sp019423445, 95.0, 76.5, 0.079; GCA_013316495.1, s__Angelakisella sp013316495, 95.0, 76.14, 0.098	91.48	11
GF13FFE1_2_bin.15	d__Bacteria;p__Bacillota_A;c__Clostridia;o__Christensenellales;f__Borkfalkiaceae;g__UBA10281;s__UBA10281 sp900554485	GCA_900554485.1	95	d__Bacteria;p__Bacillota_A;c__Clostridia;o__Christensenellales;f__Borkfalkiaceae;g__UBA10281;s__UBA10281 sp900554485	98.89	0.893	GCA_900554485.1	d__Bacteria;p__Bacillota_A;c__Clostridia;o__Christensenellales;f__Borkfalkiaceae;g__UBA10281;s__UBA10281 sp900554485	98.89	0.893	d__Bacteria;p__Bacillota_A;c__Clostridia;o__Christensenellales;f__Borkfalkiaceae;g__UBA10281;s__	taxonomic classification defined by topology and ANI	topological placement and ANI have congruent species assignments	GCA_000437515.1, s__UBA10281 sp000437515, 95.0, 81.88, 0.497; GCA_900556195.1, s__UBA10281 sp900556195, 95.0, 81.24, 0.506; GCA_021635425.1, s__UBA10281 sp021635425, 95.0, 80.81, 0.203; GCA_934247225.1, s__UBA10281 sp934247225, 95.0, 80.81, 0.242; GCA_934271065.1, s__UBA10281 sp934271065, 95.0, 80.4, 0.431; GCA_900548285.1, s__UBA10281 sp900548285, 95.0, 79.34, 0.201; GCA_900767815.1, s__UBA10281 sp900767815, 95.0, 79.29, 0.249; GCA_934254815.1, s__UBA10281 sp934254815, 95.0, 79.25, 0.256; GCA_900767885.1, s__UBA10281 sp900767885, 95.0, 79.15, 0.292; GCA_900767495.1, s__UBA10281 sp900767495, 95.0, 79.13, 0.297; GCA_900764105.1, s__UBA10281 sp900764105, 95.0, 78.97, 0.239; GCA_934271735.1, s__UBA10281 sp934271735, 95.0, 78.31, 0.223; GCA_902797515.1, s__UBA10281 sp902797515, 95.0, 78.28, 0.108; GCA_934254825.1, s__UBA10281 sp934254825, 95.0, 78.26, 0.232; GCA_934271265.1, s__UBA10281 sp934271265, 95.0, 78.24, 0.155; GCA_022781715.1, s__UBA10281 sp022781715, 95.0, 78.06, 0.186; GCA_902766475.1, s__UBA10281 sp902766475, 95.0, 77.39, 0.136; GCA_017504655.1, s__UBA10281 sp017504655, 95.0, 77.0, 0.065; GCA_902797945.1, s__UBA10281 sp902797945, 95.0, 77.0, 0.11; GCA_017479185.1, s__UBA10281 sp017479185, 95.0, 76.97, 0.129; GCA_905235815.1, s__UBA10281 sp905235815, 95.0, 76.87, 0.103; GCA_017453045.1, s__UBA10281 sp017453045, 95.0, 76.83, 0.083; GCA_017396365.1, s__UBA10281 sp017396365, 95.0, 76.81, 0.071; GCA_015055505.1, s__UBA10281 sp015055505, 95.0, 76.68, 0.099; GCA_017466825.1, s__UBA10281 sp017466825, 95.0, 76.61, 0.079; GCA_017503885.1, s__UBA10281 sp017503885, 95.0, 76.51, 0.041	91.46	11
GF13FFE1_2_bin.2	d__Bacteria;p__Bacillota_A;c__Clostridia;o__Oscillospirales;f__Ruminococcaceae;g__Faecalibacterium;s__Faecalibacterium sp900765105	GCA_900765105.1	95	d__Bacteria;p__Bacillota_A;c__Clostridia;o__Oscillospirales;f__Ruminococcaceae;g__Faecalibacterium;s__Faecalibacterium sp900765105	98.23	0.769	GCA_900765105.1	d__Bacteria;p__Bacillota_A;c__Clostridia;o__Oscillospirales;f__Ruminococcaceae;g__Faecalibacterium;s__Faecalibacterium sp900765105	98.23	0.769	d__Bacteria;p__Bacillota_A;c__Clostridia;o__Oscillospirales;f__Ruminococcaceae;g__Faecalibacterium;s__	taxonomic classification defined by topology and ANI	topological placement and ANI have congruent species assignments	GCA_934525735.1, s__Faecalibacterium sp934525735, 95.0, 93.81, 0.747; GCF_002549775.1, s__Faecalibacterium prausnitzii_F, 95.0, 87.41, 0.846; GCF_023347535.1, s__Faecalibacterium sp900539885, 95.0, 87.05, 0.828; GCF_023347255.1, s__Faecalibacterium prausnitzii_D, 95.0, 87.01, 0.838; GCA_900539945.1, s__Faecalibacterium sp900539945, 95.0, 86.81, 0.791; GCA_934511465.1, s__Faecalibacterium sp934511465, 95.0, 86.67, 0.678; GCA_934501115.1, s__Faecalibacterium sp934501115, 95.0, 86.38, 0.792; GCA_934513205.1, s__Faecalibacterium sp934513205, 95.0, 85.97, 0.773; GCA_934525845.1, s__Faecalibacterium sp934525845, 95.0, 85.78, 0.802; GCA_934540955.1, s__Faecalibacterium sp934540955, 95.0, 85.28, 0.7; GCF_003287405.1, s__Faecalibacterium prausnitzii_J, 95.0, 85.27, 0.798; GCA_934503275.1, s__Faecalibacterium sp934503275, 95.0, 85.25, 0.771; GCF_023347295.1, s__Faecalibacterium sp003449675, 95.0, 85.21, 0.798; GCA_934525325.1, s__Faecalibacterium sp934525325, 95.0, 85.19, 0.599; GCA_934561115.1, s__Faecalibacterium sp934561115, 95.0, 85.19, 0.67; GCA_934524985.1, s__Faecalibacterium sp934524985, 95.0, 85.19, 0.765; GCA_934561485.1, s__Faecalibacterium sp934561485, 95.0, 85.16, 0.733; GCA_934512105.1, s__Faecalibacterium sp934512105, 95.0, 85.15, 0.656; GCA_900765705.1, s__Faecalibacterium sp900765705, 95.0, 85.13, 0.595; GCA_900772565.1, s__Faecalibacterium sp900772565, 95.0, 85.12, 0.723; GCA_934561555.1, s__Faecalibacterium sp934561555, 95.0, 85.12, 0.747; GCF_023347235.1, s__Faecalibacterium prausnitzii_A, 95.0, 85.01, 0.783; GCA_934539245.1, s__Faecalibacterium sp934539245, 95.0, 84.97, 0.719; GCF_003324185.1, s__Faecalibacterium prausnitzii, 95.0, 84.94, 0.785; GCA_905215595.1, s__Faecalibacterium sp905215595, 95.0, 84.57, 0.64; GCA_934525405.1, s__Faecalibacterium sp934525405, 95.0, 84.53, 0.609; GCA_934553285.1, s__Faecalibacterium sp934553285, 95.0, 84.36, 0.723; GCF_010509575.1, s__Faecalibacterium duncaniae, 95.0, 83.67, 0.702; GCF_019967995.1, s__Faecalibacterium prausnitzii_E, 95.0, 83.63, 0.753; GCF_003287455.1, s__Faecalibacterium hattorii, 95.0, 83.59, 0.727; GCA_934526125.1, s__Faecalibacterium sp934526125, 95.0, 83.46, 0.664; GCA_004558805.1, s__Faecalibacterium prausnitzii_M, 95.0, 83.38, 0.775; GCF_023347275.1, s__Faecalibacterium sp900758465, 95.0, 83.38, 0.708; GCA_934518555.1, s__Faecalibacterium sp934518555, 95.0, 83.32, 0.65; GCF_020687245.1, s__Faecalibacterium longum, 95.0, 83.15, 0.709; GCA_934547065.1, s__Faecalibacterium sp934547065, 95.0, 83.15, 0.551; GCF_003287495.1, s__Faecalibacterium prausnitzii_I, 95.0, 82.98, 0.713; GCA_014858325.1, s__Faecalibacterium sp014858325, 95.0, 82.88, 0.585; GCA_900551435.1, s__Faecalibacterium sp900551435, 95.0, 82.84, 0.664; GCA_934533135.1, s__Faecalibacterium sp934533135, 95.0, 82.78, 0.662; GCA_002313795.1, s__Faecalibacterium prausnitzii_L, 95.0, 82.43, 0.551; GCA_934548045.1, s__Faecalibacterium sp934548045, 95.0, 81.23, 0.654; GCA_019119685.1, s__Faecalibacterium faecigallinarum, 95.0, 80.85, 0.522; GCA_019116585.1, s__Faecalibacterium gallistercoris, 95.0, 80.7, 0.532; GCA_944387955.1, s__Faecalibacterium sp944387955, 95.0, 80.57, 0.451; GCF_002160895.1, s__Faecalibacterium sp002160895, 95.0, 80.57, 0.547; GCA_019113345.1, s__Faecalibacterium intestinigallinarum, 95.0, 80.57, 0.524; GCA_018883885.1, s__Faecalibacterium intestinavium, 95.0, 80.51, 0.465; GCF_022180365.1, s__Faecalibacterium gallinarum, 95.0, 80.46, 0.52; GCA_900540455.1, s__Faecalibacterium sp900540455, 95.0, 80.36, 0.542; GCA_944386015.1, s__Faecalibacterium sp944386015, 95.0, 80.28, 0.512; GCA_904394215.1, s__Faecalibacterium sp904394215, 95.0, 80.26, 0.464; GCF_002160915.1, s__Faecalibacterium avium, 95.0, 80.19, 0.534; GCA_944387975.1, s__Faecalibacterium sp944387975, 95.0, 79.96, 0.462; GCA_019118985.1, s__Faecalibacterium faecipullorum, 95.0, 79.77, 0.458; GCA_944385995.1, s__Faecalibacterium sp944385995, 95.0, 79.34, 0.476; GCA_017483235.1, s__Faecalibacterium sp017483235, 95.0, 78.82, 0.291; GCA_020025795.1, s__Faecalibacterium sp020025795, 95.0, 77.45, 0.178; GCA_022652735.1, s__Faecalibacterium sp022652735, 95.0, 77.12, 0.225; GCA_020025825.1, s__Faecalibacterium sp020025825, 95.0, 76.62, 0.091	57.76	11
GF13FFE1_2_bin.20	d__Bacteria;p__Bacillota_A;c__Clostridia;o__Lachnospirales;f__Lachnospiraceae;g__Blautia_A;s__Blautia_A sp900066355	GCA_900066355.1	95	d__Bacteria;p__Bacillota_A;c__Clostridia;o__Lachnospirales;f__Lachnospiraceae;g__Blautia_A;s__Blautia_A sp900066355	98.09	0.936	GCA_900066355.1	d__Bacteria;p__Bacillota_A;c__Clostridia;o__Lachnospirales;f__Lachnospiraceae;g__Blautia_A;s__Blautia_A sp900066355	98.09	0.936	d__Bacteria;p__Bacillota_A;c__Clostridia;o__Lachnospirales;f__Lachnospiraceae;g__Blautia_A;s__	taxonomic classification defined by topology and ANI	topological placement and ANI have congruent species assignments	GCF_014297355.1, s__Blautia_A intestinalis, 95.0, 96.12, 0.936; GCF_900120195.1, s__Blautia_A sp900120195, 95.0, 95.05, 0.911; GCA_934371915.1, s__Blautia_A sp934371915, 95.0, 94.2, 0.829; GCA_025147765.1, s__Blautia_A obeum, 95.0, 83.23, 0.756; GCF_018918125.1, s__Blautia_A sp018918125, 95.0, 82.82, 0.724; GCA_934378195.1, s__Blautia_A sp934378195, 95.0, 82.17, 0.662; GCA_934372025.1, s__Blautia_A sp934372025, 95.0, 82.09, 0.651; GCA_934424575.1, s__Blautia_A sp934424575, 95.0, 81.85, 0.584; GCF_003461245.1, s__Blautia_A sp000436615, 95.0, 81.3, 0.639; GCF_009883055.1, s__Blautia_A sp900548245, 95.0, 81.17, 0.598; GCA_934359835.1, s__Blautia_A sp934359835, 95.0, 80.65, 0.591; GCA_934402155.1, s__Blautia_A sp934402155, 95.0, 80.54, 0.434; GCA_900751995.1, s__Blautia_A sp900751995, 95.0, 80.23, 0.297; GCA_900551715.1, s__Blautia_A sp900551715, 95.0, 79.83, 0.493; GCF_003477525.1, s__Blautia_A sp003477525, 95.0, 79.06, 0.374; GCA_900541985.1, s__Blautia_A sp900541985, 95.0, 78.86, 0.377; GCA_025148125.1, s__Blautia_A wexlerae, 95.0, 78.85, 0.363; GCA_021771755.1, s__Blautia_A sp021771755, 95.0, 78.83, 0.386; GCF_009707925.1, s__Blautia_A luti, 95.0, 78.77, 0.331; GCF_013300825.1, s__Blautia_A wexlerae_B, 95.0, 78.74, 0.368; GCF_003474435.1, s__Blautia_A sp003474435, 95.0, 78.68, 0.336; GCF_024622975.1, s__Blautia_A caecimuris, 95.0, 78.6, 0.352; GCF_018919065.1, s__Blautia_A sp018919065, 95.0, 78.58, 0.306; GCF_003471165.1, s__Blautia_A sp003471165, 95.0, 78.58, 0.381; GCF_013304735.1, s__Blautia_A sp900066205, 95.0, 78.56, 0.349; GCA_000285855.2, s__Blautia_A sp000285855, 95.0, 78.51, 0.34; GCF_003461955.1, s__Blautia_A sp900066335, 95.0, 78.48, 0.363; GCA_900553515.1, s__Blautia_A sp900553515, 95.0, 78.48, 0.329; GCF_013304825.1, s__Blautia_A schinkii, 95.0, 78.47, 0.345; GCF_001487165.1, s__Blautia_A massiliensis, 95.0, 78.47, 0.342; GCA_934426285.1, s__Blautia_A sp934426285, 95.0, 78.45, 0.201; GCF_020554845.1, s__Blautia_A faecis, 95.0, 78.43, 0.292; GCA_934371575.1, s__Blautia_A sp934371575, 95.0, 78.37, 0.276; GCA_945864225.1, s__Blautia_A sp945864225, 95.0, 78.34, 0.285; GCF_020537505.1, s__Blautia_A sp905206915, 95.0, 78.31, 0.272; GCA_900764225.1, s__Blautia_A sp900764225, 95.0, 78.26, 0.288; GCA_019416265.1, s__Blautia_A sp019416265, 95.0, 78.18, 0.24; GCA_900763175.1, s__Blautia_A sp900763175, 95.0, 78.15, 0.231; GCA_900551465.1, s__Blautia_A sp900551465, 95.0, 78.12, 0.235; GCA_021772055.1, s__Blautia_A sp021772055, 95.0, 78.11, 0.256; GCF_003460605.1, s__Blautia_A sp900066145, 95.0, 78.05, 0.253; GCA_934373235.1, s__Blautia_A sp934373235, 95.0, 78.05, 0.304; GCA_934364795.1, s__Blautia_A sp934364795, 95.0, 78.02, 0.269; GCA_022770365.1, s__Blautia_A sp022770365, 95.0, 78.01, 0.283; GCA_934437695.1, s__Blautia_A sp934437695, 95.0, 77.98, 0.22; GCA_944380045.1, s__Blautia_A sp944380045, 95.0, 77.95, 0.237; GCA_905209435.1, s__Blautia_A sp905209435, 95.0, 77.94, 0.285; GCA_022764275.1, s__Blautia_A sp022764275, 95.0, 77.94, 0.258; GCA_934394595.1, s__Blautia_A sp934394595, 95.0, 77.92, 0.235; GCA_019119235.1, s__Blautia_A excrementigallinarum, 95.0, 77.87, 0.231; GCA_019115125.1, s__Blautia_A faecipullorum, 95.0, 77.77, 0.247; GCA_900541345.1, s__Blautia_A sp900541345, 95.0, 77.73, 0.217; GCA_945872375.1, s__Blautia_A sp945872375, 95.0, 77.72, 0.212; GCA_900551075.1, s__Blautia_A sp900551075, 95.0, 77.72, 0.279; GCA_934394545.1, s__Blautia_A sp934394545, 95.0, 77.71, 0.24; GCA_900549015.1, s__Blautia_A sp900549015, 95.0, 77.7, 0.235; GCA_934409175.1, s__Blautia_A sp934409175, 95.0, 77.7, 0.217; GCA_019113745.1, s__Blautia_A intestinavium, 95.0, 77.68, 0.276; GCA_019120475.1, s__Blautia_A intestinipullorum, 95.0, 77.58, 0.219; GCA_934408705.1, s__Blautia_A sp934408705, 95.0, 77.53, 0.228; GCA_022769545.1, s__Blautia_A sp022769545, 95.0, 77.51, 0.185; GCA_019116385.1, s__Blautia_A faecigallinarum, 95.0, 77.47, 0.164; GCF_013304385.1, s__Blautia_A sp900066505, 95.0, 77.44, 0.253; GCA_900316115.1, s__Blautia_A sp900316115, 95.0, 77.44, 0.219; GCA_019118425.1, s__Blautia_A faecavium, 95.0, 77.42, 0.174; GCA_900547615.1, s__Blautia_A sp900547615, 95.0, 77.39, 0.215; GCA_018064695.1, s__Blautia_A sp018064695, 95.0, 77.33, 0.11; GCA_019118645.1, s__Blautia_A excrementipullorum, 95.0, 77.32, 0.26; GCA_900540785.1, s__Blautia_A sp900540785, 95.0, 77.27, 0.235; GCA_000702025.1, s__Blautia_A schinkii_A, 95.0, 77.27, 0.212; GCA_934358405.1, s__Blautia_A sp934358405, 95.0, 77.25, 0.189; GCA_021443885.1, s__Blautia_A sp021443885, 95.0, 76.98, 0.103; GCA_902782975.1, s__Blautia_A sp902782975, 95.0, 76.9, 0.068; GCA_017459635.1, s__Blautia_A sp017459635, 95.0, 76.85, 0.059; GCA_900542045.1, s__Blautia_A gallistercoris, 95.0, 76.75, 0.121; GCA_017463155.1, s__Blautia_A sp017463155, 95.0, 76.7, 0.064; GCF_000157975.1, s__Blautia_A hydrogenotrophica, 95.0, 76.61, 0.091; GCF_002159835.1, s__Blautia_A avistercoris, 95.0, 76.59, 0.142; GCA_019112635.1, s__Blautia_A intestinigallinarum, 95.0, 76.57, 0.103; GCA_017420455.1, s__Blautia_A sp017420455, 95.0, 76.38, 0.055; GCA_902803215.1, s__Blautia_A sp902803215, 95.0, 76.34, 0.066; GCA_021203365.1, s__Blautia_A sp021203365, 95.0, 76.28, 0.094; GCA_017475035.1, s__Blautia_A sp017475035, 95.0, 76.24, 0.043; GCA_017515325.1, s__Blautia_A sp017515325, 95.0, 75.99, 0.037; GCA_017515945.1, s__Blautia_A sp017515945, 95.0, 75.93, 0.025; GCA_902783305.1, s__Blautia_A sp902783305, 95.0, 75.49, 0.039	65.86	11
GF13FFE1_2_bin.3	d__Bacteria;p__Bacillota_A;c__Clostridia;o__Oscillospirales;f__Oscillospiraceae;g__Faecousia;s__Faecousia sp900540635	GCA_900540635.1	95	d__Bacteria;p__Bacillota_A;c__Clostridia;o__Oscillospirales;f__Oscillospiraceae;g__Faecousia;s__Faecousia sp900540635	98.07	0.856	GCA_900540635.1	d__Bacteria;p__Bacillota_A;c__Clostridia;o__Oscillospirales;f__Oscillospiraceae;g__Faecousia;s__Faecousia sp900540635	98.07	0.856	d__Bacteria;p__Bacillota_A;c__Clostridia;o__Oscillospirales;f__Oscillospiraceae;g__Faecousia;s__	taxonomic classification defined by topology and ANI	topological placement and ANI have congruent species assignments	GCF_018918045.1, s__Faecousia sp018918045, 95.0, 84.77, 0.596; GCA_934569045.1, s__Faecousia sp934569045, 95.0, 83.54, 0.614; GCA_900556935.1, s__Faecousia sp900556935, 95.0, 83.37, 0.569; GCA_934589525.1, s__Faecousia sp934589525, 95.0, 82.86, 0.533; GCA_934589225.1, s__Faecousia sp934589225, 95.0, 82.65, 0.556; GCA_934591845.1, s__Faecousia sp934591845, 95.0, 82.19, 0.516; GCA_900547405.1, s__Faecousia sp900547405, 95.0, 81.99, 0.488; GCA_934593275.1, s__Faecousia sp934593275, 95.0, 81.93, 0.516; GCA_934565415.1, s__Faecousia sp934565415, 95.0, 81.69, 0.492; GCA_017622995.1, s__Faecousia sp017622995, 95.0, 81.4, 0.495; GCA_934589065.1, s__Faecousia sp934589065, 95.0, 81.27, 0.504; GCA_934630985.1, s__Faecousia sp934630985, 95.0, 80.66, 0.358; GCA_900553805.1, s__Faecousia sp900553805, 95.0, 80.57, 0.382; GCA_004562395.1, s__Faecousia sp004562395, 95.0, 80.3, 0.338; GCA_900544945.1, s__Faecousia sp900544945, 95.0, 80.28, 0.395; GCA_934589705.1, s__Faecousia sp934589705, 95.0, 80.19, 0.383; GCA_004555705.1, s__Faecousia sp004555705, 95.0, 80.08, 0.329; GCA_934567355.1, s__Faecousia sp934567355, 95.0, 80.07, 0.346; GCA_022772525.1, s__Faecousia sp022772525, 95.0, 80.05, 0.338; GCA_945875335.1, s__Faecousia sp945875335, 95.0, 80.01, 0.36; GCA_022777455.1, s__Faecousia sp022777455, 95.0, 79.97, 0.337; GCA_934565795.1, s__Faecousia sp934565795, 95.0, 79.95, 0.342; GCA_900546075.1, s__Faecousia sp900546075, 95.0, 79.91, 0.352; GCA_021771675.1, s__Faecousia sp021771675, 95.0, 79.89, 0.38; GCA_002436765.1, s__Faecousia sp002436765, 95.0, 79.88, 0.397; GCA_002437585.1, s__Faecousia sp002437585, 95.0, 79.86, 0.354; GCA_900549495.1, s__Faecousia sp900549495, 95.0, 79.82, 0.378; GCA_000434635.1, s__Faecousia sp000434635, 95.0, 79.8, 0.334; GCA_017473225.1, s__Faecousia sp017473225, 95.0, 79.79, 0.349; GCA_022786995.1, s__Faecousia sp022786995, 95.0, 79.78, 0.326; GCA_018710805.1, s__Faecousia faecipullorum, 95.0, 79.71, 0.357; GCA_934569215.1, s__Faecousia sp934569215, 95.0, 79.71, 0.39; GCA_022775085.1, s__Faecousia sp022775085, 95.0, 79.7, 0.33; GCA_022786965.1, s__Faecousia sp022786965, 95.0, 79.69, 0.345; GCA_944387635.1, s__Faecousia sp944387635, 95.0, 79.68, 0.332; GCA_934569225.1, s__Faecousia sp934569225, 95.0, 79.66, 0.345; GCA_900770015.1, s__Faecousia sp900770015, 95.0, 79.66, 0.275; GCA_018712645.1, s__Faecousia faecavium, 95.0, 79.61, 0.272; GCA_018715835.1, s__Faecousia intestinavium, 95.0, 79.58, 0.341; GCA_900763965.1, s__Faecousia sp900763965, 95.0, 79.57, 0.37; GCA_900549705.1, s__Faecousia sp900549705, 95.0, 79.54, 0.302; GCA_017461445.1, s__Faecousia sp017461445, 95.0, 79.5, 0.337; GCA_018713285.1, s__Faecousia excrementigallinarum, 95.0, 79.49, 0.289; GCA_934591635.1, s__Faecousia sp934591635, 95.0, 79.46, 0.27; GCA_944382965.1, s__Faecousia sp944382965, 95.0, 79.43, 0.27; GCA_900752285.1, s__Faecousia sp900752285, 95.0, 79.42, 0.329; GCA_944385535.1, s__Faecousia sp944385535, 95.0, 79.41, 0.309; GCA_016302405.1, s__Faecousia sp016302405, 95.0, 79.41, 0.378; GCA_017457285.1, s__Faecousia sp017457285, 95.0, 79.41, 0.3; GCA_017465745.1, s__Faecousia sp017465745, 95.0, 79.37, 0.286; GCA_018712825.1, s__Faecousia excrementipullorum, 95.0, 79.32, 0.288; GCA_944387685.1, s__Faecousia sp944387685, 95.0, 79.31, 0.331; GCA_020025615.1, s__Faecousia sp020025615, 95.0, 79.31, 0.346; GCA_015067615.1, s__Faecousia sp015067615, 95.0, 79.3, 0.288; GCA_945873295.1, s__Faecousia sp945873295, 95.0, 79.3, 0.323; GCA_022774865.1, s__Faecousia sp022774865, 95.0, 79.26, 0.315; GCA_944387615.1, s__Faecousia sp944387615, 95.0, 79.2, 0.263; GCA_900554625.1, s__Faecousia sp900554625, 95.0, 79.2, 0.24; GCA_934572365.1, s__Faecousia sp934572365, 95.0, 79.17, 0.414; GCA_017398625.1, s__Faecousia sp017398625, 95.0, 79.15, 0.243; GCA_017622295.1, s__Faecousia sp017622295, 95.0, 79.15, 0.312; GCA_021153265.1, s__Faecousia sp021153265, 95.0, 79.15, 0.246; GCA_944387145.1, s__Faecousia sp944387145, 95.0, 79.12, 0.302; GCA_944385545.1, s__Faecousia sp944385545, 95.0, 79.11, 0.329; GCA_015068125.1, s__Faecousia sp015068125, 95.0, 79.11, 0.297; GCA_002362625.1, s__Faecousia sp002362625, 95.0, 79.06, 0.339; GCA_945486035.1, s__Faecousia sp945486035, 95.0, 79.05, 0.283; GCA_944387125.1, s__Faecousia sp944387125, 95.0, 79.01, 0.334; GCA_017456645.1, s__Faecousia sp017456645, 95.0, 78.99, 0.264; GCA_002362145.1, s__Faecousia sp002362145, 95.0, 78.99, 0.394; GCA_017555395.1, s__Faecousia sp017555395, 95.0, 78.95, 0.253; GCA_900762245.1, s__Faecousia sp900762245, 95.0, 78.9, 0.278; GCA_015068305.1, s__Faecousia sp015068305, 95.0, 78.88, 0.285; GCA_002493965.1, s__Faecousia sp002493965, 95.0, 78.84, 0.326; GCA_017409205.1, s__Faecousia sp017409205, 95.0, 78.77, 0.271; GCA_017505505.1, s__Faecousia sp017505505, 95.0, 78.68, 0.322; GCA_017398105.1, s__Faecousia sp017398105, 95.0, 78.67, 0.282; GCA_017624715.1, s__Faecousia sp017624715, 95.0, 78.66, 0.2; GCA_015067945.1, s__Faecousia sp015067945, 95.0, 78.65, 0.229; GCA_017516785.1, s__Faecousia sp017516785, 95.0, 78.62, 0.245; GCA_934569195.1, s__Faecousia sp934569195, 95.0, 78.58, 0.244; GCA_017435525.1, s__Faecousia sp017435525, 95.0, 78.56, 0.249; GCA_017436785.1, s__Faecousia sp017436785, 95.0, 78.56, 0.271; GCA_017939025.1, s__Faecousia sp017939025, 95.0, 78.43, 0.22; GCA_015068225.1, s__Faecousia sp015068225, 95.0, 78.42, 0.28; GCA_015067605.1, s__Faecousia sp015067605, 95.0, 78.39, 0.212; GCA_020025545.1, s__Faecousia sp020025545, 95.0, 78.38, 0.233; GCA_015068155.1, s__Faecousia sp015068155, 95.0, 78.37, 0.232; GCA_017632035.1, s__Faecousia sp017632035, 95.0, 78.27, 0.21; GCA_015067495.1, s__Faecousia sp015067495, 95.0, 78.05, 0.211; GCA_017537045.1, s__Faecousia sp017537045, 95.0, 77.99, 0.168; GCA_900769845.1, s__Faecousia sp900769845, 95.0, 77.98, 0.213; GCA_017408725.1, s__Faecousia sp017408725, 95.0, 77.97, 0.143; GCA_017440925.1, s__Faecousia sp017440925, 95.0, 77.88, 0.213; GCA_020025535.1, s__Faecousia sp020025535, 95.0, 77.78, 0.197; GCA_017936985.1, s__Faecousia sp017936985, 95.0, 77.67, 0.147; GCA_017620525.1, s__Faecousia sp017620525, 95.0, 77.64, 0.167; GCA_017473455.1, s__Faecousia sp017473455, 95.0, 77.52, 0.168; GCA_017646545.1, s__Faecousia sp017646545, 95.0, 77.19, 0.238	88.14	11
GF13FFE1_2_bin.30	d__Bacteria;p__Bacillota_A;c__Clostridia;o__Oscillospirales;f__Oscillospiraceae;g__Faecousia;s__Faecousia sp900544405	GCA_900544405.1	95	d__Bacteria;p__Bacillota_A;c__Clostridia;o__Oscillospirales;f__Oscillospiraceae;g__Faecousia;s__Faecousia sp900544405	99.2	0.863	GCA_900544405.1	d__Bacteria;p__Bacillota_A;c__Clostridia;o__Oscillospirales;f__Oscillospiraceae;g__Faecousia;s__Faecousia sp900544405	99.2	0.863	d__Bacteria;p__Bacillota_A;c__Clostridia;o__Oscillospirales;f__Oscillospiraceae;g__Faecousia;s__	taxonomic classification defined by topology and ANI	topological placement and ANI have congruent species assignments	GCA_022770345.1, s__Faecousia sp022770345, 95.0, 94.41, 0.873; GCA_004562395.1, s__Faecousia sp004562395, 95.0, 79.81, 0.26; GCA_905205195.1, s__Faecousia sp900762935, 95.0, 79.64, 0.349; GCA_004555705.1, s__Faecousia sp004555705, 95.0, 79.64, 0.273; GCA_900544945.1, s__Faecousia sp900544945, 95.0, 79.61, 0.279; GCA_934630985.1, s__Faecousia sp934630985, 95.0, 79.51, 0.234; GCA_017457285.1, s__Faecousia sp017457285, 95.0, 79.49, 0.273; GCA_900546075.1, s__Faecousia sp900546075, 95.0, 79.47, 0.284; GCA_900540635.1, s__Faecousia sp900540635, 95.0, 79.47, 0.317; GCA_934569225.1, s__Faecousia sp934569225, 95.0, 79.43, 0.317; GCA_017473225.1, s__Faecousia sp017473225, 95.0, 79.43, 0.321; GCA_900553805.1, s__Faecousia sp900553805, 95.0, 79.36, 0.259; GCA_002437585.1, s__Faecousia sp002437585, 95.0, 79.34, 0.294; GCA_934589705.1, s__Faecousia sp934589705, 95.0, 79.32, 0.313; GCA_000434635.1, s__Faecousia sp000434635, 95.0, 79.26, 0.314; GCA_934565795.1, s__Faecousia sp934565795, 95.0, 79.26, 0.273; GCA_002436765.1, s__Faecousia sp002436765, 95.0, 79.24, 0.314; GCA_018710805.1, s__Faecousia faecipullorum, 95.0, 79.24, 0.305; GCA_945875335.1, s__Faecousia sp945875335, 95.0, 79.23, 0.276; GCA_018712825.1, s__Faecousia excrementipullorum, 95.0, 79.18, 0.28; GCA_022786995.1, s__Faecousia sp022786995, 95.0, 79.15, 0.293; GCA_017501695.1, s__Faecousia sp017501695, 95.0, 79.07, 0.253; GCA_018713285.1, s__Faecousia excrementigallinarum, 95.0, 79.05, 0.27; GCA_018715805.1, s__Faecousia intestinigallinarum, 95.0, 78.99, 0.323; GCA_934567355.1, s__Faecousia sp934567355, 95.0, 78.99, 0.27; GCA_018712645.1, s__Faecousia faecavium, 95.0, 78.98, 0.232; GCA_022772525.1, s__Faecousia sp022772525, 95.0, 78.96, 0.261; GCA_944382965.1, s__Faecousia sp944382965, 95.0, 78.94, 0.211; GCA_944387685.1, s__Faecousia sp944387685, 95.0, 78.94, 0.247; GCA_934569045.1, s__Faecousia sp934569045, 95.0, 78.92, 0.312; GCA_934569215.1, s__Faecousia sp934569215, 95.0, 78.91, 0.323; GCA_022774865.1, s__Faecousia sp022774865, 95.0, 78.9, 0.287; GCA_022786965.1, s__Faecousia sp022786965, 95.0, 78.89, 0.282; GCA_934572365.1, s__Faecousia sp934572365, 95.0, 78.86, 0.317; GCA_944385535.1, s__Faecousia sp944385535, 95.0, 78.86, 0.271; GCA_018715835.1, s__Faecousia intestinavium, 95.0, 78.86, 0.289; GCA_002362145.1, s__Faecousia sp002362145, 95.0, 78.84, 0.341; GCA_934591635.1, s__Faecousia sp934591635, 95.0, 78.84, 0.169; GCA_934589065.1, s__Faecousia sp934589065, 95.0, 78.8, 0.226; GCA_022775085.1, s__Faecousia sp022775085, 95.0, 78.71, 0.299; GCA_017461445.1, s__Faecousia sp017461445, 95.0, 78.7, 0.294; GCA_945873295.1, s__Faecousia sp945873295, 95.0, 78.67, 0.235; GCA_022777455.1, s__Faecousia sp022777455, 95.0, 78.67, 0.256; GCA_945486035.1, s__Faecousia sp945486035, 95.0, 78.63, 0.223; GCA_944387615.1, s__Faecousia sp944387615, 95.0, 78.6, 0.188; GCA_021199635.1, s__Faecousia sp021199635, 95.0, 78.58, 0.301; GCA_002493965.1, s__Faecousia sp002493965, 95.0, 78.56, 0.256; GCA_020025615.1, s__Faecousia sp020025615, 95.0, 78.55, 0.244; GCA_900770015.1, s__Faecousia sp900770015, 95.0, 78.52, 0.213; GCA_015068125.1, s__Faecousia sp015068125, 95.0, 78.49, 0.251; GCA_944387145.1, s__Faecousia sp944387145, 95.0, 78.48, 0.24; GCA_900554625.1, s__Faecousia sp900554625, 95.0, 78.48, 0.162; GCA_015067895.1, s__Faecousia sp015067895, 95.0, 78.48, 0.259; GCA_015068175.1, s__Faecousia sp015068175, 95.0, 78.42, 0.241; GCA_017465745.1, s__Faecousia sp017465745, 95.0, 78.41, 0.282; GCA_900549495.1, s__Faecousia sp900549495, 95.0, 78.39, 0.257; GCA_015068225.1, s__Faecousia sp015068225, 95.0, 78.35, 0.225; GCA_015067545.1, s__Faecousia sp015067545, 95.0, 78.35, 0.211; GCA_017456645.1, s__Faecousia sp017456645, 95.0, 78.33, 0.24; GCA_015067845.1, s__Faecousia sp015067845, 95.0, 78.32, 0.198; GCA_017506735.1, s__Faecousia sp017506735, 95.0, 78.32, 0.249; GCA_017398625.1, s__Faecousia sp017398625, 95.0, 78.31, 0.234; GCA_020025545.1, s__Faecousia sp020025545, 95.0, 78.28, 0.201; GCA_015068155.1, s__Faecousia sp015068155, 95.0, 78.28, 0.208; GCA_900762245.1, s__Faecousia sp900762245, 95.0, 78.24, 0.205; GCA_017398105.1, s__Faecousia sp017398105, 95.0, 78.23, 0.201; GCA_017622295.1, s__Faecousia sp017622295, 95.0, 78.23, 0.244; GCA_017409645.1, s__Faecousia sp017409645, 95.0, 78.2, 0.248; GCA_020025595.1, s__Faecousia sp020025595, 95.0, 78.16, 0.164; GCA_017624715.1, s__Faecousia sp017624715, 95.0, 78.14, 0.169; GCA_019418025.1, s__Faecousia sp019418025, 95.0, 78.14, 0.178; GCA_934569195.1, s__Faecousia sp934569195, 95.0, 78.14, 0.234; GCA_017437095.1, s__Faecousia sp017437095, 95.0, 78.13, 0.235; GCA_017435525.1, s__Faecousia sp017435525, 95.0, 78.02, 0.194; GCA_015067605.1, s__Faecousia sp015067605, 95.0, 78.01, 0.197; GCA_017505505.1, s__Faecousia sp017505505, 95.0, 78.0, 0.204; GCA_017436785.1, s__Faecousia sp017436785, 95.0, 77.95, 0.213; GCA_015067945.1, s__Faecousia sp015067945, 95.0, 77.94, 0.185; GCA_015068305.1, s__Faecousia sp015068305, 95.0, 77.94, 0.237; GCA_017555395.1, s__Faecousia sp017555395, 95.0, 77.8, 0.164; GCA_017632035.1, s__Faecousia sp017632035, 95.0, 77.79, 0.207; GCA_017409205.1, s__Faecousia sp017409205, 95.0, 77.77, 0.194; GCA_017416325.1, s__Faecousia sp017416325, 95.0, 77.75, 0.178; GCA_015067495.1, s__Faecousia sp015067495, 95.0, 77.74, 0.175; GCA_900769845.1, s__Faecousia sp900769845, 95.0, 77.7, 0.166; GCA_017516785.1, s__Faecousia sp017516785, 95.0, 77.59, 0.19; GCA_017939025.1, s__Faecousia sp017939025, 95.0, 77.54, 0.14; GCA_020025575.1, s__Faecousia sp020025575, 95.0, 77.48, 0.122; GCA_017436035.1, s__Faecousia sp017436035, 95.0, 77.39, 0.133; GCA_017631155.1, s__Faecousia sp017631155, 95.0, 77.38, 0.149; GCA_017408725.1, s__Faecousia sp017408725, 95.0, 77.31, 0.118; GCA_020025535.1, s__Faecousia sp020025535, 95.0, 77.12, 0.174; GCA_017435245.1, s__Faecousia sp017435245, 95.0, 77.09, 0.114; GCA_017397565.1, s__Faecousia sp017397565, 95.0, 77.05, 0.15; GCA_017473455.1, s__Faecousia sp017473455, 95.0, 77.0, 0.147; GCA_017620525.1, s__Faecousia sp017620525, 95.0, 76.97, 0.124; GCA_017936985.1, s__Faecousia sp017936985, 95.0, 76.9, 0.131; GCA_017537045.1, s__Faecousia sp017537045, 95.0, 76.89, 0.124; GCA_017646545.1, s__Faecousia sp017646545, 95.0, 76.68, 0.168	85.78	11
GF13FFE1_2_bin.31	d__Bacteria;p__Bacillota;c__Bacilli;o__Lactobacillales;f__Streptococcaceae;g__Streptococcus;s__Streptococcus salivarius	GCF_000785515.1	95	d__Bacteria;p__Bacillota;c__Bacilli;o__Lactobacillales;f__Streptococcaceae;g__Streptococcus;s__Streptococcus salivarius	96.9	0.942	N/A	N/A	N/A	N/A	d__Bacteria;p__Bacillota;c__Bacilli;o__Lactobacillales;f__Streptococcaceae;g__Streptococcus;s__	ANI	topological placement and ANI have incongruent species assignments	GCF_000785515.1, s__Streptococcus salivarius, 95.0, 96.9, 0.942; GCF_009738225.1, s__Streptococcus sp001556435, 95.0, 95.08, 0.913; GCA_003521145.1, s__Streptococcus sp003521145, 95.0, 93.25, 0.708; GCF_000188295.1, s__Streptococcus vestibularis, 95.0, 91.84, 0.783; GCA_010604095.1, s__Streptococcus sp000187445, 95.0, 89.8, 0.851; GCF_010120595.1, s__Streptococcus thermophilus, 95.0, 89.22, 0.789; GCA_934229725.1, s__Streptococcus sp934229725, 95.0, 88.77, 0.847; GCF_000963275.1, s__Streptococcus parasanguinis_B, 95.4777, 82.54, 0.25; GCF_008727815.1, s__Streptococcus sp008727815, 95.4598, 82.36, 0.255; GCF_001813295.1, s__Streptococcus sp001813295, 95.575, 82.19, 0.248; GCF_024295625.1, s__Streptococcus sp024295625, 95.5822, 82.0, 0.251; GCF_016648925.1, s__Streptococcus sp900766505, 95.5928, 81.93, 0.255; GCF_019929185.1, s__Streptococcus parasanguinis_O, 95.3986, 81.83, 0.24; GCA_018365265.1, s__Streptococcus parasanguinis_G, 95.0331, 81.75, 0.25; GCF_018499505.1, s__Streptococcus parasanguinis_K, 95.5154, 81.51, 0.22; GCF_016648855.1, s__Streptococcus parasanguinis_L, 95.5554, 81.51, 0.257; GCA_905188195.1, s__Streptococcus parasanguinis_P, 95.4771, 81.37, 0.224; GCF_000314795.2, s__Streptococcus sp000314795, 95.0, 81.28, 0.268; GCA_916439305.1, s__Streptococcus sp916439305, 95.0, 80.81, 0.229; GCA_934215455.1, s__Streptococcus sp934215455, 95.534, 80.59, 0.189; GCF_001553855.1, s__Streptococcus gordonii, 95.0, 80.18, 0.158; GCF_000154985.1, s__Streptococcus infantarius, 95.0, 79.99, 0.25; GCF_016908655.1, s__Streptococcus saliviloxodontae, 95.0, 79.88, 0.279; GCF_016908645.1, s__Streptococcus loxodontisalivarius, 95.0, 79.79, 0.301; GCF_900459225.1, s__Streptococcus dysgalactiae, 95.0, 79.76, 0.158; GCF_900101445.1, s__Streptococcus equinus_B, 95.0, 79.76, 0.251; GCF_000186445.1, s__Streptococcus agalactiae, 95.0, 79.73, 0.144; GCF_015594605.1, s__Streptococcus sp015594605, 95.0, 79.66, 0.268; GCA_001578795.1, s__Streptococcus gordonii_A, 95.0, 79.65, 0.158; GCF_001578885.1, s__Streptococcus sp001578885, 95.0, 79.59, 0.135; GCA_934196125.1, s__Streptococcus sp934196125, 96.0537, 79.53, 0.249; GCF_900475675.1, s__Streptococcus lutetiensis, 95.0, 79.5, 0.253; GCF_016461705.1, s__Streptococcus vicugnae, 95.0, 79.49, 0.255; GCF_000188015.2, s__Streptococcus ictaluri, 95.0, 79.47, 0.14; GCF_002953735.1, s__Streptococcus pluranimalium, 95.0, 79.45, 0.184; GCF_900104225.1, s__Streptococcus equinus_D, 95.0, 79.44, 0.282; GCF_012277075.1, s__Streptococcus alactolyticus, 95.0, 79.41, 0.212; GCF_000188035.1, s__Streptococcus pseudoporcinus, 95.0, 79.38, 0.109; GCF_002055535.1, s__Streptococcus pyogenes, 95.0, 79.36, 0.155; GCF_000187265.1, s__Streptococcus equinus, 95.0, 79.32, 0.257; GCF_004843545.1, s__Streptococcus pasteurianus, 95.948, 79.31, 0.233; GCF_900636575.1, s__Streptococcus canis, 95.0, 79.29, 0.146; GCF_902167705.1, s__Streptococcus constellatus_A, 95.0, 79.28, 0.106; GCF_007859205.1, s__Streptococcus sp007859205, 95.0, 79.27, 0.153; GCF_900459405.1, s__Streptococcus hyointestinalis, 95.0, 79.27, 0.166; GCF_003943655.1, s__Streptococcus sanguinis_F, 95.0, 79.25, 0.14; GCF_000376985.1, s__Streptococcus henryi, 95.0, 79.23, 0.251; GCF_000423745.1, s__Streptococcus plurextorum, 95.0, 79.19, 0.137; GCF_000380145.1, s__Streptococcus thoraltensis, 95.0, 79.17, 0.168; GCF_002887775.1, s__Streptococcus penaeicida, 95.0, 79.16, 0.155; GCF_001885095.1, s__Streptococcus bovimastitidis, 95.0, 79.16, 0.144; GCF_023167545.1, s__Streptococcus constellatus, 95.0, 79.1, 0.126; GCF_003337175.1, s__Streptococcus gallolyticus_B, 95.6693, 79.1, 0.239; GCF_901542335.1, s__Streptococcus porcinus_A, 95.0, 79.1, 0.106; GCF_002000985.1, s__Streptococcus gallolyticus, 96.3165, 79.09, 0.264; GCA_000283635.1, s__Streptococcus macedonicus, 96.3165, 79.07, 0.262; GCF_900475595.1, s__Streptococcus uberis, 95.0, 79.05, 0.135; GCF_011421425.1, s__Streptococcus catagoni, 95.0, 79.03, 0.133; GCF_001302265.1, s__Streptococcus phocae, 95.0, 79.01, 0.121; GCF_003686955.1, s__Streptococcus hillyeri, 95.0, 79.0, 0.195; GCF_900475415.1, s__Streptococcus porcinus, 95.0, 78.99, 0.117; GCF_000425025.1, s__Streptococcus castoreus, 95.0, 78.97, 0.122; GCA_900637675.1, s__Streptococcus equi, 95.0, 78.97, 0.113; GCF_900635155.1, s__Streptococcus sanguinis_G, 95.0, 78.93, 0.126; GCF_000420785.1, s__Streptococcus hyovaginalis, 95.0, 78.93, 0.166; GCF_011039275.1, s__Streptococcus hyointestinalis_A, 95.0, 78.92, 0.144; GCF_000380105.1, s__Streptococcus orisratti, 95.0, 78.88, 0.211; GCF_003674745.1, s__Streptococcus iniae, 95.0, 78.87, 0.135; GCF_000379985.1, s__Streptococcus caballi, 95.0, 78.86, 0.231; GCF_000188055.2, s__Streptococcus urinalis, 95.0, 78.86, 0.122; GCF_000380005.1, s__Streptococcus didelphis, 95.0, 78.86, 0.115; GCF_007859195.1, s__Streptococcus pharyngis, 95.0, 78.83, 0.126; GCF_000423765.1, s__Streptococcus porci, 95.0, 78.82, 0.173; GCF_009870755.1, s__Streptococcus halichoeri, 95.0, 78.81, 0.089; GCF_000785785.1, s__Streptococcus uberis_A, 95.0, 78.75, 0.155; GCF_001598035.1, s__Streptococcus halotolerans, 95.0, 78.75, 0.158; GCF_003943735.1, s__Streptococcus sanguinis_E, 95.0, 78.73, 0.142; GCF_016481285.1, s__Streptococcus zalophi, 95.0, 78.72, 0.102; GCF_902729355.1, s__Streptococcus sp902729355, 95.0, 78.66, 0.186; GCA_905372115.1, s__Streptococcus sp905372115, 95.0, 78.64, 0.138; GCF_000372425.1, s__Streptococcus ferus, 95.0, 78.6, 0.125; GCF_000187935.1, s__Streptococcus parauberis, 95.0, 78.55, 0.16; GCF_024814375.1, s__Streptococcus sp024814375, 95.0, 78.53, 0.152; GCF_000380045.1, s__Streptococcus marimammalium, 95.0, 78.38, 0.098; GCF_001431045.1, s__Streptococcus orisasini, 95.0, 78.35, 0.144; GCF_000286075.1, s__Streptococcus ratti, 95.0, 78.34, 0.14; GCF_003086355.1, s__Streptococcus chenjunshii, 95.0, 78.19, 0.08; GCF_001642085.1, s__Streptococcus pantholopis, 95.0, 78.19, 0.055; GCF_000686605.1, s__Streptococcus sobrinus, 95.0, 78.18, 0.138; GCF_000423725.1, s__Streptococcus devriesei, 95.0, 78.17, 0.129; GCF_000380025.1, s__Streptococcus entericus, 95.0, 78.12, 0.086; GCF_001937065.1, s__Streptococcus sp001937065, 95.0, 78.01, 0.126; GCF_000187995.2, s__Streptococcus macacae, 95.0, 78.0, 0.111; GCF_016481305.1, s__Streptococcus pacificus, 95.0, 77.98, 0.117; GCF_000187975.2, s__Streptococcus criceti, 95.0, 77.97, 0.164; GCF_011038795.1, s__Streptococcus sp011038795, 95.0, 77.86, 0.162; GCF_002355215.1, s__Streptococcus troglodytae, 95.0, 77.84, 0.155; GCF_900459175.1, s__Streptococcus downei, 95.0, 77.83, 0.149; GCF_006739205.1, s__Streptococcus mutans, 95.0, 77.83, 0.179; GCA_945876895.1, s__Streptococcus sp945876895, 95.0, 77.71, 0.191	87.94	11
GF13FFE1_2_bin.36	d__Bacteria;p__Bacillota_A;c__Clostridia;o__Lachnospirales;f__Lachnospiraceae;g__Blautia_A;s__Blautia_A massiliensis	GCF_001487165.1	95	d__Bacteria;p__Bacillota_A;c__Clostridia;o__Lachnospirales;f__Lachnospiraceae;g__Blautia_A;s__Blautia_A massiliensis	98.28	0.913	GCF_001487165.1	d__Bacteria;p__Bacillota_A;c__Clostridia;o__Lachnospirales;f__Lachnospiraceae;g__Blautia_A;s__Blautia_A massiliensis	98.28	0.913	d__Bacteria;p__Bacillota_A;c__Clostridia;o__Lachnospirales;f__Lachnospiraceae;g__Blautia_A;s__	taxonomic classification defined by topology and ANI	topological placement and ANI have congruent species assignments	GCA_900751995.1, s__Blautia_A sp900751995, 95.0, 94.84, 0.591; GCF_013304735.1, s__Blautia_A sp900066205, 95.0, 89.67, 0.798; GCF_003461955.1, s__Blautia_A sp900066335, 95.0, 89.61, 0.837; GCF_003474435.1, s__Blautia_A sp003474435, 95.0, 87.46, 0.783; GCF_013304825.1, s__Blautia_A schinkii, 95.0, 87.27, 0.8; GCA_900764225.1, s__Blautia_A sp900764225, 95.0, 85.35, 0.578; GCA_934373235.1, s__Blautia_A sp934373235, 95.0, 82.83, 0.574; GCF_003477525.1, s__Blautia_A sp003477525, 95.0, 79.54, 0.363; GCF_003461245.1, s__Blautia_A sp000436615, 95.0, 79.48, 0.339; GCF_003460605.1, s__Blautia_A sp900066145, 95.0, 79.4, 0.313; GCA_025147765.1, s__Blautia_A obeum, 95.0, 79.36, 0.311; GCA_905209435.1, s__Blautia_A sp905209435, 95.0, 79.35, 0.284; GCA_025148125.1, s__Blautia_A wexlerae, 95.0, 79.34, 0.364; GCA_934424575.1, s__Blautia_A sp934424575, 95.0, 79.33, 0.306; GCF_003471165.1, s__Blautia_A sp003471165, 95.0, 79.3, 0.331; GCF_014297355.1, s__Blautia_A intestinalis, 95.0, 79.22, 0.274; GCF_009707925.1, s__Blautia_A luti, 95.0, 79.22, 0.384; GCF_900120195.1, s__Blautia_A sp900120195, 95.0, 79.18, 0.317; GCF_009883055.1, s__Blautia_A sp900548245, 95.0, 79.18, 0.34; GCA_900066355.1, s__Blautia_A sp900066355, 95.0, 79.13, 0.305; GCA_945872375.1, s__Blautia_A sp945872375, 95.0, 79.0, 0.232; GCF_020554845.1, s__Blautia_A faecis, 95.0, 78.97, 0.318; GCF_013300825.1, s__Blautia_A wexlerae_B, 95.0, 78.92, 0.35; GCF_018918125.1, s__Blautia_A sp018918125, 95.0, 78.92, 0.28; GCA_900763175.1, s__Blautia_A sp900763175, 95.0, 78.86, 0.226; GCA_000285855.2, s__Blautia_A sp000285855, 95.0, 78.82, 0.335; GCF_020537505.1, s__Blautia_A sp905206915, 95.0, 78.81, 0.31; GCF_018919065.1, s__Blautia_A sp018919065, 95.0, 78.68, 0.295; GCA_934372025.1, s__Blautia_A sp934372025, 95.0, 78.57, 0.258; GCA_934371915.1, s__Blautia_A sp934371915, 95.0, 78.57, 0.271; GCA_934437695.1, s__Blautia_A sp934437695, 95.0, 78.56, 0.351; GCA_934371575.1, s__Blautia_A sp934371575, 95.0, 78.53, 0.275; GCA_934364795.1, s__Blautia_A sp934364795, 95.0, 78.51, 0.244; GCF_024622975.1, s__Blautia_A caecimuris, 95.0, 78.47, 0.262; GCA_021771755.1, s__Blautia_A sp021771755, 95.0, 78.46, 0.262; GCA_934426285.1, s__Blautia_A sp934426285, 95.0, 78.44, 0.3; GCF_013304385.1, s__Blautia_A sp900066505, 95.0, 78.35, 0.275; GCA_900541985.1, s__Blautia_A sp900541985, 95.0, 78.25, 0.238; GCA_934394545.1, s__Blautia_A sp934394545, 95.0, 78.24, 0.238; GCA_900316115.1, s__Blautia_A sp900316115, 95.0, 78.24, 0.252; GCA_900551465.1, s__Blautia_A sp900551465, 95.0, 78.24, 0.218; GCA_934378195.1, s__Blautia_A sp934378195, 95.0, 78.19, 0.237; GCA_934394595.1, s__Blautia_A sp934394595, 95.0, 78.19, 0.235; GCA_934402155.1, s__Blautia_A sp934402155, 95.0, 78.14, 0.289; GCA_934358405.1, s__Blautia_A sp934358405, 95.0, 78.14, 0.257; GCA_019416265.1, s__Blautia_A sp019416265, 95.0, 78.09, 0.244; GCA_934359835.1, s__Blautia_A sp934359835, 95.0, 78.08, 0.286; GCA_900540785.1, s__Blautia_A sp900540785, 95.0, 78.05, 0.211; GCA_900551715.1, s__Blautia_A sp900551715, 95.0, 78.0, 0.242; GCA_022764275.1, s__Blautia_A sp022764275, 95.0, 77.95, 0.216; GCA_945864225.1, s__Blautia_A sp945864225, 95.0, 77.95, 0.204; GCA_900553515.1, s__Blautia_A sp900553515, 95.0, 77.9, 0.216; GCA_934408705.1, s__Blautia_A sp934408705, 95.0, 77.76, 0.222; GCA_022770365.1, s__Blautia_A sp022770365, 95.0, 77.75, 0.231; GCA_900549015.1, s__Blautia_A sp900549015, 95.0, 77.73, 0.196; GCA_021772055.1, s__Blautia_A sp021772055, 95.0, 77.72, 0.23; GCA_934409175.1, s__Blautia_A sp934409175, 95.0, 77.69, 0.266; GCA_018064695.1, s__Blautia_A sp018064695, 95.0, 77.66, 0.122; GCA_944380045.1, s__Blautia_A sp944380045, 95.0, 77.64, 0.204; GCA_019119235.1, s__Blautia_A excrementigallinarum, 95.0, 77.59, 0.202; GCA_000702025.1, s__Blautia_A schinkii_A, 95.0, 77.57, 0.214; GCA_019113745.1, s__Blautia_A intestinavium, 95.0, 77.57, 0.178; GCA_022769545.1, s__Blautia_A sp022769545, 95.0, 77.52, 0.204; GCA_019116385.1, s__Blautia_A faecigallinarum, 95.0, 77.48, 0.19; GCA_900547615.1, s__Blautia_A sp900547615, 95.0, 77.48, 0.187; GCA_900541345.1, s__Blautia_A sp900541345, 95.0, 77.36, 0.19; GCA_900551075.1, s__Blautia_A sp900551075, 95.0, 77.32, 0.2; GCA_019118425.1, s__Blautia_A faecavium, 95.0, 77.31, 0.161; GCA_019118645.1, s__Blautia_A excrementipullorum, 95.0, 77.28, 0.161; GCF_002159835.1, s__Blautia_A avistercoris, 95.0, 77.26, 0.097; GCF_000157975.1, s__Blautia_A hydrogenotrophica, 95.0, 77.26, 0.075; GCA_019115125.1, s__Blautia_A faecipullorum, 95.0, 77.18, 0.211; GCA_019112635.1, s__Blautia_A intestinigallinarum, 95.0, 77.12, 0.102; GCA_017463155.1, s__Blautia_A sp017463155, 95.0, 77.02, 0.088; GCA_019120475.1, s__Blautia_A intestinipullorum, 95.0, 76.92, 0.171; GCA_017459635.1, s__Blautia_A sp017459635, 95.0, 76.87, 0.065; GCA_021203365.1, s__Blautia_A sp021203365, 95.0, 76.71, 0.136; GCA_021443885.1, s__Blautia_A sp021443885, 95.0, 76.68, 0.094; GCA_900542045.1, s__Blautia_A gallistercoris, 95.0, 76.67, 0.118; GCA_902782975.1, s__Blautia_A sp902782975, 95.0, 76.64, 0.05; GCA_017475035.1, s__Blautia_A sp017475035, 95.0, 76.49, 0.049; GCA_902803215.1, s__Blautia_A sp902803215, 95.0, 76.46, 0.059; GCA_017420455.1, s__Blautia_A sp017420455, 95.0, 76.42, 0.063; GCA_017515945.1, s__Blautia_A sp017515945, 95.0, 76.39, 0.044; GCA_017515325.1, s__Blautia_A sp017515325, 95.0, 75.81, 0.052; GCA_902783305.1, s__Blautia_A sp902783305, 95.0, 75.7, 0.044	76.5	11
GF13FFE1_2_bin.37	d__Bacteria;p__Bacillota_A;c__Clostridia;o__Oscillospirales;f__Acutalibacteraceae;g__UBA1417;s__UBA1417 sp003531055	GCA_021029595.1	95	d__Bacteria;p__Bacillota_A;c__Clostridia;o__Oscillospirales;f__Acutalibacteraceae;g__UBA1417;s__UBA1417 sp003531055	96.96	0.859	GCA_021029595.1	d__Bacteria;p__Bacillota_A;c__Clostridia;o__Oscillospirales;f__Acutalibacteraceae;g__UBA1417;s__UBA1417 sp003531055	96.96	0.859	d__Bacteria;p__Bacillota_A;c__Clostridia;o__Oscillospirales;f__Acutalibacteraceae;g__UBA1417;s__	taxonomic classification defined by topology and ANI	topological placement and ANI have congruent species assignments	GCA_934643185.1, s__UBA1417 sp934643185, 95.0, 94.43, 0.749; GCF_021531715.1, s__UBA1417 sp004555625, 95.0, 80.49, 0.468; GCA_900552925.1, s__UBA1417 sp900552925, 95.0, 79.59, 0.34; GCA_900549945.1, s__UBA1417 sp900549945, 95.0, 79.4, 0.353; GCA_017407665.1, s__UBA1417 sp017407665, 95.0, 78.76, 0.303; GCA_019422905.1, s__UBA1417 sp019422905, 95.0, 78.71, 0.368; GCA_002305575.1, s__UBA1417 sp002305575, 95.0, 78.53, 0.353; GCA_017623855.1, s__UBA1417 sp017623855, 95.0, 77.97, 0.232	77.99	11
GF13FFE1_2_bin.39	d__Bacteria;p__Bacillota_A;c__Clostridia;o__Oscillospirales;f__Oscillospiraceae;g__Vescimonas;s__Vescimonas sp001916855	GCA_018228685.1	95	d__Bacteria;p__Bacillota_A;c__Clostridia;o__Oscillospirales;f__Oscillospiraceae;g__Vescimonas;s__Vescimonas sp001916855	97.86	0.922	GCA_018228685.1	d__Bacteria;p__Bacillota_A;c__Clostridia;o__Oscillospirales;f__Oscillospiraceae;g__Vescimonas;s__Vescimonas sp001916855	97.86	0.922	d__Bacteria;p__Bacillota_A;c__Clostridia;o__Oscillospirales;f__Oscillospiraceae;g__Vescimonas;s__	taxonomic classification defined by topology and ANI	topological placement and ANI have congruent species assignments	GCA_000435975.1, s__Vescimonas sp000435975, 95.0, 91.02, 0.738; GCF_018408575.1, s__Vescimonas coprocola, 95.0, 82.63, 0.588; GCA_900551355.1, s__Vescimonas sp900551355, 95.0, 82.31, 0.565; GCA_934597585.1, s__Vescimonas sp934597585, 95.0, 82.19, 0.411; GCA_934623575.1, s__Vescimonas sp934623575, 95.0, 82.09, 0.464; GCA_934597345.1, s__Vescimonas sp934597345, 95.0, 81.86, 0.461; GCA_934565655.1, s__Vescimonas sp934565655, 95.0, 81.83, 0.45; GCA_900545585.1, s__Vescimonas sp900545585, 95.0, 81.82, 0.502; GCA_900317425.1, s__Vescimonas sp900317425, 95.0, 81.79, 0.472; GCA_900545495.1, s__Vescimonas sp900545495, 95.0, 81.78, 0.498; GCA_902388735.1, s__Vescimonas sp902388735, 95.0, 81.76, 0.49; GCA_900554275.1, s__Vescimonas sp900554275, 95.0, 81.66, 0.508; GCA_934589145.1, s__Vescimonas sp934589145, 95.0, 81.64, 0.45; GCA_934591745.1, s__Vescimonas sp934591745, 95.0, 81.6, 0.486; GCA_934591815.1, s__Vescimonas sp934591815, 95.0, 81.58, 0.51; GCA_945868085.1, s__Vescimonas sp945868085, 95.0, 81.55, 0.476; GCA_934590325.1, s__Vescimonas sp934590325, 95.0, 81.53, 0.48; GCA_900552725.1, s__Vescimonas sp900552725, 95.0, 81.53, 0.466; GCA_900550585.1, s__Vescimonas sp900550585, 95.0, 81.52, 0.451; GCA_900548615.1, s__Vescimonas sp900548615, 95.0, 81.44, 0.44; GCA_003487665.1, s__Vescimonas sp003487665, 95.0, 81.43, 0.464; GCA_900555735.1, s__Vescimonas sp900555735, 95.0, 81.35, 0.408; GCA_900547745.1, s__Vescimonas sp900547745, 95.0, 81.31, 0.509; GCF_018326305.1, s__Vescimonas fastidiosa, 95.0, 81.3, 0.441; GCA_017412585.1, s__Vescimonas sp017412585, 95.0, 81.21, 0.455; GCA_934591705.1, s__Vescimonas sp934591705, 95.0, 81.2, 0.512; GCA_900556015.1, s__Vescimonas sp900556015, 95.0, 81.18, 0.5; GCA_017427645.1, s__Vescimonas sp017427645, 95.0, 81.18, 0.461; GCA_902765025.1, s__Vescimonas sp902765025, 95.0, 81.17, 0.415; GCA_017448145.1, s__Vescimonas sp017448145, 95.0, 81.09, 0.406; GCA_934574095.1, s__Vescimonas sp934574095, 95.0, 81.07, 0.428; GCA_934573935.1, s__Vescimonas sp934573935, 95.0, 81.04, 0.432; GCA_934589835.1, s__Vescimonas sp934589835, 95.0, 80.87, 0.433; GCA_945877515.1, s__Vescimonas sp945877515, 95.0, 80.87, 0.354; GCA_002438575.1, s__Vescimonas sp002438575, 95.0, 80.85, 0.514; GCA_934635515.1, s__Vescimonas sp934635515, 95.0, 80.85, 0.44; GCA_003539495.1, s__Vescimonas sp003539495, 95.0, 80.85, 0.459; GCA_934597125.1, s__Vescimonas sp934597125, 95.0, 80.78, 0.41; GCA_004557655.1, s__Vescimonas sp004557655, 95.0, 80.77, 0.378; GCA_002392625.1, s__Vescimonas sp002392625, 95.0, 80.77, 0.454; GCA_900550615.1, s__Vescimonas sp900550615, 95.0, 80.72, 0.457; GCA_015068325.1, s__Vescimonas sp015068325, 95.0, 80.66, 0.406; GCA_900757415.1, s__Vescimonas sp900757415, 95.0, 80.64, 0.323; GCA_000435555.1, s__Vescimonas sp000435555, 95.0, 80.61, 0.54; GCA_934635545.1, s__Vescimonas sp934635545, 95.0, 80.58, 0.389; GCA_900551995.1, s__Vescimonas sp900551995, 95.0, 80.57, 0.48; GCA_900313295.1, s__Vescimonas sp900313295, 95.0, 80.57, 0.518; GCA_944385395.1, s__Vescimonas sp944385395, 95.0, 80.3, 0.388; GCA_902782615.1, s__Vescimonas sp902782615, 95.0, 79.98, 0.454; GCA_004555205.1, s__Vescimonas sp004555205, 95.0, 79.91, 0.366; GCA_900552475.1, s__Vescimonas sp900552475, 95.0, 79.91, 0.412; GCA_015067525.1, s__Vescimonas sp015067525, 95.0, 79.83, 0.39; GCA_900756715.1, s__Vescimonas sp900756715, 95.0, 79.56, 0.343; GCA_017415775.1, s__Vescimonas sp017415775, 95.0, 79.51, 0.352; GCA_018064925.1, s__Vescimonas sp018064925, 95.0, 79.43, 0.333; GCA_934569425.1, s__Vescimonas sp934569425, 95.0, 79.31, 0.35; GCA_015067765.1, s__Vescimonas sp015067765, 95.0, 79.28, 0.315; GCA_017937195.1, s__Vescimonas sp017937195, 95.0, 79.21, 0.365; GCA_015067975.1, s__Vescimonas sp015067975, 95.0, 79.15, 0.231; GCA_934573945.1, s__Vescimonas sp934573945, 95.0, 79.1, 0.36; GCA_020025345.1, s__Vescimonas sp020025345, 95.0, 79.08, 0.263; GCA_017455225.1, s__Vescimonas sp017455225, 95.0, 78.96, 0.325; GCA_020025305.1, s__Vescimonas sp020025305, 95.0, 78.88, 0.218; GCA_017416445.1, s__Vescimonas sp017416445, 95.0, 78.83, 0.294; GCA_020025275.1, s__Vescimonas sp020025275, 95.0, 78.8, 0.283; GCA_017549325.1, s__Vescimonas sp017549325, 95.0, 78.8, 0.323; GCA_012719745.1, s__Vescimonas sp012719745, 95.0, 78.78, 0.292; GCA_017408915.1, s__Vescimonas sp017408915, 95.0, 78.73, 0.277; GCA_017458825.1, s__Vescimonas sp017458825, 95.0, 78.65, 0.315; GCA_934561335.1, s__Vescimonas sp934561335, 95.0, 78.53, 0.329; GCA_017619715.1, s__Vescimonas sp017619715, 95.0, 78.4, 0.304; GCA_002309395.1, s__Vescimonas sp002309395, 95.0, 78.18, 0.299	93.27	11
GF13FFE1_2_bin.46	d__Bacteria;p__Bacillota_A;c__Clostridia;o__Lachnospirales;f__Lachnospiraceae;g__Dorea_A;s__Dorea_A longicatena	GCA_025150085.1	95	d__Bacteria;p__Bacillota_A;c__Clostridia;o__Lachnospirales;f__Lachnospiraceae;g__Dorea_A;s__Dorea_A longicatena	98.87	0.927	GCA_025150085.1	d__Bacteria;p__Bacillota_A;c__Clostridia;o__Lachnospirales;f__Lachnospiraceae;g__Dorea_A;s__Dorea_A longicatena	98.87	0.927	d__Bacteria;p__Bacillota_A;c__Clostridia;o__Lachnospirales;f__Lachnospiraceae;g__Dorea_A;s__	taxonomic classification defined by topology and ANI	topological placement and ANI have congruent species assignments	GCF_024168045.1, s__Dorea_A longicatena_B, 95.0, 90.42, 0.812; GCA_900550865.1, s__Dorea_A sp900550865, 95.0, 89.55, 0.724; GCA_934295165.1, s__Dorea_A sp934295165, 95.0, 87.41, 0.653; GCA_934294775.1, s__Dorea_A sp934294775, 95.0, 85.37, 0.724; GCF_021531995.1, s__Dorea_A contorta_A, 95.0, 79.14, 0.325; GCA_016295505.1, s__Dorea_A sp016295505, 95.0, 78.91, 0.382; GCA_022769185.1, s__Dorea_A sp022769185, 95.0, 78.74, 0.36	92.59	11
GF13FFE1_2_bin.48	d__Bacteria;p__Bacillota;c__Bacilli;o__Bacillales_D;f__Amphibacillaceae;g__Pseudogracilibacillus;s__	N/A	N/A	N/A	N/A	N/A	GCA_019113205.1	d__Bacteria;p__Bacillota;c__Bacilli;o__Bacillales_D;f__Amphibacillaceae;g__Pseudogracilibacillus;s__Pseudogracilibacillus intestinigallinarum	76.51	0.201	d__Bacteria;p__Bacillota;c__Bacilli;o__Bacillales_D;f__Amphibacillaceae;g__Pseudogracilibacillus;s__	taxonomic classification defined by topology and ANI	classification based on placement in class-level tree	GCF_003201975.1, s__Pseudogracilibacillus auburnensis, 95.0, 77.33, 0.199; GCA_002453315.1, s__Pseudogracilibacillus sp002453315, 95.0, 76.62, 0.091; GCA_945639745.1, s__Pseudogracilibacillus sp945639745, 95.0, 76.35, 0.138; GCA_012518125.1, s__Pseudogracilibacillus sp012518125, 95.0, 76.33, 0.028	95	11
GF13FFE1_2_bin.49	d__Bacteria;p__Bacillota_C;c__Negativicutes;o__Veillonellales;f__Veillonellaceae;g__Veillonella;s__	N/A	N/A	N/A	N/A	N/A	GCF_900637515.1	d__Bacteria;p__Bacillota_C;c__Negativicutes;o__Veillonellales;f__Veillonellaceae;g__Veillonella;s__Veillonella dispar	94.54	0.971	d__Bacteria;p__Bacillota_C;c__Negativicutes;o__Veillonellales;f__Veillonellaceae;g__Veillonella;s__	taxonomic classification defined by topology and ANI	classification based on placement in class-level tree	GCF_013393365.1, s__Veillonella nakazawae, 95.0, 94.46, 0.962; GCF_003463825.1, s__Veillonella sp003463825, 95.0, 94.0, 0.962; GCA_019414865.1, s__Veillonella sp019414865, 95.0, 93.85, 0.875; GCA_900766125.1, s__Veillonella sp900766125, 95.0, 93.81, 0.769; GCF_002959895.1, s__Veillonella infantium, 95.0, 93.58, 0.952; GCF_002959755.1, s__Veillonella sp002959755, 95.0, 93.43, 0.981; GCA_900545205.1, s__Veillonella sp900545205, 95.0, 93.42, 0.894; GCA_019419725.1, s__Veillonella sp019419725, 95.0, 93.37, 0.846; GCA_900552715.1, s__Veillonella sp900552715, 95.0, 93.25, 0.875; GCA_900549845.1, s__Veillonella sp900549845, 95.0, 92.92, 0.837; GCA_900556785.1, s__Veillonella sp900556785, 95.0, 92.83, 0.865; GCA_900538355.1, s__Veillonella sp900538355, 95.0, 92.73, 0.971; GCA_905209685.1, s__Veillonella sp905209685, 95.0, 92.64, 0.904; GCA_915069625.1, s__Veillonella sp915069625, 95.0, 92.14, 0.885; GCA_902834965.1, s__Veillonella sp902834965, 95.0, 91.71, 0.606; GCA_900550175.1, s__Veillonella sp900550175, 95.0, 91.64, 0.788; GCA_900765235.1, s__Veillonella sp900765235, 95.0, 91.37, 0.837; GCA_018367495.1, s__Veillonella sp018367495, 95.0, 90.65, 0.846; GCA_934183145.1, s__Veillonella sp934183145, 95.0, 90.19, 0.721; GCA_934202215.1, s__Veillonella sp934202215, 95.0, 88.98, 0.721; GCF_002959775.1, s__Veillonella rogosae, 95.0, 88.42, 0.962; GCA_934190855.1, s__Veillonella sp934190855, 95.0, 87.01, 0.904; GCA_900552445.1, s__Veillonella sp900552445, 95.0, 86.77, 0.635; GCA_915066865.1, s__Veillonella sp915066865, 95.701, 85.5, 0.875; GCF_902810435.1, s__Veillonella parvula_A, 95.7953, 85.49, 0.913; GCF_000024945.1, s__Veillonella parvula, 95.7953, 85.26, 0.904; GCA_900757715.1, s__Veillonella sp900757715, 95.4547, 85.11, 0.923; GCA_934216375.1, s__Veillonella sp934216375, 95.7785, 84.43, 0.702; GCF_002959915.1, s__Veillonella atypica, 95.0, 81.56, 0.663; GCF_001078375.1, s__Veillonella tobetsuensis, 95.0, 81.37, 0.721; GCA_934230905.1, s__Veillonella sp934230905, 95.0, 80.66, 0.587; GCA_905214495.1, s__Veillonella sp905214495, 95.0, 80.45, 0.529; GCA_934202095.1, s__Veillonella sp934202095, 95.0, 80.34, 0.481; GCA_022737715.1, s__Veillonella sp022737715, 95.0, 79.36, 0.625; GCA_900550455.1, s__Veillonella sp900550455, 95.0, 79.22, 0.067; GCF_900187285.1, s__Veillonella rodentium, 95.3196, 78.57, 0.519; GCF_943193065.1, s__Veillonella sp943193065, 95.0, 78.44, 0.317; GCF_002959855.1, s__Veillonella denticariosi, 95.3196, 78.39, 0.5; GCF_003992125.1, s__Veillonella caviae, 95.0, 78.36, 0.365; GCA_009929605.1, s__Veillonella sp009929605, 95.0, 78.24, 0.269; GCF_000426745.1, s__Veillonella montpellierensis, 95.0, 75.86, 0.096; GCA_900549805.1, s__Veillonella sp900549805, 95.0, 75.41, 0.077	35.29	11
GF13FFE1_2_bin.54	d__Bacteria;p__Bacillota;c__Bacilli;o__RF39;f__UBA660;g__SIG204;s__SIG204 sp900544605	GCA_900544605.1	95	d__Bacteria;p__Bacillota;c__Bacilli;o__RF39;f__UBA660;g__SIG204;s__SIG204 sp900544605	98.62	0.905	GCA_900544605.1	d__Bacteria;p__Bacillota;c__Bacilli;o__RF39;f__UBA660;g__SIG204;s__SIG204 sp900544605	98.62	0.905	d__Bacteria;p__Bacillota;c__Bacilli;o__RF39;f__UBA660;g__SIG204;s__	taxonomic classification defined by topology and ANI	topological placement and ANI have congruent species assignments	GCA_934162195.1, s__SIG204 sp934162195, 95.0, 90.3, 0.833; GCA_934120265.1, s__SIG204 sp934120265, 95.0, 88.95, 0.81; GCA_015059365.1, s__SIG204 sp015059365, 95.0, 79.72, 0.44; GCA_015059195.1, s__SIG204 sp015059195, 95.0, 79.53, 0.405; GCA_934154785.1, s__SIG204 sp934154785, 95.0, 78.76, 0.357	39.86	11
GF13FFE1_2_bin.6	d__Bacteria;p__Bacillota_A;c__Clostridia;o__Lachnospirales;f__Lachnospiraceae;g__Blautia_A;s__Blautia_A luti	GCF_009707925.1	95	d__Bacteria;p__Bacillota_A;c__Clostridia;o__Lachnospirales;f__Lachnospiraceae;g__Blautia_A;s__Blautia_A luti	98.85	0.901	GCF_009707925.1	d__Bacteria;p__Bacillota_A;c__Clostridia;o__Lachnospirales;f__Lachnospiraceae;g__Blautia_A;s__Blautia_A luti	98.85	0.901	d__Bacteria;p__Bacillota_A;c__Clostridia;o__Lachnospirales;f__Lachnospiraceae;g__Blautia_A;s__	taxonomic classification defined by topology and ANI	topological placement and ANI have congruent species assignments	GCA_934409175.1, s__Blautia_A sp934409175, 95.0, 84.73, 0.597; GCF_018919065.1, s__Blautia_A sp018919065, 95.0, 84.49, 0.581; GCA_905209435.1, s__Blautia_A sp905209435, 95.0, 83.9, 0.608; GCF_003477525.1, s__Blautia_A sp003477525, 95.0, 83.76, 0.676; GCA_025148125.1, s__Blautia_A wexlerae, 95.0, 83.36, 0.653; GCF_013300825.1, s__Blautia_A wexlerae_B, 95.0, 83.26, 0.639; GCF_003471165.1, s__Blautia_A sp003471165, 95.0, 82.89, 0.653; GCA_000285855.2, s__Blautia_A sp000285855, 95.0, 82.21, 0.575; GCA_934426285.1, s__Blautia_A sp934426285, 95.0, 81.67, 0.439; GCA_934437695.1, s__Blautia_A sp934437695, 95.0, 81.66, 0.568; GCF_003474435.1, s__Blautia_A sp003474435, 95.0, 79.44, 0.354; GCF_003461245.1, s__Blautia_A sp000436615, 95.0, 79.4, 0.312; GCA_025147765.1, s__Blautia_A obeum, 95.0, 79.36, 0.29; GCF_014297355.1, s__Blautia_A intestinalis, 95.0, 79.14, 0.282; GCF_013304825.1, s__Blautia_A schinkii, 95.0, 79.06, 0.338; GCF_013304735.1, s__Blautia_A sp900066205, 95.0, 79.05, 0.364; GCF_001487165.1, s__Blautia_A massiliensis, 95.0, 79.05, 0.324; GCA_900066355.1, s__Blautia_A sp900066355, 95.0, 78.82, 0.293; GCF_003461955.1, s__Blautia_A sp900066335, 95.0, 78.78, 0.356; GCA_900764225.1, s__Blautia_A sp900764225, 95.0, 78.76, 0.282; GCF_009883055.1, s__Blautia_A sp900548245, 95.0, 78.76, 0.306; GCF_018918125.1, s__Blautia_A sp018918125, 95.0, 78.72, 0.305; GCA_934424575.1, s__Blautia_A sp934424575, 95.0, 78.54, 0.313; GCA_934372025.1, s__Blautia_A sp934372025, 95.0, 78.5, 0.245; GCF_900120195.1, s__Blautia_A sp900120195, 95.0, 78.48, 0.29; GCF_003460605.1, s__Blautia_A sp900066145, 95.0, 78.42, 0.305; GCA_934371915.1, s__Blautia_A sp934371915, 95.0, 78.41, 0.264; GCA_019416265.1, s__Blautia_A sp019416265, 95.0, 78.35, 0.277; GCF_020537505.1, s__Blautia_A sp905206915, 95.0, 78.35, 0.27; GCA_900751995.1, s__Blautia_A sp900751995, 95.0, 78.32, 0.255; GCA_900551715.1, s__Blautia_A sp900551715, 95.0, 78.29, 0.247; GCA_934371575.1, s__Blautia_A sp934371575, 95.0, 78.25, 0.264; GCF_020554845.1, s__Blautia_A faecis, 95.0, 78.17, 0.295; GCA_934378195.1, s__Blautia_A sp934378195, 95.0, 78.09, 0.25; GCA_934364795.1, s__Blautia_A sp934364795, 95.0, 78.05, 0.257; GCA_900763175.1, s__Blautia_A sp900763175, 95.0, 78.04, 0.222; GCA_934373235.1, s__Blautia_A sp934373235, 95.0, 77.97, 0.28; GCA_934358405.1, s__Blautia_A sp934358405, 95.0, 77.93, 0.223; GCA_900541985.1, s__Blautia_A sp900541985, 95.0, 77.92, 0.213; GCA_934394595.1, s__Blautia_A sp934394595, 95.0, 77.88, 0.234; GCA_022770365.1, s__Blautia_A sp022770365, 95.0, 77.87, 0.213; GCA_934402155.1, s__Blautia_A sp934402155, 95.0, 77.81, 0.249; GCA_021771755.1, s__Blautia_A sp021771755, 95.0, 77.81, 0.239; GCA_934359835.1, s__Blautia_A sp934359835, 95.0, 77.79, 0.251; GCA_934394545.1, s__Blautia_A sp934394545, 95.0, 77.78, 0.224; GCA_900553515.1, s__Blautia_A sp900553515, 95.0, 77.71, 0.203; GCA_934408705.1, s__Blautia_A sp934408705, 95.0, 77.7, 0.221; GCA_900541345.1, s__Blautia_A sp900541345, 95.0, 77.69, 0.19; GCA_945864225.1, s__Blautia_A sp945864225, 95.0, 77.64, 0.206; GCA_900540785.1, s__Blautia_A sp900540785, 95.0, 77.62, 0.224; GCA_022764275.1, s__Blautia_A sp022764275, 95.0, 77.62, 0.218; GCA_900549015.1, s__Blautia_A sp900549015, 95.0, 77.6, 0.199; GCF_024622975.1, s__Blautia_A caecimuris, 95.0, 77.56, 0.245; GCF_013304385.1, s__Blautia_A sp900066505, 95.0, 77.56, 0.234; GCA_019119235.1, s__Blautia_A excrementigallinarum, 95.0, 77.53, 0.171; GCA_000702025.1, s__Blautia_A schinkii_A, 95.0, 77.45, 0.197; GCA_021772055.1, s__Blautia_A sp021772055, 95.0, 77.43, 0.222; GCA_900551465.1, s__Blautia_A sp900551465, 95.0, 77.41, 0.192; GCA_022769545.1, s__Blautia_A sp022769545, 95.0, 77.38, 0.158; GCA_945872375.1, s__Blautia_A sp945872375, 95.0, 77.38, 0.207; GCA_900316115.1, s__Blautia_A sp900316115, 95.0, 77.38, 0.264; GCA_900547615.1, s__Blautia_A sp900547615, 95.0, 77.35, 0.193; GCA_900551075.1, s__Blautia_A sp900551075, 95.0, 77.32, 0.18; GCA_019113745.1, s__Blautia_A intestinavium, 95.0, 77.26, 0.151; GCA_019116385.1, s__Blautia_A faecigallinarum, 95.0, 77.26, 0.147; GCA_944380045.1, s__Blautia_A sp944380045, 95.0, 77.22, 0.177; GCA_019115125.1, s__Blautia_A faecipullorum, 95.0, 77.06, 0.174; GCA_019120475.1, s__Blautia_A intestinipullorum, 95.0, 76.9, 0.145; GCA_019118645.1, s__Blautia_A excrementipullorum, 95.0, 76.89, 0.138; GCA_019118425.1, s__Blautia_A faecavium, 95.0, 76.85, 0.144; GCA_018064695.1, s__Blautia_A sp018064695, 95.0, 76.82, 0.122; GCF_002159835.1, s__Blautia_A avistercoris, 95.0, 76.65, 0.109; GCA_021443885.1, s__Blautia_A sp021443885, 95.0, 76.58, 0.09; GCA_019112635.1, s__Blautia_A intestinigallinarum, 95.0, 76.57, 0.093; GCF_000157975.1, s__Blautia_A hydrogenotrophica, 95.0, 76.5, 0.064; GCA_021203365.1, s__Blautia_A sp021203365, 95.0, 76.42, 0.091; GCA_017420455.1, s__Blautia_A sp017420455, 95.0, 76.35, 0.049; GCA_017463155.1, s__Blautia_A sp017463155, 95.0, 76.25, 0.071; GCA_900542045.1, s__Blautia_A gallistercoris, 95.0, 76.18, 0.086; GCA_902783305.1, s__Blautia_A sp902783305, 95.0, 75.98, 0.032; GCA_017475035.1, s__Blautia_A sp017475035, 95.0, 75.79, 0.044; GCA_902782975.1, s__Blautia_A sp902782975, 95.0, 75.79, 0.046; GCA_902803215.1, s__Blautia_A sp902803215, 95.0, 75.73, 0.054; GCA_017459635.1, s__Blautia_A sp017459635, 95.0, 75.71, 0.041; GCA_017515945.1, s__Blautia_A sp017515945, 95.0, 75.52, 0.033; GCA_017515325.1, s__Blautia_A sp017515325, 95.0, 75.51, 0.042	70.51	11
GF13FFE1_2_bin.63	d__Bacteria;p__Bacillota;c__Bacilli;o__RF39;f__UBA660;g__CAG-433;s__CAG-433 sp000433675	GCA_000433675.1	95	d__Bacteria;p__Bacillota;c__Bacilli;o__RF39;f__UBA660;g__CAG-433;s__CAG-433 sp000433675	96.89	0.767	GCA_000433675.1	d__Bacteria;p__Bacillota;c__Bacilli;o__RF39;f__UBA660;g__CAG-433;s__CAG-433 sp000433675	96.89	0.767	d__Bacteria;p__Bacillota;c__Bacilli;o__RF39;f__UBA660;g__CAG-433;s__	taxonomic classification defined by topology and ANI	topological placement and ANI have congruent species assignments	GCA_019423565.1, s__CAG-433 sp019423565, 95.0, 94.42, 0.667; GCA_900546245.1, s__CAG-433 sp900546245, 95.0, 92.75, 0.767; GCA_934141145.1, s__CAG-433 sp934141145, 95.0, 84.4, 0.6; GCA_017938725.1, s__CAG-433 sp017938725, 95.0, 80.61, 0.367; GCA_944358265.1, s__CAG-433 sp944358265, 95.0, 79.88, 0.433; GCA_017459965.1, s__CAG-433 sp017459965, 95.0, 79.6, 0.333; GCA_900320735.1, s__CAG-433 sp900320735, 95.0, 79.17, 0.3; GCA_017634385.1, s__CAG-433 sp017634385, 95.0, 78.62, 0.3	40.22	11
GF13FFE1_2_bin.7	d__Bacteria;p__Bacillota;c__Bacilli;o__Bacillales_D;f__Amphibacillaceae;g__Oceanobacillus;s__Oceanobacillus profundus	GCF_003515705.1	95	d__Bacteria;p__Bacillota;c__Bacilli;o__Bacillales_D;f__Amphibacillaceae;g__Oceanobacillus;s__Oceanobacillus profundus	99.21	0.94	GCF_003515705.1	d__Bacteria;p__Bacillota;c__Bacilli;o__Bacillales_D;f__Amphibacillaceae;g__Oceanobacillus;s__Oceanobacillus profundus	99.21	0.94	d__Bacteria;p__Bacillota;c__Bacilli;o__Bacillales_D;f__Amphibacillaceae;g__Oceanobacillus;s__	taxonomic classification defined by topology and ANI	topological placement and ANI have congruent species assignments	GCF_008304605.1, s__Oceanobacillus polygoni, 95.0, 87.93, 0.793; GCF_002153375.1, s__Oceanobacillus rekensis, 95.0, 78.57, 0.266; GCF_000340475.1, s__Oceanobacillus kimchii, 95.0, 78.57, 0.152; GCF_001618145.1, s__Oceanobacillus damuensis, 95.0, 78.56, 0.237; GCF_000285495.1, s__Oceanobacillus massiliensis, 95.0, 78.46, 0.239; GCF_023522835.1, s__Oceanobacillus sp023522835, 95.0, 78.43, 0.247; GCF_014647195.1, s__Oceanobacillus indicireducens, 95.0, 78.23, 0.105; GCF_003352005.1, s__Oceanobacillus zhaokaii, 95.0, 78.23, 0.182; GCF_018333215.1, s__Oceanobacillus sp018333215, 95.0, 78.22, 0.137; GCF_003665065.1, s__Oceanobacillus piezotolerans, 95.0, 78.2, 0.147; GCF_023715655.1, s__Oceanobacillus luteolus, 95.0, 77.93, 0.109; GCF_021556485.1, s__Oceanobacillus alkalisoli, 95.0, 77.93, 0.13; GCF_000011245.1, s__Oceanobacillus iheyensis, 95.0, 77.86, 0.156; GCF_014645515.1, s__Oceanobacillus neutriphilus, 95.0, 77.85, 0.117; GCF_003369575.1, s__Oceanobacillus arenosus, 95.0, 77.84, 0.177; GCF_003628445.1, s__Oceanobacillus bengalensis, 95.0, 77.75, 0.154; GCF_019037185.1, s__Oceanobacillus caeni, 95.0, 77.73, 0.158; GCF_000821065.1, s__Oceanobacillus oncorhynchi, 95.0, 77.65, 0.104; GCF_900176885.1, s__Oceanobacillus senegalensis, 95.0, 77.55, 0.134; GCF_003369565.1, s__Oceanobacillus chungangensis, 95.0, 77.55, 0.185; GCF_900162665.1, s__Oceanobacillus sojae_A, 95.0, 77.46, 0.111; GCF_900166635.1, s__Oceanobacillus timonensis, 95.0, 77.41, 0.104; GCF_009733865.1, s__Oceanobacillus salinisoli, 95.0, 77.39, 0.151; GCF_007991515.1, s__Oceanobacillus sojae, 95.0, 77.32, 0.114; GCF_003628505.1, s__Oceanobacillus halophilus, 95.0, 77.3, 0.145; GCF_000750635.1, s__Oceanobacillus jeddahense, 95.0, 77.27, 0.112; GCF_001659985.1, s__Oceanobacillus sp001659985, 95.0, 77.24, 0.147; GCF_014637175.1, s__Oceanobacillus humi, 95.0, 76.9, 0.064; GCF_009389585.1, s__Oceanobacillus sp009389585, 95.0, 76.71, 0.112	93.37	11
GF13FFE1_2_bin.83	d__Bacteria;p__Bacillota_A;c__Clostridia;o__Oscillospirales;f__Oscillospiraceae;g__Faecousia;s__Faecousia sp900547405	GCA_900547405.1	95	d__Bacteria;p__Bacillota_A;c__Clostridia;o__Oscillospirales;f__Oscillospiraceae;g__Faecousia;s__Faecousia sp900547405	96.69	0.821	GCA_900547405.1	d__Bacteria;p__Bacillota_A;c__Clostridia;o__Oscillospirales;f__Oscillospiraceae;g__Faecousia;s__Faecousia sp900547405	96.69	0.821	d__Bacteria;p__Bacillota_A;c__Clostridia;o__Oscillospirales;f__Oscillospiraceae;g__Faecousia;s__	taxonomic classification defined by topology and ANI	topological placement and ANI have congruent species assignments	GCA_934565415.1, s__Faecousia sp934565415, 95.0, 83.53, 0.555; GCA_900540635.1, s__Faecousia sp900540635, 95.0, 82.28, 0.491; GCA_934589525.1, s__Faecousia sp934589525, 95.0, 81.75, 0.465; GCA_017622995.1, s__Faecousia sp017622995, 95.0, 81.73, 0.501; GCA_934569045.1, s__Faecousia sp934569045, 95.0, 81.72, 0.515; GCA_934589225.1, s__Faecousia sp934589225, 95.0, 81.68, 0.489; GCF_018918045.1, s__Faecousia sp018918045, 95.0, 81.48, 0.447; GCA_900556935.1, s__Faecousia sp900556935, 95.0, 81.46, 0.449; GCA_934591845.1, s__Faecousia sp934591845, 95.0, 81.21, 0.438; GCA_934593275.1, s__Faecousia sp934593275, 95.0, 80.92, 0.427; GCA_934589065.1, s__Faecousia sp934589065, 95.0, 80.63, 0.48; GCA_900544945.1, s__Faecousia sp900544945, 95.0, 80.12, 0.371; GCA_934589705.1, s__Faecousia sp934589705, 95.0, 80.08, 0.383; GCA_004562395.1, s__Faecousia sp004562395, 95.0, 79.97, 0.277; GCA_017473225.1, s__Faecousia sp017473225, 95.0, 79.95, 0.299; GCA_934630985.1, s__Faecousia sp934630985, 95.0, 79.82, 0.319; GCA_934565795.1, s__Faecousia sp934565795, 95.0, 79.73, 0.291; GCA_002437585.1, s__Faecousia sp002437585, 95.0, 79.67, 0.35; GCA_021771675.1, s__Faecousia sp021771675, 95.0, 79.65, 0.316; GCA_900549495.1, s__Faecousia sp900549495, 95.0, 79.61, 0.314; GCA_004555705.1, s__Faecousia sp004555705, 95.0, 79.58, 0.308; GCA_945875335.1, s__Faecousia sp945875335, 95.0, 79.55, 0.335; GCA_022772525.1, s__Faecousia sp022772525, 95.0, 79.55, 0.281; GCA_018715835.1, s__Faecousia intestinavium, 95.0, 79.52, 0.302; GCA_022786995.1, s__Faecousia sp022786995, 95.0, 79.51, 0.302; GCA_900553805.1, s__Faecousia sp900553805, 95.0, 79.47, 0.308; GCA_000434635.1, s__Faecousia sp000434635, 95.0, 79.47, 0.295; GCA_002436765.1, s__Faecousia sp002436765, 95.0, 79.47, 0.34; GCA_017457285.1, s__Faecousia sp017457285, 95.0, 79.45, 0.289; GCA_944387685.1, s__Faecousia sp944387685, 95.0, 79.41, 0.292; GCA_944387635.1, s__Faecousia sp944387635, 95.0, 79.4, 0.306; GCA_900752285.1, s__Faecousia sp900752285, 95.0, 79.36, 0.254; GCA_944385535.1, s__Faecousia sp944385535, 95.0, 79.34, 0.295; GCA_017461445.1, s__Faecousia sp017461445, 95.0, 79.34, 0.302; GCA_900546075.1, s__Faecousia sp900546075, 95.0, 79.33, 0.288; GCA_018710805.1, s__Faecousia faecipullorum, 95.0, 79.3, 0.3; GCA_900770015.1, s__Faecousia sp900770015, 95.0, 79.29, 0.247; GCA_002493965.1, s__Faecousia sp002493965, 95.0, 79.27, 0.298; GCA_022777455.1, s__Faecousia sp022777455, 95.0, 79.27, 0.311; GCA_022775085.1, s__Faecousia sp022775085, 95.0, 79.25, 0.319; GCA_900763965.1, s__Faecousia sp900763965, 95.0, 79.23, 0.299; GCA_022786965.1, s__Faecousia sp022786965, 95.0, 79.22, 0.296; GCA_934569215.1, s__Faecousia sp934569215, 95.0, 79.21, 0.352; GCA_016302405.1, s__Faecousia sp016302405, 95.0, 79.2, 0.31; GCA_002362625.1, s__Faecousia sp002362625, 95.0, 79.19, 0.275; GCA_934567355.1, s__Faecousia sp934567355, 95.0, 79.16, 0.298; GCA_934591635.1, s__Faecousia sp934591635, 95.0, 79.15, 0.206; GCA_945873295.1, s__Faecousia sp945873295, 95.0, 79.13, 0.291; GCA_017465745.1, s__Faecousia sp017465745, 95.0, 79.13, 0.265; GCA_015067615.1, s__Faecousia sp015067615, 95.0, 79.12, 0.26; GCA_934569225.1, s__Faecousia sp934569225, 95.0, 79.06, 0.309; GCA_900762245.1, s__Faecousia sp900762245, 95.0, 79.05, 0.21; GCA_020025615.1, s__Faecousia sp020025615, 95.0, 79.05, 0.298; GCA_018712825.1, s__Faecousia excrementipullorum, 95.0, 79.04, 0.26; GCA_022774865.1, s__Faecousia sp022774865, 95.0, 79.03, 0.249; GCA_018713285.1, s__Faecousia excrementigallinarum, 95.0, 78.94, 0.254; GCA_900549705.1, s__Faecousia sp900549705, 95.0, 78.93, 0.271; GCA_934572365.1, s__Faecousia sp934572365, 95.0, 78.88, 0.298; GCA_945486035.1, s__Faecousia sp945486035, 95.0, 78.88, 0.256; GCA_017505505.1, s__Faecousia sp017505505, 95.0, 78.85, 0.248; GCA_944382965.1, s__Faecousia sp944382965, 95.0, 78.8, 0.233; GCA_002362145.1, s__Faecousia sp002362145, 95.0, 78.78, 0.35; GCA_017398105.1, s__Faecousia sp017398105, 95.0, 78.78, 0.24; GCA_017622295.1, s__Faecousia sp017622295, 95.0, 78.77, 0.262; GCA_018712645.1, s__Faecousia faecavium, 95.0, 78.74, 0.247; GCA_015068125.1, s__Faecousia sp015068125, 95.0, 78.74, 0.244; GCA_944385545.1, s__Faecousia sp944385545, 95.0, 78.7, 0.306; GCA_017456645.1, s__Faecousia sp017456645, 95.0, 78.7, 0.218; GCA_017939025.1, s__Faecousia sp017939025, 95.0, 78.66, 0.183; GCA_944387125.1, s__Faecousia sp944387125, 95.0, 78.61, 0.277; GCA_017555395.1, s__Faecousia sp017555395, 95.0, 78.58, 0.217; GCA_021153265.1, s__Faecousia sp021153265, 95.0, 78.58, 0.223; GCA_944387145.1, s__Faecousia sp944387145, 95.0, 78.52, 0.261; GCA_900554625.1, s__Faecousia sp900554625, 95.0, 78.48, 0.213; GCA_944387615.1, s__Faecousia sp944387615, 95.0, 78.48, 0.229; GCA_017624715.1, s__Faecousia sp017624715, 95.0, 78.42, 0.172; GCA_015068225.1, s__Faecousia sp015068225, 95.0, 78.38, 0.256; GCA_017436785.1, s__Faecousia sp017436785, 95.0, 78.38, 0.237; GCA_017409205.1, s__Faecousia sp017409205, 95.0, 78.32, 0.254; GCA_017435525.1, s__Faecousia sp017435525, 95.0, 78.24, 0.203; GCA_017516785.1, s__Faecousia sp017516785, 95.0, 78.22, 0.204; GCA_015068305.1, s__Faecousia sp015068305, 95.0, 78.22, 0.255; GCA_934569195.1, s__Faecousia sp934569195, 95.0, 78.2, 0.188; GCA_015067605.1, s__Faecousia sp015067605, 95.0, 78.19, 0.183; GCA_017620525.1, s__Faecousia sp017620525, 95.0, 78.19, 0.134; GCA_017408725.1, s__Faecousia sp017408725, 95.0, 78.15, 0.112; GCA_015068155.1, s__Faecousia sp015068155, 95.0, 78.15, 0.202; GCA_017936985.1, s__Faecousia sp017936985, 95.0, 78.11, 0.12; GCA_015067945.1, s__Faecousia sp015067945, 95.0, 78.05, 0.196; GCA_020025535.1, s__Faecousia sp020025535, 95.0, 78.01, 0.145; GCA_017632035.1, s__Faecousia sp017632035, 95.0, 77.95, 0.191; GCA_020025545.1, s__Faecousia sp020025545, 95.0, 77.92, 0.199; GCA_900769845.1, s__Faecousia sp900769845, 95.0, 77.9, 0.192; GCA_015067495.1, s__Faecousia sp015067495, 95.0, 77.84, 0.169; GCA_017398625.1, s__Faecousia sp017398625, 95.0, 77.8, 0.21; GCA_017440925.1, s__Faecousia sp017440925, 95.0, 77.76, 0.176; GCA_017473455.1, s__Faecousia sp017473455, 95.0, 77.66, 0.125; GCA_017537045.1, s__Faecousia sp017537045, 95.0, 77.39, 0.148; GCA_017646545.1, s__Faecousia sp017646545, 95.0, 76.8, 0.187	87.57	11
GF13FFE1_2_bin.94	d__Bacteria;p__Bacillota_A;c__Clostridia;o__Oscillospirales;f__Oscillospiraceae;g__Faecousia;s__Faecousia sp900544945	GCA_900544945.1	95	d__Bacteria;p__Bacillota_A;c__Clostridia;o__Oscillospirales;f__Oscillospiraceae;g__Faecousia;s__Faecousia sp900544945	96.57	0.821	GCA_900544945.1	d__Bacteria;p__Bacillota_A;c__Clostridia;o__Oscillospirales;f__Oscillospiraceae;g__Faecousia;s__Faecousia sp900544945	96.57	0.821	d__Bacteria;p__Bacillota_A;c__Clostridia;o__Oscillospirales;f__Oscillospiraceae;g__Faecousia;s__	taxonomic classification defined by topology and ANI	topological placement and ANI have congruent species assignments	GCA_934589705.1, s__Faecousia sp934589705, 95.0, 94.46, 0.769; GCA_934630985.1, s__Faecousia sp934630985, 95.0, 94.1, 0.697; GCA_002437585.1, s__Faecousia sp002437585, 95.0, 88.27, 0.765; GCA_022786965.1, s__Faecousia sp022786965, 95.0, 82.56, 0.52; GCA_022786995.1, s__Faecousia sp022786995, 95.0, 82.36, 0.535; GCA_022775085.1, s__Faecousia sp022775085, 95.0, 82.29, 0.545; GCA_022772525.1, s__Faecousia sp022772525, 95.0, 82.16, 0.569; GCA_000434635.1, s__Faecousia sp000434635, 95.0, 81.18, 0.443; GCA_900546075.1, s__Faecousia sp900546075, 95.0, 81.1, 0.424; GCA_934569225.1, s__Faecousia sp934569225, 95.0, 81.03, 0.474; GCA_004562395.1, s__Faecousia sp004562395, 95.0, 80.98, 0.364; GCA_934572365.1, s__Faecousia sp934572365, 95.0, 80.92, 0.494; GCA_002436765.1, s__Faecousia sp002436765, 95.0, 80.82, 0.476; GCA_934569215.1, s__Faecousia sp934569215, 95.0, 80.73, 0.492; GCA_018715835.1, s__Faecousia intestinavium, 95.0, 80.58, 0.415; GCA_017461445.1, s__Faecousia sp017461445, 95.0, 80.49, 0.407; GCA_004555705.1, s__Faecousia sp004555705, 95.0, 80.48, 0.351; GCA_900547405.1, s__Faecousia sp900547405, 95.0, 80.43, 0.386; GCA_018712645.1, s__Faecousia faecavium, 95.0, 80.42, 0.334; GCA_944385535.1, s__Faecousia sp944385535, 95.0, 80.34, 0.407; GCA_944387685.1, s__Faecousia sp944387685, 95.0, 80.33, 0.399; GCA_900763965.1, s__Faecousia sp900763965, 95.0, 80.29, 0.392; GCA_934589225.1, s__Faecousia sp934589225, 95.0, 80.29, 0.367; GCA_900556935.1, s__Faecousia sp900556935, 95.0, 80.28, 0.346; GCA_002362625.1, s__Faecousia sp002362625, 95.0, 80.26, 0.422; GCA_900540635.1, s__Faecousia sp900540635, 95.0, 80.23, 0.385; GCF_018918045.1, s__Faecousia sp018918045, 95.0, 80.2, 0.339; GCA_945875335.1, s__Faecousia sp945875335, 95.0, 80.19, 0.355; GCA_934569045.1, s__Faecousia sp934569045, 95.0, 80.15, 0.374; GCA_944387635.1, s__Faecousia sp944387635, 95.0, 80.13, 0.386; GCA_934591845.1, s__Faecousia sp934591845, 95.0, 80.13, 0.333; GCA_934591635.1, s__Faecousia sp934591635, 95.0, 80.1, 0.233; GCA_017622995.1, s__Faecousia sp017622995, 95.0, 80.08, 0.382; GCA_934565795.1, s__Faecousia sp934565795, 95.0, 80.06, 0.322; GCA_944382965.1, s__Faecousia sp944382965, 95.0, 80.06, 0.348; GCA_934589525.1, s__Faecousia sp934589525, 95.0, 80.05, 0.343; GCA_017473225.1, s__Faecousia sp017473225, 95.0, 80.03, 0.361; GCA_944387615.1, s__Faecousia sp944387615, 95.0, 80.03, 0.337; GCA_934565415.1, s__Faecousia sp934565415, 95.0, 80.02, 0.346; GCA_002493965.1, s__Faecousia sp002493965, 95.0, 79.98, 0.414; GCA_002362145.1, s__Faecousia sp002362145, 95.0, 79.96, 0.436; GCA_900752285.1, s__Faecousia sp900752285, 95.0, 79.96, 0.318; GCA_017398105.1, s__Faecousia sp017398105, 95.0, 79.88, 0.373; GCA_017457285.1, s__Faecousia sp017457285, 95.0, 79.87, 0.322; GCA_900762245.1, s__Faecousia sp900762245, 95.0, 79.87, 0.326; GCA_944387125.1, s__Faecousia sp944387125, 95.0, 79.87, 0.375; GCA_944385545.1, s__Faecousia sp944385545, 95.0, 79.86, 0.352; GCA_944387145.1, s__Faecousia sp944387145, 95.0, 79.83, 0.353; GCA_017456645.1, s__Faecousia sp017456645, 95.0, 79.79, 0.278; GCA_945482615.1, s__Faecousia sp945482615, 95.0, 79.78, 0.333; GCA_022777455.1, s__Faecousia sp022777455, 95.0, 79.75, 0.346; GCA_900553805.1, s__Faecousia sp900553805, 95.0, 79.74, 0.323; GCA_900549495.1, s__Faecousia sp900549495, 95.0, 79.71, 0.314; GCA_934567355.1, s__Faecousia sp934567355, 95.0, 79.68, 0.351; GCA_021771675.1, s__Faecousia sp021771675, 95.0, 79.67, 0.352; GCA_018710805.1, s__Faecousia faecipullorum, 95.0, 79.66, 0.384; GCA_017465745.1, s__Faecousia sp017465745, 95.0, 79.65, 0.315; GCA_900554625.1, s__Faecousia sp900554625, 95.0, 79.61, 0.298; GCA_022774865.1, s__Faecousia sp022774865, 95.0, 79.56, 0.356; GCA_018713285.1, s__Faecousia excrementigallinarum, 95.0, 79.52, 0.302; GCA_934589065.1, s__Faecousia sp934589065, 95.0, 79.51, 0.327; GCA_934593275.1, s__Faecousia sp934593275, 95.0, 79.49, 0.322; GCA_015067615.1, s__Faecousia sp015067615, 95.0, 79.47, 0.331; GCA_021153265.1, s__Faecousia sp021153265, 95.0, 79.46, 0.289; GCA_020025615.1, s__Faecousia sp020025615, 95.0, 79.44, 0.349; GCA_016302405.1, s__Faecousia sp016302405, 95.0, 79.41, 0.324; GCA_945486035.1, s__Faecousia sp945486035, 95.0, 79.35, 0.308; GCA_017505505.1, s__Faecousia sp017505505, 95.0, 79.33, 0.399; GCA_015068305.1, s__Faecousia sp015068305, 95.0, 79.31, 0.282; GCA_017436785.1, s__Faecousia sp017436785, 95.0, 79.26, 0.322; GCA_015068125.1, s__Faecousia sp015068125, 95.0, 79.24, 0.305; GCA_017939025.1, s__Faecousia sp017939025, 95.0, 79.22, 0.271; GCA_018712825.1, s__Faecousia excrementipullorum, 95.0, 79.2, 0.289; GCA_900770015.1, s__Faecousia sp900770015, 95.0, 79.12, 0.285; GCA_017409205.1, s__Faecousia sp017409205, 95.0, 79.12, 0.285; GCA_017622295.1, s__Faecousia sp017622295, 95.0, 79.06, 0.325; GCA_900549705.1, s__Faecousia sp900549705, 95.0, 79.02, 0.29; GCA_015067605.1, s__Faecousia sp015067605, 95.0, 78.95, 0.26; GCA_945873295.1, s__Faecousia sp945873295, 95.0, 78.95, 0.301; GCA_017555395.1, s__Faecousia sp017555395, 95.0, 78.91, 0.305; GCA_017624715.1, s__Faecousia sp017624715, 95.0, 78.79, 0.209; GCA_015067945.1, s__Faecousia sp015067945, 95.0, 78.72, 0.235; GCA_017398625.1, s__Faecousia sp017398625, 95.0, 78.61, 0.272; GCA_015068225.1, s__Faecousia sp015068225, 95.0, 78.59, 0.282; GCA_017516785.1, s__Faecousia sp017516785, 95.0, 78.58, 0.264; GCA_015068155.1, s__Faecousia sp015068155, 95.0, 78.49, 0.244; GCA_017435525.1, s__Faecousia sp017435525, 95.0, 78.43, 0.24; GCA_020025545.1, s__Faecousia sp020025545, 95.0, 78.28, 0.228; GCA_017440925.1, s__Faecousia sp017440925, 95.0, 78.26, 0.233; GCA_017632035.1, s__Faecousia sp017632035, 95.0, 78.22, 0.219; GCA_900769845.1, s__Faecousia sp900769845, 95.0, 78.16, 0.231; GCA_934569195.1, s__Faecousia sp934569195, 95.0, 78.11, 0.193; GCA_017936985.1, s__Faecousia sp017936985, 95.0, 78.02, 0.157; GCA_020025535.1, s__Faecousia sp020025535, 95.0, 77.99, 0.178; GCA_017620525.1, s__Faecousia sp017620525, 95.0, 77.97, 0.181; GCA_017537045.1, s__Faecousia sp017537045, 95.0, 77.94, 0.178; GCA_017408725.1, s__Faecousia sp017408725, 95.0, 77.67, 0.184; GCA_017473455.1, s__Faecousia sp017473455, 95.0, 77.52, 0.207; GCA_017646545.1, s__Faecousia sp017646545, 95.0, 77.33, 0.216	91.9	11
GF13FFE2_1_bin.12	d__Bacteria;p__Actinomycetota;c__Actinomycetia;o__Mycobacteriales;f__Mycobacteriaceae;g__Lawsonella;s__	N/A	N/A	N/A	N/A	N/A	GCA_012842085.1	d__Bacteria;p__Actinomycetota;c__Actinomycetia;o__Mycobacteriales;f__Mycobacteriaceae;g__Lawsonella;s__Lawsonella sp012842085	81.67	0.614	d__Bacteria;p__Actinomycetota;c__Actinomycetia;o__Mycobacteriales;f__Mycobacteriaceae;g__Lawsonella;s__	taxonomic classification defined by topology and ANI	classification based on placement in class-level tree	GCA_018376445.1, s__Lawsonella sp018376445, 95.0, 78.61, 0.246; GCF_001293125.1, s__Lawsonella clevelandensis, 95.0, 77.77, 0.246; GCA_003241315.1, s__Lawsonella clevelandensis_A, 95.0, 77.13, 0.217	67.29	11
GF13FFE2_1_bin.13	d__Bacteria;p__Bacillota;c__Bacilli;o__RF39;f__UBA660;g__CAG-433;s__CAG-433 sp000433675	GCA_000433675.1	95	d__Bacteria;p__Bacillota;c__Bacilli;o__RF39;f__UBA660;g__CAG-433;s__CAG-433 sp000433675	98.66	0.919	GCA_000433675.1	d__Bacteria;p__Bacillota;c__Bacilli;o__RF39;f__UBA660;g__CAG-433;s__CAG-433 sp000433675	98.66	0.919	d__Bacteria;p__Bacillota;c__Bacilli;o__RF39;f__UBA660;g__CAG-433;s__	taxonomic classification defined by topology and ANI	topological placement and ANI have congruent species assignments	GCA_019423565.1, s__CAG-433 sp019423565, 95.0, 94.31, 0.724; GCA_900546245.1, s__CAG-433 sp900546245, 95.0, 92.58, 0.738; GCA_934141145.1, s__CAG-433 sp934141145, 95.0, 85.81, 0.678; GCA_944358265.1, s__CAG-433 sp944358265, 95.0, 80.57, 0.515; GCA_017938725.1, s__CAG-433 sp017938725, 95.0, 79.79, 0.537; GCA_017459965.1, s__CAG-433 sp017459965, 95.0, 79.48, 0.523; GCA_017634385.1, s__CAG-433 sp017634385, 95.0, 79.47, 0.533; GCA_900320735.1, s__CAG-433 sp900320735, 95.0, 78.36, 0.496	85.54	11
GF13FFE2_1_bin.18	d__Bacteria;p__Actinomycetota;c__Coriobacteriia;o__Coriobacteriales;f__Eggerthellaceae;g__Anaerotardibacter;s__Anaerotardibacter sp000435675	GCA_000435675.1	95	d__Bacteria;p__Actinomycetota;c__Coriobacteriia;o__Coriobacteriales;f__Eggerthellaceae;g__Anaerotardibacter;s__Anaerotardibacter sp000435675	95.81	0.876	N/A	N/A	N/A	N/A	d__Bacteria;p__Actinomycetota;c__Coriobacteriia;o__Coriobacteriales;f__Eggerthellaceae;g__Anaerotardibacter;s__	ANI	topological placement and ANI have incongruent species assignments	GCA_000435675.1, s__Anaerotardibacter sp000435675, 95.0, 95.81, 0.876; GCA_900538545.1, s__Anaerotardibacter sp900538545, 95.0, 95.08, 0.84; GCA_900542525.1, s__Anaerotardibacter sp900542525, 95.0, 90.29, 0.867; GCF_943192915.1, s__Anaerotardibacter muris, 95.0, 79.66, 0.495; GCA_900540345.1, s__Anaerotardibacter sp900540345, 95.0, 79.28, 0.417; GCA_900548955.1, s__Anaerotardibacter sp900548955, 95.0, 78.43, 0.054; GCA_905215035.1, s__Anaerotardibacter sp905215035, 95.0, 78.29, 0.065; GCA_000436075.1, s__Anaerotardibacter sp000436075, 95.0, 78.22, 0.107; GCA_000435475.1, s__Anaerotardibacter sp000435475, 95.0, 78.14, 0.061; GCA_000434775.1, s__Anaerotardibacter sp000434775, 95.0, 77.9, 0.076; GCA_905203045.1, s__Anaerotardibacter sp900555755, 95.0, 77.78, 0.12; GCA_900542065.1, s__Anaerotardibacter sp000431675, 95.0, 77.78, 0.078; GCA_900544455.1, s__Anaerotardibacter sp900544455, 95.0, 77.73, 0.095; GCA_900753095.1, s__Anaerotardibacter sp900753095, 95.0, 77.63, 0.128; GCA_900547965.1, s__Anaerotardibacter sp900547965, 95.0, 77.6, 0.123; GCA_900539675.1, s__Anaerotardibacter sp900539675, 95.0, 77.54, 0.082; GCA_934617065.1, s__Anaerotardibacter sp934617065, 95.0, 77.52, 0.125; GCA_900553605.1, s__Anaerotardibacter sp900553605, 95.0, 77.51, 0.112; GCA_905214325.1, s__Anaerotardibacter sp905214325, 95.0, 77.34, 0.126; GCA_900551155.1, s__Anaerotardibacter sp900551155, 95.0, 77.31, 0.068; GCA_900542265.1, s__Anaerotardibacter sp900542265, 95.0, 77.28, 0.08; GCA_900546175.1, s__Anaerotardibacter sp900546175, 95.0, 77.28, 0.06; GCA_900556585.1, s__Anaerotardibacter sp900556585, 95.0, 77.27, 0.069; GCA_944321455.1, s__Anaerotardibacter sp944321455, 95.0, 76.92, 0.1; GCA_900554685.1, s__Anaerotardibacter sp900554685, 95.0, 76.47, 0.027	94.8	11
GF13FFE2_1_bin.19	d__Bacteria;p__Cyanobacteriota;c__Vampirovibrionia;o__Gastranaerophilales;f__Gastranaerophilaceae;g__Zag111;s__Zag111 sp002102825	GCA_002102825.1	95	d__Bacteria;p__Cyanobacteriota;c__Vampirovibrionia;o__Gastranaerophilales;f__Gastranaerophilaceae;g__Zag111;s__Zag111 sp002102825	98.83	0.914	GCA_002102825.1	d__Bacteria;p__Cyanobacteriota;c__Vampirovibrionia;o__Gastranaerophilales;f__Gastranaerophilaceae;g__Zag111;s__Zag111 sp002102825	98.83	0.914	d__Bacteria;p__Cyanobacteriota;c__Vampirovibrionia;o__Gastranaerophilales;f__Gastranaerophilaceae;g__Zag111;s__	taxonomic classification defined by topology and ANI	topological placement and ANI have congruent species assignments	GCA_002438405.1, s__Zag111 sp002438405, 95.0, 90.8, 0.856; GCA_934718135.1, s__Zag111 sp934718135, 95.0, 82.63, 0.716; GCA_905215335.1, s__Zag111 sp905215335, 95.0, 80.55, 0.536; GCA_002103105.1, s__Zag111 sp002103105, 95.0, 80.47, 0.563; GCA_934692295.1, s__Zag111 sp934692295, 95.0, 80.39, 0.562; GCA_003258735.1, s__Zag111 sp003258735, 95.0, 79.87, 0.515; GCA_002405805.1, s__Zag111 sp002405805, 95.0, 79.55, 0.483; GCA_014803505.1, s__Zag111 sp014803505, 95.0, 79.49, 0.451; GCA_944325085.1, s__Zag111 sp944325085, 95.0, 79.33, 0.501; GCA_905211505.1, s__Zag111 sp905211505, 95.0, 79.29, 0.476; GCA_934692625.1, s__Zag111 sp934692625, 95.0, 79.22, 0.409; GCA_017536545.1, s__Zag111 sp017536545, 95.0, 79.07, 0.434; GCA_017626055.1, s__Zag111 sp017626055, 95.0, 79.07, 0.464; GCA_928722015.1, s__Zag111 sp900555325, 95.0, 78.95, 0.502; GCA_900551965.1, s__Zag111 sp900551965, 95.0, 78.91, 0.459; GCA_004558955.1, s__Zag111 sp004558955, 95.0, 78.82, 0.353; GCA_017472545.1, s__Zag111 sp017472545, 95.0, 78.66, 0.454; GCA_944324395.1, s__Zag111 sp944324395, 95.0, 78.6, 0.44; GCA_910584405.1, s__Zag111 sp910584405, 95.0, 78.58, 0.453; GCA_015152555.1, s__Zag111 sp015152555, 95.0, 78.52, 0.368; GCA_944324845.1, s__Zag111 sp944324845, 95.0, 78.41, 0.376; GCA_017467605.1, s__Zag111 sp017467605, 95.0, 78.21, 0.411; GCA_023665935.1, s__Zag111 sp023665935, 95.0, 78.16, 0.301; GCA_001899395.1, s__Zag111 sp001899395, 95.0, 77.96, 0.337; GCA_017544545.1, s__Zag111 sp017544545, 95.0, 77.94, 0.294; GCA_902766105.1, s__Zag111 sp902766105, 95.0, 77.67, 0.338; GCA_944325095.1, s__Zag111 sp944325095, 95.0, 77.09, 0.282	94.68	11
GF13FFE2_1_bin.21	d__Bacteria;p__Bacillota_A;c__Clostridia;o__Christensenellales;f__CAG-74;g__Ventricola;s__Ventricola sp900542395	GCA_900542395.1	95	d__Bacteria;p__Bacillota_A;c__Clostridia;o__Christensenellales;f__CAG-74;g__Ventricola;s__Ventricola sp900542395	97.47	0.911	GCA_900542395.1	d__Bacteria;p__Bacillota_A;c__Clostridia;o__Christensenellales;f__CAG-74;g__Ventricola;s__Ventricola sp900542395	97.47	0.911	d__Bacteria;p__Bacillota_A;c__Clostridia;o__Christensenellales;f__CAG-74;g__Ventricola;s__	taxonomic classification defined by topology and ANI	topological placement and ANI have congruent species assignments	GCA_934630975.1, s__Ventricola sp934630975, 95.0, 89.88, 0.771; GCA_934636105.1, s__Ventricola sp934636105, 95.0, 87.81, 0.695; GCA_934675735.1, s__Ventricola sp934675735, 95.0, 87.69, 0.745; GCA_900542445.1, s__Ventricola sp900542445, 95.0, 87.47, 0.736; GCA_900548125.1, s__Ventricola sp900548125, 95.0, 83.77, 0.69; GCA_934643825.1, s__Ventricola sp934643825, 95.0, 82.82, 0.589; GCA_934631055.1, s__Ventricola sp934631055, 95.0, 82.79, 0.624; GCA_004555535.1, s__Ventricola sp004555535, 95.0, 81.3, 0.484; GCA_004556985.1, s__Ventricola sp004556985, 95.0, 81.23, 0.503; GCA_022787165.1, s__Ventricola sp022787165, 95.0, 81.14, 0.5; GCA_022776785.1, s__Ventricola sp022776785, 95.0, 80.91, 0.544; GCA_004557905.1, s__Ventricola sp004557905, 95.0, 80.88, 0.495; GCA_017937505.1, s__Ventricola sp017937505, 95.0, 80.65, 0.449; GCA_944333055.1, s__Ventricola sp944333055, 95.0, 80.63, 0.503; GCA_018716525.1, s__Ventricola gallistercoris, 95.0, 80.37, 0.495; GCA_944362695.1, s__Ventricola sp944362695, 95.0, 80.37, 0.399; GCA_944363005.1, s__Ventricola sp944363005, 95.0, 80.05, 0.436; GCA_017936375.1, s__Ventricola sp017936375, 95.0, 80.03, 0.366; GCA_017547805.1, s__Ventricola sp017547805, 95.0, 79.96, 0.319; GCA_017412025.1, s__Ventricola sp017412025, 95.0, 79.84, 0.415; GCA_017436605.1, s__Ventricola sp017436605, 95.0, 79.69, 0.423; GCA_017521565.1, s__Ventricola sp017521565, 95.0, 79.54, 0.319; GCA_017545905.1, s__Ventricola sp017545905, 95.0, 79.42, 0.347; GCA_017938795.1, s__Ventricola sp017938795, 95.0, 79.39, 0.346; GCA_015056305.1, s__Ventricola sp015056305, 95.0, 79.22, 0.388; GCA_018715105.1, s__Ventricola intestinavium, 95.0, 79.12, 0.415; GCA_017397695.1, s__Ventricola sp017397695, 95.0, 79.02, 0.305; GCA_902781095.1, s__Ventricola sp902781095, 95.0, 79.02, 0.226; GCA_020025205.1, s__Ventricola sp020025205, 95.0, 78.89, 0.359; GCA_017484085.1, s__Ventricola sp017484085, 95.0, 78.71, 0.217; GCA_002395225.1, s__Ventricola sp002395225, 95.0, 77.65, 0.084; GCA_900313545.1, s__Ventricola sp900313545, 95.0, 77.27, 0.099; GCA_017460325.1, s__Ventricola sp017460325, 95.0, 77.14, 0.056; GCA_024684665.1, s__Ventricola sp024684665, 95.0, 77.06, 0.116; GCA_017476605.1, s__Ventricola sp017476605, 95.0, 77.04, 0.069; GCA_017469025.1, s__Ventricola sp017469025, 95.0, 76.7, 0.056; GCA_017458865.1, s__Ventricola sp017458865, 95.0, 76.47, 0.053; GCA_902767305.1, s__Ventricola sp902767305, 95.0, 76.21, 0.038	92.71	11
GF13FFE2_1_bin.22	d__Bacteria;p__Bacteroidota;c__Bacteroidia;o__Bacteroidales;f__Bacteroidaceae;g__Bacteroides;s__Bacteroides fragilis_A	GCF_002849695.1	95	d__Bacteria;p__Bacteroidota;c__Bacteroidia;o__Bacteroidales;f__Bacteroidaceae;g__Bacteroides;s__Bacteroides fragilis_A	98.2	0.83	GCF_002849695.1	d__Bacteria;p__Bacteroidota;c__Bacteroidia;o__Bacteroidales;f__Bacteroidaceae;g__Bacteroides;s__Bacteroides fragilis_A	98.2	0.83	d__Bacteria;p__Bacteroidota;c__Bacteroidia;o__Bacteroidales;f__Bacteroidaceae;g__Bacteroides;s__	taxonomic classification defined by topology and ANI	topological placement and ANI have congruent species assignments	GCF_019583405.1, s__Bacteroides fragilis_B, 95.0, 93.42, 0.788; GCF_000025985.1, s__Bacteroides fragilis, 95.0, 87.51, 0.763; GCF_001688725.2, s__Bacteroides caecimuris, 95.0, 81.22, 0.232; GCF_014750685.1, s__Bacteroides sp014750685, 95.0, 80.41, 0.242; GCF_900155865.1, s__Bacteroides bouchesdurhonensis, 95.0, 80.31, 0.211; GCA_900755095.1, s__Bacteroides sp900755095, 95.0, 80.16, 0.178; GCF_000614145.1, s__Bacteroides faecichinchillae, 95.0, 80.1, 0.218; GCF_003865075.1, s__Bacteroides faecalis, 95.0, 79.93, 0.198; GCF_001314995.1, s__Bacteroides ovatus, 95.0, 79.88, 0.216; GCF_000210075.1, s__Bacteroides xylanisolvens, 95.0, 79.64, 0.226; GCF_014334015.1, s__Bacteroides intestinigallinarum, 95.0, 79.59, 0.219; GCF_900241005.1, s__Bacteroides cutis, 95.0, 79.52, 0.217; GCA_000613465.1, s__Bacteroides nordii, 95.0, 79.5, 0.243; GCF_900106755.1, s__Bacteroides faecis, 95.0, 79.37, 0.225; GCF_000381365.1, s__Bacteroides salyersiae, 95.0, 79.36, 0.238; GCF_000156195.1, s__Bacteroides finegoldii, 95.8579, 79.21, 0.225; GCF_000172175.1, s__Bacteroides intestinalis, 95.0, 79.18, 0.191; GCF_000374365.1, s__Bacteroides gallinarum, 95.0, 79.09, 0.162; GCF_002222615.2, s__Bacteroides caccae, 95.0, 79.08, 0.252; GCF_009193325.2, s__Bacteroides zhangwenhongii, 95.8579, 79.07, 0.207; GCF_903181435.1, s__Bacteroides sp900765785, 95.0, 79.03, 0.223; GCA_025147325.1, s__Bacteroides stercoris, 95.0, 79.02, 0.198; GCF_900130125.1, s__Bacteroides congonensis, 95.0, 79.01, 0.23; GCF_000195635.1, s__Bacteroides fluxus, 95.0, 79.0, 0.198; GCF_018390535.1, s__Bacteroides propionicigenes, 95.0, 78.96, 0.222; GCA_902388495.1, s__Bacteroides sp902388495, 95.0, 78.95, 0.179; GCF_000011065.1, s__Bacteroides thetaiotaomicron, 95.0, 78.92, 0.23; GCA_025146565.1, s__Bacteroides eggerthii, 95.0, 78.92, 0.198; GCF_009193295.2, s__Bacteroides luhongzhouii, 95.0, 78.88, 0.211; GCA_902362375.1, s__Bacteroides sp902362375, 95.0, 78.86, 0.221; GCF_000499785.1, s__Bacteroides neonati, 95.0, 78.86, 0.179; GCF_000614125.1, s__Bacteroides rodentium, 95.0, 78.85, 0.176; GCF_900142015.1, s__Bacteroides stercorirosoris, 95.0, 78.82, 0.194; GCA_014385165.1, s__Bacteroides sp014385165, 95.0, 78.81, 0.211; GCF_002998435.1, s__Bacteroides zoogleoformans, 95.0, 78.81, 0.169; GCF_024623065.1, s__Bacteroides acidifaciens, 95.0, 78.8, 0.224; GCA_910578895.1, s__Bacteroides sp910578895, 95.0, 78.7, 0.212; GCA_900547205.1, s__Bacteroides sp900547205, 95.0, 78.68, 0.224; GCF_000315485.1, s__Bacteroides oleiciplenus, 95.0, 78.66, 0.188; GCF_012113595.1, s__Bacteroides sp012113595, 95.0, 78.63, 0.226; GCA_910586915.1, s__Bacteroides sp910586915, 95.0, 78.58, 0.257; GCA_025147485.1, s__Bacteroides uniformis, 95.0, 78.58, 0.185; GCF_020091405.1, s__Bacteroides sp900552405, 95.0, 78.57, 0.188; GCF_003464595.1, s__Bacteroides intestinalis_A, 95.2143, 78.55, 0.187; GCA_905207245.1, s__Bacteroides sp905207245, 95.0, 78.54, 0.166; GCF_000158035.1, s__Bacteroides cellulosilyticus, 95.0, 78.53, 0.176; GCF_902364365.1, s__Bacteroides sp900556215, 95.2143, 78.52, 0.192; GCF_014196225.1, s__Bacteroides pyogenes_A, 95.0, 78.45, 0.189; GCA_910585845.1, s__Bacteroides sp910585845, 95.0, 78.44, 0.172; GCF_900129655.1, s__Bacteroides clarus, 95.0, 78.43, 0.21; GCA_002471185.1, s__Bacteroides sp002471185, 95.0, 78.35, 0.11; GCA_934716785.1, s__Bacteroides sp934716785, 95.0, 78.28, 0.167; GCA_019416685.1, s__Bacteroides sp900762525, 95.0, 78.28, 0.228; GCA_009929715.1, s__Bacteroides sp009929715, 95.0, 78.25, 0.143; GCF_000513195.1, s__Bacteroides timonensis, 95.0, 78.19, 0.189; GCA_905215345.1, s__Bacteroides sp905215345, 95.0, 78.14, 0.182; GCA_900761785.1, s__Bacteroides sp900761785, 95.0, 78.12, 0.204; GCF_004793475.1, s__Bacteroides sp002491635, 95.0, 78.08, 0.191; GCA_944322345.1, s__Bacteroides sp944322345, 95.0, 78.07, 0.17; GCF_000517545.1, s__Bacteroides reticulotermitis, 95.0, 78.06, 0.129; GCF_000186225.1, s__Bacteroides helcogenes, 95.0, 78.03, 0.188; GCA_900766005.1, s__Bacteroides sp900766005, 95.0, 78.01, 0.223; GCA_021203515.1, s__Bacteroides sp021203515, 95.0, 77.98, 0.2; GCA_945607605.1, s__Bacteroides sp945607605, 95.0, 77.95, 0.243; GCA_900556625.1, s__Bacteroides sp900556625, 95.0, 77.95, 0.21; GCA_900557355.1, s__Bacteroides sp900557355, 95.0, 77.94, 0.088; GCA_905197435.1, s__Bacteroides sp905197435, 95.0, 77.93, 0.183; GCA_023426145.1, s__Bacteroides sp023426145, 95.0, 77.91, 0.159; GCF_004342845.1, s__Bacteroides heparinolyticus, 95.0, 77.9, 0.167; GCF_000428105.1, s__Bacteroides pyogenes, 95.0, 77.87, 0.184; GCA_017992695.1, s__Bacteroides sp017992695, 95.0, 77.76, 0.236; GCA_002471195.1, s__Bacteroides sp002471195, 95.0, 77.6, 0.111; GCA_900555635.1, s__Bacteroides sp900555635, 95.0, 77.48, 0.147; GCA_002293435.1, s__Bacteroides sp002293435, 95.0, 77.45, 0.139; GCA_022648295.1, s__Bacteroides sp022648295, 95.0, 77.39, 0.098; GCA_905215555.1, s__Bacteroides sp905215555, 95.0, 77.38, 0.153; GCA_007896885.1, s__Bacteroides sp007896885, 95.0, 77.35, 0.102; GCA_023458215.1, s__Bacteroides sp023458215, 95.0, 77.32, 0.139; GCA_019412865.1, s__Bacteroides sp019412865, 95.0, 77.32, 0.118; GCA_905203765.1, s__Bacteroides sp905203765, 95.0, 77.23, 0.204; GCA_900766195.1, s__Bacteroides sp900766195, 95.0, 77.03, 0.096	96.31	11
GF13FFE2_1_bin.24	d__Bacteria;p__Actinomycetota;c__Coriobacteriia;o__Coriobacteriales;f__Eggerthellaceae;g__Senegalimassilia;s__Senegalimassilia anaerobia	GCF_000236865.1	95	d__Bacteria;p__Actinomycetota;c__Coriobacteriia;o__Coriobacteriales;f__Eggerthellaceae;g__Senegalimassilia;s__Senegalimassilia anaerobia	96.78	0.891	GCF_000236865.1	d__Bacteria;p__Actinomycetota;c__Coriobacteriia;o__Coriobacteriales;f__Eggerthellaceae;g__Senegalimassilia;s__Senegalimassilia anaerobia	96.78	0.891	d__Bacteria;p__Actinomycetota;c__Coriobacteriia;o__Coriobacteriales;f__Eggerthellaceae;g__Senegalimassilia;s__	taxonomic classification defined by topology and ANI	topological placement and ANI have congruent species assignments	GCA_905215325.1, s__Senegalimassilia sp905215325, 95.0, 94.23, 0.849; GCA_934630815.1, s__Senegalimassilia sp934630815, 95.0, 93.69, 0.836; GCA_900550055.1, s__Senegalimassilia sp900550055, 95.0, 93.53, 0.795; GCA_934661765.1, s__Senegalimassilia sp934661765, 95.0, 93.46, 0.688; GCA_934636665.1, s__Senegalimassilia sp934636665, 95.0, 93.17, 0.82; GCA_934632265.1, s__Senegalimassilia sp934632265, 95.0, 91.95, 0.802; GCA_934630535.1, s__Senegalimassilia sp934630535, 95.0, 91.73, 0.78; GCF_004135645.1, s__Senegalimassilia faecalis, 95.0, 84.93, 0.689; GCA_002431805.1, s__Senegalimassilia sp002431805, 95.0, 82.18, 0.591	95.59	11
GF13FFE2_1_bin.25	d__Bacteria;p__Bacillota_A;c__Clostridia;o__Lachnospirales;f__Lachnospiraceae;g__UBA4285;s__UBA4285 sp900545225	GCA_900545225.1	95	d__Bacteria;p__Bacillota_A;c__Clostridia;o__Lachnospirales;f__Lachnospiraceae;g__UBA4285;s__UBA4285 sp900545225	99.14	0.915	GCA_900545225.1	d__Bacteria;p__Bacillota_A;c__Clostridia;o__Lachnospirales;f__Lachnospiraceae;g__UBA4285;s__UBA4285 sp900545225	99.14	0.915	d__Bacteria;p__Bacillota_A;c__Clostridia;o__Lachnospirales;f__Lachnospiraceae;g__UBA4285;s__	taxonomic classification defined by topology and ANI	topological placement and ANI have congruent species assignments	GCA_022769005.1, s__UBA4285 sp022769005, 95.0, 82.07, 0.697; GCA_002394965.1, s__UBA4285 sp002394965, 95.0, 80.17, 0.004; GCA_900542465.1, s__UBA4285 sp900542465, 95.0, 77.48, 0.096; GCA_903789615.1, s__UBA4285 sp903789615, 95.0, 77.47, 0.009; GCA_902781505.1, s__UBA4285 sp902781505, 95.0, 77.29, 0.08; GCA_902775895.1, s__UBA4285 sp902775895, 95.0, 77.21, 0.062; GCA_902764045.1, s__UBA4285 sp902764045, 95.0, 77.16, 0.036; GCA_900314255.1, s__UBA4285 sp900314255, 95.0, 77.16, 0.02; GCA_905235275.1, s__UBA4285 sp905235275, 95.0, 76.98, 0.082; GCA_902784165.1, s__UBA4285 sp902784165, 95.0, 75.84, 0.033; GCA_902784025.1, s__UBA4285 sp902784025, 95.0, 74.98, 0.021	88.68	11
GF13FFE2_1_bin.3	d__Bacteria;p__Bacillota;c__Bacilli;o__Lactobacillales;f__Lactobacillaceae;g__Levilactobacillus;s__Levilactobacillus brevis	GCF_001433855.1	95	d__Bacteria;p__Bacillota;c__Bacilli;o__Lactobacillales;f__Lactobacillaceae;g__Levilactobacillus;s__Levilactobacillus brevis	96.87	0.896	GCF_001433855.1	d__Bacteria;p__Bacillota;c__Bacilli;o__Lactobacillales;f__Lactobacillaceae;g__Levilactobacillus;s__Levilactobacillus brevis	96.87	0.896	d__Bacteria;p__Bacillota;c__Bacilli;o__Lactobacillales;f__Lactobacillaceae;g__Levilactobacillus;s__	taxonomic classification defined by topology and ANI	topological placement and ANI have congruent species assignments	GCF_012641185.1, s__Levilactobacillus tujiorum, 95.0, 80.51, 0.379; GCF_016861605.1, s__Levilactobacillus wangkuiensis, 95.0, 80.49, 0.413; GCF_003946045.1, s__Levilactobacillus mulengensis, 95.0, 80.39, 0.398; GCF_001435525.1, s__Levilactobacillus koreensis, 95.0, 80.38, 0.363; GCF_003946345.1, s__Levilactobacillus tongjiangensis, 95.0, 80.28, 0.378; GCF_003946335.1, s__Levilactobacillus fujinensis, 95.0, 80.28, 0.369; GCF_004745505.1, s__Levilactobacillus suantsaiihabitans, 95.0, 80.21, 0.388; GCA_003666485.1, s__Levilactobacillus brevis_A, 95.0, 80.18, 0.393; GCF_003946085.1, s__Levilactobacillus angrenensis, 95.0, 80.16, 0.382; GCF_021383565.1, s__Levilactobacillus brevis_B, 95.0, 80.16, 0.353; GCF_003946265.1, s__Levilactobacillus yonginensis, 95.0, 80.11, 0.365; GCF_016861695.1, s__Levilactobacillus andaensis, 95.0, 80.1, 0.399; GCF_001434395.1, s__Levilactobacillus hammesii, 95.0, 80.09, 0.352; GCF_016861655.1, s__Levilactobacillus lanxiensis, 95.0, 80.03, 0.409; GCF_001592085.1, s__Levilactobacillus senmaizukei, 95.0, 80.03, 0.305; GCF_003946245.1, s__Levilactobacillus cerevisiae, 95.0, 80.01, 0.409; GCF_003946395.1, s__Levilactobacillus fuyuanensis, 95.0, 80.0, 0.346; GCF_007115095.1, s__Levilactobacillus enshiensis, 95.0, 79.99, 0.395; GCF_001434055.1, s__Levilactobacillus parabrevis, 95.0, 79.9, 0.348; GCF_012641095.1, s__Levilactobacillus sp012641095, 95.0, 79.88, 0.335; GCA_024345185.1, s__Levilactobacillus sp024345185, 95.0, 79.79, 0.305; GCF_003946095.1, s__Levilactobacillus lindianensis, 95.0, 79.79, 0.303; GCF_001437125.1, s__Levilactobacillus paucivorans, 95.0, 79.76, 0.296; GCF_003946545.1, s__Levilactobacillus tangyuanensis, 95.0, 79.66, 0.317; GCF_003946145.1, s__Levilactobacillus huananensis, 95.0, 79.65, 0.275; GCF_001434785.1, s__Levilactobacillus namurensis, 95.0, 79.22, 0.247; GCF_001435095.1, s__Levilactobacillus spicheri, 95.0, 79.2, 0.252; GCF_004115745.1, s__Levilactobacillus suantsaii, 95.0, 78.98, 0.237; GCF_001434115.1, s__Levilactobacillus zymae, 95.0, 78.92, 0.276; GCF_001434835.1, s__Levilactobacillus acidifarinae, 95.0, 78.72, 0.279; GCA_019113985.1, s__Levilactobacillus faecigallinarum, 95.0, 78.28, 0.243; GCF_003124125.1, s__Levilactobacillus bambusae, 95.0, 77.64, 0.094	93.8	11
GF13FFE2_1_bin.31	d__Bacteria;p__Bacillota;c__Bacilli;o__Erysipelotrichales;f__Erysipelotrichaceae;g__Faecalitalea;s__Faecalitalea cylindroides	GCF_000469305.1	95	d__Bacteria;p__Bacillota;c__Bacilli;o__Erysipelotrichales;f__Erysipelotrichaceae;g__Faecalitalea;s__Faecalitalea cylindroides	98.38	0.845	GCF_000469305.1	d__Bacteria;p__Bacillota;c__Bacilli;o__Erysipelotrichales;f__Erysipelotrichaceae;g__Faecalitalea;s__Faecalitalea cylindroides	98.38	0.845	d__Bacteria;p__Bacillota;c__Bacilli;o__Erysipelotrichales;f__Erysipelotrichaceae;g__;s__	taxonomic classification defined by topology and ANI	topological placement and ANI have congruent species assignments	N/A	93.86	11
GF13FFE2_1_bin.34	d__Bacteria;p__Bacillota;c__Bacilli;o__Lactobacillales;f__Enterococcaceae;g__Enterococcus_A;s__Enterococcus_A malodoratus	GCF_000407185.1	95	d__Bacteria;p__Bacillota;c__Bacilli;o__Lactobacillales;f__Enterococcaceae;g__Enterococcus_A;s__Enterococcus_A malodoratus	98.6	0.896	GCF_000407185.1	d__Bacteria;p__Bacillota;c__Bacilli;o__Lactobacillales;f__Enterococcaceae;g__Enterococcus_A;s__Enterococcus_A malodoratus	98.6	0.896	d__Bacteria;p__Bacillota;c__Bacilli;o__Lactobacillales;f__Enterococcaceae;g__Enterococcus_A;s__	taxonomic classification defined by topology and ANI	topological placement and ANI have congruent species assignments	GCF_005405485.1, s__Enterococcus_A hulanensis, 95.0, 82.05, 0.651; GCF_017315985.1, s__Enterococcus_A sp017315985, 95.0, 81.65, 0.583; GCF_001886185.1, s__Enterococcus_A raffinosus, 95.0, 81.63, 0.562; GCF_005405205.1, s__Enterococcus_A pingfangensis, 95.0, 81.57, 0.649; GCF_000406965.1, s__Enterococcus_A avium, 95.0, 81.57, 0.566; GCF_018917525.1, s__Enterococcus_A raffinosus_A, 95.0, 81.45, 0.574; GCF_000407545.1, s__Enterococcus_A gilvus, 95.0, 81.42, 0.482; GCF_005405365.1, s__Enterococcus_A xiangfangensis, 95.0, 81.2, 0.577; GCF_001544295.1, s__Enterococcus_A pseudoavium, 95.0, 81.1, 0.589; GCF_005405225.1, s__Enterococcus_A dongliensis, 95.0, 80.88, 0.628; GCF_005405345.1, s__Enterococcus_A viikkiensis, 95.0, 80.85, 0.538; GCF_001885905.1, s__Enterococcus_A devriesei, 95.0, 80.39, 0.486; GCF_001885945.1, s__Enterococcus_A hermanniensis, 95.0, 80.09, 0.477; GCF_902706605.1, s__Enterococcus_A sp902706605, 95.0, 78.13, 0.187; GCF_000407485.1, s__Enterococcus_A pallens, 95.0, 77.81, 0.192; GCF_017377575.1, s__Enterococcus_A sp017377575, 95.0, 77.81, 0.183; GCF_017377655.1, s__Enterococcus_A sp017377655, 95.0, 77.65, 0.175; GCF_004309355.1, s__Enterococcus_A florum, 95.0, 77.58, 0.183; GCF_019218635.1, s__Enterococcus_A alishanensis, 95.0, 77.54, 0.157	82.92	11
GF13FFE2_1_bin.35	d__Bacteria;p__Actinomycetota;c__Coriobacteriia;o__Coriobacteriales;f__Atopobiaceae;g__Tractidigestivibacter;s__Tractidigestivibacter sp000752675	GCA_000752675.2	95.007	d__Bacteria;p__Actinomycetota;c__Coriobacteriia;o__Coriobacteriales;f__Atopobiaceae;g__Tractidigestivibacter;s__Tractidigestivibacter sp000752675	98.34	0.885	GCA_000752675.2	d__Bacteria;p__Actinomycetota;c__Coriobacteriia;o__Coriobacteriales;f__Atopobiaceae;g__Tractidigestivibacter;s__Tractidigestivibacter sp000752675	98.34	0.885	d__Bacteria;p__Actinomycetota;c__Coriobacteriia;o__Coriobacteriales;f__Atopobiaceae;g__Tractidigestivibacter;s__	taxonomic classification defined by topology and ANI	topological placement and ANI have congruent species assignments	GCF_024741235.1, s__Tractidigestivibacter sp900768455, 95.007, 94.66, 0.852; GCA_902834555.1, s__Tractidigestivibacter sp902834555, 95.0, 92.98, 0.836; GCA_902773995.1, s__Tractidigestivibacter sp902773995, 95.0, 92.14, 0.792; GCA_900770865.1, s__Tractidigestivibacter sp900770865, 95.0, 91.77, 0.645; GCF_001494635.1, s__Tractidigestivibacter scatoligenes, 95.0, 90.35, 0.82; GCA_900119625.1, s__Tractidigestivibacter sp900119625, 95.0, 89.7, 0.836; GCA_900111695.1, s__Tractidigestivibacter sp900111695, 95.0, 87.07, 0.792; GCA_905214175.1, s__Tractidigestivibacter sp905214175, 95.0, 87.05, 0.65; GCA_900548775.1, s__Tractidigestivibacter sp900548775, 95.0, 87.0, 0.743; GCA_022648325.1, s__Tractidigestivibacter sp022648325, 95.0, 86.62, 0.776; GCA_004557505.1, s__Tractidigestivibacter sp004557505, 95.0, 86.0, 0.705; GCF_900605015.1, s__Tractidigestivibacter sp900605015, 95.0, 84.07, 0.738	56.78	11
GF13FFE2_1_bin.38	d__Bacteria;p__Bacillota_A;c__Clostridia;o__Clostridiales;f__Clostridiaceae;g__Clostridium;s__Clostridium tertium	GCF_017873245.1	95	d__Bacteria;p__Bacillota_A;c__Clostridia;o__Clostridiales;f__Clostridiaceae;g__Clostridium;s__Clostridium tertium	98.01	0.911	GCF_017873245.1	d__Bacteria;p__Bacillota_A;c__Clostridia;o__Clostridiales;f__Clostridiaceae;g__Clostridium;s__Clostridium tertium	98.01	0.911	d__Bacteria;p__Bacillota_A;c__Clostridia;o__Clostridiales;f__Clostridiaceae;g__Clostridium;s__	taxonomic classification defined by topology and ANI	topological placement and ANI have congruent species assignments	GCA_017888565.1, s__Clostridium sp017888565, 95.0, 93.02, 0.862; GCF_015550425.1, s__Clostridium sp015550425, 95.0, 91.17, 0.806; GCF_000401215.1, s__Clostridium sartagoforme_A, 95.0, 84.5, 0.628; GCF_900086595.1, s__Clostridium nigeriense, 95.0, 81.51, 0.613; GCF_014836325.1, s__Clostridium gallinarum, 95.0, 81.38, 0.549; GCA_934746015.1, s__Clostridium sp934746015, 95.0, 81.14, 0.55; GCA_900759995.1, s__Clostridium sp900759995, 95.0, 80.95, 0.545; GCA_023445445.1, s__Clostridium sp023445445, 95.0, 80.9, 0.542; GCF_004794105.1, s__Clostridium sartagoforme_B, 95.0, 80.78, 0.538; GCA_023427705.1, s__Clostridium sp023427705, 95.0, 80.74, 0.643; GCA_021443865.1, s__Clostridium sp021443865, 95.0, 80.68, 0.591; GCA_017435645.1, s__Clostridium sp017435645, 95.0, 80.58, 0.645; GCA_018372555.1, s__Clostridium sp018372555, 95.0, 80.47, 0.513; GCF_002327185.1, s__Clostridium chauvoei, 95.0, 79.46, 0.416; GCF_003606265.1, s__Clostridium septicum, 95.0, 79.24, 0.388; GCA_012520205.1, s__Clostridium sp012520205, 95.0, 79.23, 0.481; GCF_002285495.1, s__Clostridium isatidis, 95.0, 78.91, 0.406; GCA_018918055.1, s__Clostridium sp018918055, 95.0, 78.72, 0.454; GCA_024409095.1, s__Clostridium sp024409095, 95.0, 78.6, 0.419; GCF_015670405.1, s__Clostridium sp015670405, 95.0, 78.42, 0.302; GCA_900547475.1, s__Clostridium sp900547475, 95.0, 78.42, 0.297; GCF_001405015.1, s__Clostridium disporicum_B, 95.0, 78.34, 0.279; GCF_015555905.1, s__Clostridium sp015555905, 95.0, 78.27, 0.29; GCF_004353185.1, s__Clostridium cuniculi, 95.0, 78.27, 0.298; GCF_019734195.1, s__Clostridium sp900766315, 95.0, 78.2, 0.306; GCF_000577815.1, s__Clostridium saudiense, 95.0, 78.12, 0.301; GCF_014287815.1, s__Clostridium sp001916075, 95.0, 78.1, 0.29; GCA_934754925.1, s__Clostridium sp934754925, 95.0, 78.09, 0.332; GCF_900104115.1, s__Clostridium gasigenes, 95.0, 78.04, 0.313; GCA_910588715.1, s__Clostridium sp910588715, 95.0, 78.03, 0.356; GCF_015667795.1, s__Clostridium sp015667795, 95.0, 77.99, 0.311; GCA_000753455.2, s__Clostridium jeddahitimonense, 95.0, 77.98, 0.272; GCF_000320405.1, s__Clostridium celatum, 95.0, 77.96, 0.297; GCF_900447045.1, s__Clostridium paraputrificum, 95.0, 77.95, 0.246; GCA_900540255.1, s__Clostridium sp900540255, 95.0, 77.9, 0.35; GCF_900461085.1, s__Clostridium baratii, 95.0, 77.88, 0.278; GCA_018372875.1, s__Clostridium sp018372875, 95.0, 77.85, 0.261; GCA_017383505.1, s__Clostridium sp017383505, 95.0, 77.71, 0.37; GCF_016907995.1, s__Clostridium sardiniense, 95.0, 77.65, 0.247; GCA_900543325.1, s__Clostridium sp900543325, 95.0, 77.65, 0.303; GCF_017873235.1, s__Clostridium moniliforme, 95.0, 77.65, 0.331; GCF_900290265.1, s__Clostridium cagae, 95.0, 77.53, 0.219; GCF_006742065.1, s__Clostridium butyricum, 95.0, 77.5, 0.216; GCF_000498355.1, s__Clostridium sp000498355, 95.0, 77.46, 0.279; GCF_002050515.1, s__Clostridium thermobutyricum, 95.0, 77.46, 0.279; GCA_015058405.1, s__Clostridium sp015058405, 95.0, 77.44, 0.191; GCA_000435835.1, s__Clostridium sp000435835, 95.0, 77.42, 0.247; GCF_000827935.1, s__Clostridium botulinum_A, 95.0, 77.41, 0.243; GCF_001458595.1, s__Clostridium neonatale, 95.0, 77.4, 0.234; GCF_014836335.1, s__Clostridium cibarium, 95.0, 77.37, 0.199; GCA_934755305.1, s__Clostridium sp934755305, 95.0, 77.36, 0.211; GCF_023845585.1, s__Clostridium sp023845585, 95.0, 77.36, 0.234; GCF_001735765.2, s__Clostridium taeniosporum, 95.0, 77.34, 0.248; GCF_900116755.1, s__Clostridium sp900116755, 95.0, 77.34, 0.2; GCF_019431045.1, s__Clostridium weizhouense, 95.0, 77.33, 0.259; GCF_018918325.1, s__Clostridium sp018918325, 95.0, 77.33, 0.187; GCA_023424785.1, s__Clostridium sp023424785, 95.0, 77.32, 0.279; GCF_012843905.1, s__Clostridium sp012843905, 95.0, 77.29, 0.228; GCA_934746785.1, s__Clostridium sp934746785, 95.0, 77.25, 0.191; GCF_000473995.1, s__Clostridium saccharobutylicum, 95.0, 77.24, 0.202; GCA_015058525.1, s__Clostridium butyricum_A, 95.0, 77.24, 0.269; GCA_022767515.1, s__Clostridium sp022767515, 95.0, 77.22, 0.183; GCA_900769625.1, s__Clostridium sp900769625, 95.0, 77.17, 0.182; GCF_900112485.1, s__Clostridium uliginosum, 95.0, 77.14, 0.235; GCA_900539375.1, s__Clostridium sp900539375, 95.0, 77.12, 0.255; GCA_015058475.1, s__Clostridium butyricum_B, 95.0, 77.12, 0.229; GCA_003129525.1, s__Clostridium beijerinckii_D, 95.0, 77.11, 0.198; GCA_022785265.1, s__Clostridium sp022785265, 95.0, 77.1, 0.206; GCA_900317445.1, s__Clostridium sp900317445, 95.0, 77.08, 0.268; GCA_023399035.1, s__Clostridium sp023399035, 95.0, 77.08, 0.181; GCA_934754915.1, s__Clostridium sp934754915, 95.0, 77.07, 0.174; GCF_015234215.1, s__Clostridium chrysemydis, 95.0, 77.05, 0.198; GCA_003539755.1, s__Clostridium sp003539755, 95.0, 77.04, 0.184; GCA_934777095.1, s__Clostridium sp934777095, 95.0, 77.03, 0.218; GCA_015058375.1, s__Clostridium sp015058375, 95.0, 77.01, 0.195; GCA_012519845.1, s__Clostridium sp012519845, 95.0, 76.98, 0.219; GCF_018223745.1, s__Clostridium beijerinckii, 95.0, 76.98, 0.192; GCF_002995745.1, s__Clostridium vincentii, 95.0, 76.98, 0.152; GCF_002029255.1, s__Clostridium chromiireducens, 95.0, 76.97, 0.197; GCA_902785295.1, s__Clostridium sp902785295, 95.0, 76.93, 0.23; GCA_021372645.1, s__Clostridium sp021372645, 95.0, 76.91, 0.19; GCF_000340885.1, s__Clostridium saccharoperbutylacetonicum, 95.0, 76.88, 0.207; GCF_002006345.1, s__Clostridium puniceum, 95.0, 76.87, 0.228; GCF_019977655.1, s__Clostridium gelidum, 95.0, 76.83, 0.203; GCF_000230835.1, s__Clostridium sp000230835, 95.0, 76.82, 0.207; GCA_021781745.1, s__Clostridium sp021781745, 95.0, 76.78, 0.19; GCF_009928485.1, s__Clostridium sp009928485, 95.0, 76.72, 0.214; GCF_022869825.1, s__Clostridium sp022869825, 95.0, 76.67, 0.181; GCF_002760435.1, s__Clostridium sp002760435, 95.0, 76.64, 0.183; GCA_021837545.1, s__Clostridium sp021837545, 95.0, 76.63, 0.208; GCF_000621745.1, s__Clostridium beijerinckii_A, 95.0, 76.62, 0.194; GCA_023435985.1, s__Clostridium sp023435985, 95.0, 76.48, 0.169; GCA_012519155.1, s__Clostridium sp012519155, 95.0, 76.48, 0.223	90.74	11
GF13FFE2_1_bin.40	d__Bacteria;p__Bacillota;c__Bacilli;o__Erysipelotrichales;f__Coprobacillaceae;g__Faecalibacillus;s__Faecalibacillus intestinalis	GCF_003024685.1	95	d__Bacteria;p__Bacillota;c__Bacilli;o__Erysipelotrichales;f__Coprobacillaceae;g__Faecalibacillus;s__Faecalibacillus intestinalis	97.52	0.896	GCF_003024685.1	d__Bacteria;p__Bacillota;c__Bacilli;o__Erysipelotrichales;f__Coprobacillaceae;g__Faecalibacillus;s__Faecalibacillus intestinalis	97.52	0.896	d__Bacteria;p__Bacillota;c__Bacilli;o__Erysipelotrichales;f__Coprobacillaceae;g__Faecalibacillus;s__	taxonomic classification defined by topology and ANI	topological placement and ANI have congruent species assignments	GCA_900544435.1, s__Faecalibacillus sp900544435, 95.0, 91.49, 0.622; GCF_003024675.1, s__Faecalibacillus faecis, 95.0, 89.66, 0.754; GCF_003480255.1, s__Faecalibacillus sp003480255, 95.0, 80.43, 0.461; GCA_016901755.1, s__Faecalibacillus spiroforme_A, 95.0, 78.9, 0.281	77.95	11
GF13FFE2_1_bin.43	d__Bacteria;p__Bacillota_A;c__Clostridia;o__TANB77;f__CAG-508;g__CAG-269;s__CAG-269 sp001916035	GCA_001916035.1	95	d__Bacteria;p__Bacillota_A;c__Clostridia;o__TANB77;f__CAG-508;g__CAG-269;s__CAG-269 sp001916035	98.5	0.83	GCA_001916035.1	d__Bacteria;p__Bacillota_A;c__Clostridia;o__TANB77;f__CAG-508;g__CAG-269;s__CAG-269 sp001916035	98.5	0.83	d__Bacteria;p__Bacillota_A;c__Clostridia;o__TANB77;f__CAG-508;g__CAG-269;s__	taxonomic classification defined by topology and ANI	topological placement and ANI have congruent species assignments	GCA_900754285.1, s__CAG-269 sp900754285, 95.0, 85.82, 0.648; GCA_934169775.1, s__CAG-269 sp934169775, 95.0, 85.01, 0.667; GCA_905203195.1, s__CAG-269 sp905203195, 95.0, 84.46, 0.677; GCA_000438255.1, s__CAG-269 sp000438255, 95.0, 80.69, 0.448; GCA_900552555.1, s__CAG-269 sp900552555, 95.0, 80.35, 0.469; GCA_000431335.1, s__CAG-269 sp000431335, 95.0, 80.06, 0.412; GCA_001916005.1, s__CAG-269 sp001916005, 95.0, 80.02, 0.431; GCA_944388755.1, s__CAG-269 sp944388755, 95.0, 79.96, 0.461; GCA_944388695.1, s__CAG-269 sp944388695, 95.0, 79.92, 0.391; GCA_944388015.1, s__CAG-269 sp944388015, 95.0, 79.8, 0.458; GCA_934141605.1, s__CAG-269 sp934141605, 95.0, 79.77, 0.427; GCA_900556695.1, s__CAG-269 sp900556695, 95.0, 79.73, 0.422; GCA_900551615.1, s__CAG-269 sp900551615, 95.0, 79.63, 0.433; GCA_900753165.1, s__CAG-269 sp900753165, 95.0, 79.6, 0.456; GCA_904384245.1, s__CAG-269 sp904384245, 95.0, 79.57, 0.42; GCA_944387495.1, s__CAG-269 sp944387495, 95.0, 79.51, 0.399; GCA_934168305.1, s__CAG-269 sp934168305, 95.0, 79.48, 0.426; GCA_945877035.1, s__CAG-269 sp945877035, 95.0, 79.39, 0.395; GCA_934149005.1, s__CAG-269 sp934149005, 95.0, 79.35, 0.427; GCA_934154445.1, s__CAG-269 sp934154445, 95.0, 79.28, 0.401; GCA_001916065.1, s__CAG-269 sp001916065, 95.0, 79.26, 0.425; GCA_934120645.1, s__CAG-269 sp934120645, 95.0, 79.25, 0.441; GCA_900554565.1, s__CAG-269 sp900554565, 95.0, 79.2, 0.416; GCA_934129785.1, s__CAG-269 sp934129785, 95.0, 79.16, 0.406; GCA_944391785.1, s__CAG-269 sp944391785, 95.0, 79.15, 0.379; GCA_900553985.1, s__CAG-269 sp900553985, 95.0, 79.14, 0.416; GCA_904384205.1, s__CAG-269 sp904384205, 95.0, 79.12, 0.416; GCA_945865665.1, s__CAG-269 sp945865665, 95.0, 79.11, 0.418; GCA_000437215.1, s__CAG-269 sp000437215, 95.0, 79.11, 0.409; GCA_905215845.1, s__CAG-269 sp905215845, 95.0, 79.11, 0.379; GCA_000435535.1, s__CAG-269 sp000435535, 95.0, 79.1, 0.418; GCA_934120675.1, s__CAG-269 sp934120675, 95.0, 79.1, 0.412; GCA_017410505.1, s__CAG-269 sp017410505, 95.0, 79.09, 0.372; GCA_930989765.1, s__CAG-269 sp930989765, 95.0, 79.09, 0.418; GCA_022793875.1, s__CAG-269 sp022793875, 95.0, 79.08, 0.389; GCA_934162615.1, s__CAG-269 sp934162615, 95.0, 79.08, 0.404; GCA_944386775.1, s__CAG-269 sp944386775, 95.0, 79.02, 0.401; GCA_944386755.1, s__CAG-269 sp944386755, 95.0, 79.02, 0.384; GCA_934132805.1, s__CAG-269 sp934132805, 95.0, 79.0, 0.44; GCA_944386745.1, s__CAG-269 sp944386745, 95.0, 78.96, 0.397; GCA_944386705.1, s__CAG-269 sp944386705, 95.0, 78.94, 0.422; GCA_934167435.1, s__CAG-269 sp934167435, 95.0, 78.88, 0.359; GCA_944388775.1, s__CAG-269 sp944388775, 95.0, 78.87, 0.368; GCA_934169725.1, s__CAG-269 sp934169725, 95.0, 78.87, 0.4; GCA_944392675.1, s__CAG-269 sp944392675, 95.0, 78.84, 0.406; GCA_934177795.1, s__CAG-269 sp934177795, 95.0, 78.83, 0.359; GCA_934157205.1, s__CAG-269 sp934157205, 95.0, 78.82, 0.383; GCA_944391155.1, s__CAG-269 sp944391155, 95.0, 78.82, 0.382; GCA_934179885.1, s__CAG-269 sp934179885, 95.0, 78.8, 0.474; GCA_944389395.1, s__CAG-269 sp944389395, 95.0, 78.78, 0.378; GCA_944386175.1, s__CAG-269 sp944386175, 95.0, 78.73, 0.397; GCA_902760765.1, s__CAG-269 sp902760765, 95.0, 78.72, 0.344; GCA_904419095.1, s__CAG-269 sp904419095, 95.0, 78.7, 0.363; GCA_944393365.1, s__CAG-269 sp944393365, 95.0, 78.65, 0.371; GCA_930982035.1, s__CAG-269 sp930982035, 95.0, 78.64, 0.41; GCA_930987745.1, s__CAG-269 sp930987745, 95.0, 78.61, 0.374; GCA_934130705.1, s__CAG-269 sp934130705, 95.0, 78.6, 0.396; GCA_944388745.1, s__CAG-269 sp944388745, 95.0, 78.59, 0.386; GCA_934162205.1, s__CAG-269 sp934162205, 95.0, 78.56, 0.387; GCA_944386785.1, s__CAG-269 sp944386785, 95.0, 78.55, 0.412; GCA_944392635.1, s__CAG-269 sp944392635, 95.0, 78.52, 0.46; GCA_944388735.1, s__CAG-269 sp944388735, 95.0, 78.51, 0.344; GCA_944387525.1, s__CAG-269 sp944387525, 95.0, 78.5, 0.408; GCA_944391795.1, s__CAG-269 sp944391795, 95.0, 78.48, 0.376; GCA_944393395.1, s__CAG-269 sp944393395, 95.0, 78.46, 0.374; GCA_900556945.1, s__CAG-269 sp900556945, 95.0, 78.43, 0.398; GCA_944393345.1, s__CAG-269 sp944393345, 95.0, 78.42, 0.404; GCA_934183045.1, s__CAG-269 sp934183045, 95.0, 78.39, 0.387; GCA_904387305.1, s__CAG-269 sp904387305, 95.0, 78.39, 0.365; GCA_944393375.1, s__CAG-269 sp944393375, 95.0, 78.37, 0.335; GCA_022794055.1, s__CAG-269 sp022794055, 95.0, 78.36, 0.333; GCA_944389225.1, s__CAG-269 sp944389225, 95.0, 78.35, 0.329; GCA_934122385.1, s__CAG-269 sp934122385, 95.0, 78.33, 0.399; GCA_944388715.1, s__CAG-269 sp944388715, 95.0, 78.33, 0.367; GCA_944386715.1, s__CAG-269 sp944386715, 95.0, 78.3, 0.369; GCA_944388765.1, s__CAG-269 sp944388765, 95.0, 78.28, 0.372; GCA_944386355.1, s__CAG-269 sp944386355, 95.0, 78.27, 0.358; GCA_944386675.1, s__CAG-269 sp944386675, 95.0, 78.23, 0.331; GCA_944393455.1, s__CAG-269 sp944393455, 95.0, 78.21, 0.328; GCA_944388805.1, s__CAG-269 sp944388805, 95.0, 78.21, 0.378; GCA_934133175.1, s__CAG-269 sp934133175, 95.0, 78.2, 0.376; GCA_944386365.1, s__CAG-269 sp944386365, 95.0, 78.2, 0.393; GCA_944387445.1, s__CAG-269 sp944387445, 95.0, 78.16, 0.318; GCA_944387505.1, s__CAG-269 sp944387505, 95.0, 78.14, 0.35; GCA_017404025.1, s__CAG-269 sp017404025, 95.0, 78.04, 0.323; GCA_944387545.1, s__CAG-269 sp944387545, 95.0, 78.04, 0.346; GCA_944388795.1, s__CAG-269 sp944388795, 95.0, 78.04, 0.316; GCA_944392665.1, s__CAG-269 sp944392665, 95.0, 77.96, 0.352; GCA_022795075.1, s__CAG-269 sp022795075, 95.0, 77.9, 0.323; GCA_944386205.1, s__CAG-269 sp944386205, 95.0, 77.89, 0.342; GCA_944386725.1, s__CAG-269 sp944386725, 95.0, 77.86, 0.339; GCA_022792135.1, s__CAG-269 sp022792135, 95.0, 77.85, 0.281; GCA_022792395.1, s__CAG-269 sp022792395, 95.0, 77.82, 0.304; GCA_944388685.1, s__CAG-269 sp944388685, 95.0, 77.79, 0.293; GCA_904419495.1, s__CAG-269 sp904419495, 95.0, 77.78, 0.363; GCA_944390535.1, s__CAG-269 sp944390535, 95.0, 77.61, 0.361; GCA_021771025.1, s__CAG-269 sp021771025, 95.0, 77.38, 0.278; GCA_944386145.1, s__CAG-269 sp944386145, 95.0, 77.35, 0.297; GCA_022794095.1, s__CAG-269 sp022794095, 95.0, 77.21, 0.342	82.86	11
GF13FFE2_1_bin.44	d__Bacteria;p__Bacillota_A;c__Clostridia;o__Lachnospirales;f__Lachnospiraceae;g__Roseburia;s__Roseburia sp905206195	GCA_905206195.1	95	d__Bacteria;p__Bacillota_A;c__Clostridia;o__Lachnospirales;f__Lachnospiraceae;g__Roseburia;s__Roseburia sp905206195	98.41	0.68	GCA_905206195.1	d__Bacteria;p__Bacillota_A;c__Clostridia;o__Lachnospirales;f__Lachnospiraceae;g__Roseburia;s__Roseburia sp905206195	98.41	0.68	d__Bacteria;p__Bacillota_A;c__Clostridia;o__Lachnospirales;f__Lachnospiraceae;g__Roseburia;s__	taxonomic classification defined by topology and ANI	topological placement and ANI have congruent species assignments	GCA_900548205.1, s__Roseburia sp900548205, 95.0, 78.89, 0.236; GCA_019421345.1, s__Roseburia sp019421345, 95.0, 78.25, 0.289; GCA_021771815.1, s__Roseburia hominis_A, 95.0, 78.06, 0.345; GCF_000225345.1, s__Roseburia hominis, 95.0, 78.04, 0.332; GCA_017937095.1, s__Roseburia sp017937095, 95.0, 78.03, 0.37; GCA_910577925.1, s__Roseburia sp910577925, 95.0, 77.59, 0.272; GCF_900537995.1, s__Roseburia intestinalis, 95.0, 77.34, 0.195; GCA_022771695.1, s__Roseburia sp022771695, 95.0, 77.29, 0.242; GCA_014804775.1, s__Roseburia sp014804775, 95.0, 77.25, 0.171; GCA_944380515.1, s__Roseburia sp944380515, 95.0, 77.23, 0.197; GCA_934317215.1, s__Roseburia sp934317215, 95.0, 77.22, 0.161; GCA_003483745.1, s__Roseburia sp003483745, 95.0, 77.21, 0.15; GCF_014287515.2, s__Roseburia sp003470905, 95.0, 77.2, 0.169; GCA_021770345.1, s__Roseburia sp021770345, 95.0, 77.16, 0.293; GCA_017626625.1, s__Roseburia sp017626625, 95.0, 77.13, 0.131; GCA_910587865.1, s__Roseburia sp910587865, 95.0, 77.09, 0.261; GCA_944375975.1, s__Roseburia sp944375975, 95.0, 77.06, 0.167; GCA_021770785.1, s__Roseburia sp021770785, 95.0, 77.0, 0.195; GCA_900756925.1, s__Roseburia sp900756925, 95.0, 76.92, 0.073; GCF_000174195.1, s__Roseburia inulinivorans, 95.0, 76.92, 0.161; GCA_934309475.1, s__Roseburia sp934309475, 95.0, 76.86, 0.092; GCA_910584215.1, s__Roseburia sp910584215, 95.0, 76.85, 0.143; GCA_017621905.1, s__Roseburia sp017621905, 95.0, 76.76, 0.096; GCA_934292805.1, s__Roseburia sp934292805, 95.0, 76.75, 0.071; GCA_900542495.1, s__Roseburia sp900542495, 95.0, 76.74, 0.137; GCF_001940165.1, s__Roseburia sp001940165, 95.0, 76.67, 0.092; GCA_017549185.1, s__Roseburia sp017549185, 95.0, 76.64, 0.032; GCA_900753715.1, s__Roseburia sp900753715, 95.0, 76.58, 0.15; GCA_900550935.1, s__Roseburia sp900550935, 95.0, 76.56, 0.146; GCA_019411365.1, s__Roseburia sp019411365, 95.0, 76.53, 0.143; GCA_945787015.1, s__Roseburia sp945787015, 95.0, 76.46, 0.06; GCA_934358955.1, s__Roseburia sp934358955, 95.0, 76.24, 0.066; GCA_934307185.1, s__Roseburia sp934307185, 95.0, 76.21, 0.054; GCA_017547315.1, s__Roseburia sp017547315, 95.0, 75.68, 0.03	69.49	11
GF13FFE2_1_bin.45	d__Bacteria;p__Bacillota;c__Bacilli;o__Erysipelotrichales;f__Erysipelotrichaceae;g__Holdemanella;s__Holdemanella biformis	GCF_000156655.1	95	d__Bacteria;p__Bacillota;c__Bacilli;o__Erysipelotrichales;f__Erysipelotrichaceae;g__Holdemanella;s__Holdemanella biformis	96.4	0.828	GCF_000156655.1	d__Bacteria;p__Bacillota;c__Bacilli;o__Erysipelotrichales;f__Erysipelotrichaceae;g__Holdemanella;s__Holdemanella biformis	96.4	0.828	d__Bacteria;p__Bacillota;c__Bacilli;o__Erysipelotrichales;f__Erysipelotrichaceae;g__Holdemanella;s__	taxonomic classification defined by topology and ANI	topological placement and ANI have congruent species assignments	GCA_934754935.1, s__Holdemanella sp934754935, 95.0, 92.4, 0.797; GCA_900547815.1, s__Holdemanella sp900547815, 95.0, 92.14, 0.795; GCF_024460475.1, s__Holdemanella sp900556915, 95.9441, 90.62, 0.706; GCF_019052655.1, s__Holdemanella porci_A, 95.6885, 90.24, 0.708; GCF_009696075.1, s__Holdemanella porci, 95.9441, 90.1, 0.794; GCF_003436425.1, s__Holdemanella sp003436425, 95.0, 89.47, 0.703; GCF_003458715.1, s__Holdemanella sp003458715, 95.0, 88.59, 0.738; GCA_900754615.1, s__Holdemanella sp900754615, 95.0, 87.95, 0.772	79.07	11
GF13FFE2_1_bin.48	d__Bacteria;p__Bacillota_A;c__Clostridia;o__Oscillospirales;f__Ruminococcaceae;g__Gemmiger;s__Gemmiger variabilis_B	GCA_004554775.1	95	d__Bacteria;p__Bacillota_A;c__Clostridia;o__Oscillospirales;f__Ruminococcaceae;g__Gemmiger;s__Gemmiger variabilis_B	97.69	0.896	GCA_004554775.1	d__Bacteria;p__Bacillota_A;c__Clostridia;o__Oscillospirales;f__Ruminococcaceae;g__Gemmiger;s__Gemmiger variabilis_B	97.69	0.896	d__Bacteria;p__Bacillota_A;c__Clostridia;o__Oscillospirales;f__Ruminococcaceae;g__Gemmiger;s__	taxonomic classification defined by topology and ANI	topological placement and ANI have congruent species assignments	GCA_900539695.1, s__Gemmiger sp900539695, 95.0, 87.83, 0.804; GCF_018784445.1, s__Gemmiger sp900540775, 95.0, 82.79, 0.726; GCA_934502625.1, s__Gemmiger sp934502625, 95.0, 82.62, 0.585; GCF_900167555.1, s__Gemmiger formicilis, 95.0, 82.49, 0.731; GCA_900540595.1, s__Gemmiger sp900540595, 95.0, 81.77, 0.655; GCF_024462815.1, s__Gemmiger sp900554145, 95.0, 81.64, 0.653; GCA_934561205.1, s__Gemmiger sp934561205, 95.0, 81.47, 0.566; GCA_019115045.1, s__Gemmiger excrementipullorum, 95.0, 80.97, 0.56; GCA_900772715.1, s__Gemmiger sp900772715, 95.0, 80.8, 0.446; GCA_004552305.1, s__Gemmiger variabilis_A, 95.0, 80.62, 0.549; GCA_944388175.1, s__Gemmiger sp944388175, 95.0, 80.61, 0.417; GCA_900556255.1, s__Gemmiger sp900556255, 95.0, 80.52, 0.496; GCA_900545545.1, s__Gemmiger sp900545545, 95.0, 80.5, 0.509; GCA_003343905.1, s__Gemmiger variabilis_C, 95.0, 80.39, 0.511; GCA_944388215.1, s__Gemmiger sp944388215, 95.0, 80.3, 0.514; GCA_019116445.1, s__Gemmiger excrementigallinarum, 95.0, 80.27, 0.438; GCA_019116705.1, s__Gemmiger avistercoris, 95.0, 80.26, 0.449; GCA_904374465.1, s__Gemmiger sp904374465, 95.0, 80.09, 0.489; GCA_019116485.1, s__Gemmiger excrementavium, 95.0, 80.08, 0.493; GCA_025152575.1, s__Gemmiger variabilis, 95.0, 79.97, 0.472; GCA_944388135.1, s__Gemmiger sp944388135, 95.0, 79.96, 0.413; GCA_019424695.1, s__Gemmiger sp019424695, 95.0, 79.87, 0.38; GCA_004000625.1, s__Gemmiger qucibialis, 95.0, 79.81, 0.489; GCA_019119495.1, s__Gemmiger stercorigallinarum, 95.0, 79.51, 0.38; GCA_905214345.1, s__Gemmiger sp905214345, 95.0, 79.51, 0.409; GCF_016901605.1, s__Gemmiger formicilis_B, 95.0, 79.39, 0.392; GCA_002306375.1, s__Gemmiger sp002306375, 95.0, 79.23, 0.369; GCA_004561545.1, s__Gemmiger sp004561545, 95.0, 79.22, 0.308; GCA_944382835.1, s__Gemmiger sp944382835, 95.0, 79.19, 0.376; GCA_019119365.1, s__Gemmiger stercoripullorum, 95.0, 79.17, 0.413; GCA_019114415.1, s__Gemmiger faecavium, 95.0, 79.14, 0.403; GCA_904390925.1, s__Gemmiger sp904390925, 95.0, 79.07, 0.294; GCF_014982805.1, s__Gemmiger gallinarum, 95.0, 79.05, 0.344; GCA_019120395.1, s__Gemmiger faecigallinarum, 95.0, 79.02, 0.43; GCF_016900095.1, s__Gemmiger formicilis_A, 95.0, 79.01, 0.445; GCA_944388165.1, s__Gemmiger sp944388165, 95.0, 78.99, 0.413; GCA_019119835.1, s__Gemmiger stercoravium, 95.0, 78.95, 0.411; GCA_019413245.1, s__Gemmiger sp019413245, 95.0, 78.86, 0.338; GCA_944382805.1, s__Gemmiger sp944382805, 95.0, 78.82, 0.351; GCA_944382785.1, s__Gemmiger sp944382785, 95.0, 78.65, 0.361; GCA_944388105.1, s__Gemmiger sp944388105, 95.0, 78.61, 0.351; GCA_944388145.1, s__Gemmiger sp944388145, 95.0, 78.61, 0.39; GCA_944388125.1, s__Gemmiger sp944388125, 95.0, 78.58, 0.374; GCA_019420135.1, s__Gemmiger sp019420135, 95.0, 78.28, 0.271; GCA_900548355.1, s__Gemmiger avicola, 95.0, 78.19, 0.309	52.51	11
GF13FFE2_1_bin.5	d__Bacteria;p__Actinomycetota;c__Coriobacteriia;o__Coriobacteriales;f__Eggerthellaceae;g__Ellagibacter;s__Ellagibacter isourolithinifaciens	GCF_008831035.1	95	d__Bacteria;p__Actinomycetota;c__Coriobacteriia;o__Coriobacteriales;f__Eggerthellaceae;g__Ellagibacter;s__Ellagibacter isourolithinifaciens	96.38	0.785	GCF_008831035.1	d__Bacteria;p__Actinomycetota;c__Coriobacteriia;o__Coriobacteriales;f__Eggerthellaceae;g__Ellagibacter;s__Ellagibacter isourolithinifaciens	96.38	0.785	d__Bacteria;p__Actinomycetota;c__Coriobacteriia;o__Coriobacteriales;f__Eggerthellaceae;g__Ellagibacter;s__	taxonomic classification defined by topology and ANI	topological placement and ANI have congruent species assignments	GCA_900554945.1, s__Ellagibacter sp900554945, 95.0, 94.23, 0.795; GCA_934643285.1, s__Ellagibacter sp934643285, 95.0, 93.3, 0.773; GCA_934663775.1, s__Ellagibacter sp934663775, 95.0, 88.84, 0.731; GCA_934617235.1, s__Ellagibacter sp934617235, 95.0, 88.7, 0.713; GCA_934654815.1, s__Ellagibacter sp934654815, 95.0, 82.57, 0.573; GCA_934661105.1, s__Ellagibacter sp934661105, 95.0, 82.03, 0.562; GCA_934613165.1, s__Ellagibacter sp934613165, 95.0, 81.99, 0.523	93.41	11
GF13FFE2_1_bin.50	d__Bacteria;p__Bacillota;c__Bacilli;o__Bacillales;f__Planococcaceae;g__Sporosarcina;s__Sporosarcina newyorkensis	GCF_019748715.1	95	d__Bacteria;p__Bacillota;c__Bacilli;o__Bacillales;f__Planococcaceae;g__Sporosarcina;s__Sporosarcina newyorkensis	98.66	0.866	GCF_019748715.1	d__Bacteria;p__Bacillota;c__Bacilli;o__Bacillales;f__Planococcaceae;g__Sporosarcina;s__Sporosarcina newyorkensis	98.66	0.866	d__Bacteria;p__Bacillota;c__Bacilli;o__Bacillales;f__Planococcaceae;g__Sporosarcina;s__	taxonomic classification defined by topology and ANI	topological placement and ANI have congruent species assignments	GCF_009651005.1, s__Sporosarcina sp009651005, 95.0, 81.44, 0.6; GCF_009650995.1, s__Sporosarcina sp009650995, 95.0, 80.45, 0.509; GCF_002743055.1, s__Sporosarcina sp002743055, 95.0, 80.17, 0.41; GCF_002077155.1, s__Sporosarcina sp002077155, 95.0, 79.8, 0.395; GCF_003351785.1, s__Sporosarcina sp003351785, 95.0, 79.71, 0.37; GCF_002082015.1, s__Sporosarcina ureae_A, 95.0, 79.63, 0.37; GCF_002101375.1, s__Sporosarcina ureae_B, 95.0, 79.57, 0.368; GCF_002109325.1, s__Sporosarcina ureae_C, 95.0, 79.53, 0.376; GCF_002743375.1, s__Sporosarcina sp002743375, 95.0, 79.5, 0.368; GCF_002743335.1, s__Sporosarcina sp002743335, 95.0, 79.46, 0.364; GCF_002743255.1, s__Sporosarcina sp002743255, 95.0, 79.45, 0.367; GCF_000425545.1, s__Sporosarcina ureae, 95.0, 79.29, 0.382; GCF_017498505.1, s__Sporosarcina sp017498505, 95.0, 77.89, 0.094; GCF_022346545.1, s__Sporosarcina sp022346545, 95.0, 77.79, 0.11; GCF_000829195.1, s__Sporosarcina sp000829195, 95.0, 77.79, 0.091; GCF_023168145.1, s__Sporosarcina sp023168145, 95.0, 77.74, 0.092; GCF_023707985.1, s__Sporosarcina sp023707985, 95.0, 77.71, 0.052; GCF_023715245.1, s__Sporosarcina luteola_C, 95.0, 77.64, 0.094; GCF_023715535.1, s__Sporosarcina luteola_B, 95.0, 77.57, 0.095; GCF_022048975.1, s__Sporosarcina sp022048975, 95.0, 77.57, 0.093; GCF_023715585.1, s__Sporosarcina luteola_D, 95.0, 77.54, 0.094; GCF_001531445.1, s__Sporosarcina koreensis_C, 95.0, 77.52, 0.128; GCF_022346605.1, s__Sporosarcina sp022346605, 95.0, 77.51, 0.103; GCF_014836615.1, s__Sporosarcina quadrami, 95.0, 77.49, 0.106; GCF_001563475.1, s__Sporosarcina sp001563475, 95.0, 77.47, 0.091; GCF_000826145.2, s__Sporosarcina koreensis_B, 95.0, 77.46, 0.057; GCF_001590685.1, s__Sporosarcina psychrophila_A, 95.0, 77.44, 0.092; GCA_014204635.1, s__Sporosarcina luteola_A, 95.0, 77.41, 0.093; GCF_007991495.1, s__Sporosarcina luteola, 95.0, 77.37, 0.121; GCF_014873855.1, s__Sporosarcina limicola, 95.0, 77.35, 0.08; GCF_900609045.1, s__Sporosarcina tadaridae, 95.0, 77.32, 0.082; GCF_943736995.1, s__Sporosarcina sp943736995, 95.0, 77.3, 0.103; GCF_016820585.1, s__Sporosarcina beigongshangensis, 95.0, 77.28, 0.106; GCA_020742515.1, s__Sporosarcina psychrophila_B, 95.0, 77.27, 0.09; GCF_014836415.1, s__Sporosarcina gallistercoris, 95.0, 77.24, 0.078; GCF_023715615.1, s__Sporosarcina aquimarina_A, 95.0, 77.24, 0.069; GCF_000586555.1, s__Sporosarcina sp000586555, 95.0, 77.16, 0.079; GCF_000813425.1, s__Sporosarcina sp000813425, 95.0, 76.98, 0.076; GCF_018309085.1, s__Sporosarcina sp018309085, 95.0, 76.95, 0.072; GCF_900457495.1, s__Sporosarcina pasteurii, 95.0, 76.92, 0.076; GCF_017347095.1, s__Sporosarcina sp017347095, 95.0, 76.91, 0.083; GCF_017921835.1, s__Sporosarcina sp017921835, 95.0, 76.89, 0.062; GCF_014282005.1, s__Sporosarcina sp014282005, 95.0, 76.89, 0.08; GCF_013408665.1, s__Sporosarcina sp013408665, 95.0, 76.8, 0.104; GCF_003384035.1, s__Sporosarcina sp003384035, 95.0, 76.76, 0.079; GCF_013184495.1, s__Sporosarcina jiandibaonis, 95.0, 76.74, 0.065; GCF_001753205.1, s__Sporosarcina ureilytica, 95.0, 76.74, 0.076; GCF_008369195.1, s__Sporosarcina sp008369195, 95.0, 76.7, 0.093	89.04	11
GF13FFE2_1_bin.51	d__Bacteria;p__Bacillota_A;c__Clostridia;o__Lachnospirales;f__Lachnospiraceae;g__Anaerobutyricum;s__Anaerobutyricum soehngenii	GCF_900209925.1	95	d__Bacteria;p__Bacillota_A;c__Clostridia;o__Lachnospirales;f__Lachnospiraceae;g__Anaerobutyricum;s__Anaerobutyricum soehngenii	96.47	0.693	GCF_900209925.1	d__Bacteria;p__Bacillota_A;c__Clostridia;o__Lachnospirales;f__Lachnospiraceae;g__Anaerobutyricum;s__Anaerobutyricum soehngenii	96.47	0.693	d__Bacteria;p__Bacillota_A;c__Clostridia;o__Lachnospirales;f__Lachnospiraceae;g__Anaerobutyricum;s__	taxonomic classification defined by topology and ANI	topological placement and ANI have congruent species assignments	GCF_000173975.1, s__Anaerobutyricum hallii, 95.0, 87.31, 0.604; GCA_934317185.1, s__Anaerobutyricum sp934317185, 95.0, 85.43, 0.451; GCA_934307085.1, s__Anaerobutyricum sp934307085, 95.0, 85.22, 0.602; GCA_019113845.1, s__Anaerobutyricum avicola, 95.0, 78.45, 0.1; GCF_002161065.1, s__Anaerobutyricum faecale, 95.0, 78.43, 0.1; GCA_900016875.1, s__Anaerobutyricum stercoris, 95.0, 78.06, 0.116; GCA_022776205.1, s__Anaerobutyricum sp022776205, 95.0, 78.04, 0.207; GCA_902783205.1, s__Anaerobutyricum sp902783205, 95.0, 77.92, 0.039; GCA_021202175.1, s__Anaerobutyricum sp021202175, 95.0, 77.91, 0.083; GCA_017459345.1, s__Anaerobutyricum sp017459345, 95.0, 77.81, 0.051; GCA_022764265.1, s__Anaerobutyricum sp022764265, 95.0, 77.71, 0.142; GCA_022769785.1, s__Anaerobutyricum sp022769785, 95.0, 77.71, 0.122; GCA_017433295.1, s__Anaerobutyricum sp017433295, 95.0, 77.42, 0.067; GCA_002494165.1, s__Anaerobutyricum sp002494165, 95.0, 77.41, 0.035; GCA_902782625.1, s__Anaerobutyricum sp902782625, 95.0, 77.16, 0.039; GCA_902796415.1, s__Anaerobutyricum sp902796415, 95.0, 77.0, 0.03; GCA_900754855.1, s__Anaerobutyricum sp900754855, 95.0, 76.95, 0.081; GCA_904502145.1, s__Anaerobutyricum sp904502145, 95.0, 76.75, 0.028; GCA_019114885.1, s__Anaerobutyricum stercoripullorum, 95.0, 76.67, 0.059; GCA_902796045.1, s__Anaerobutyricum sp902796045, 95.0, 76.66, 0.03; GCA_902782815.1, s__Anaerobutyricum sp902782815, 95.0, 76.65, 0.028; GCA_902767195.1, s__Anaerobutyricum sp902767195, 95.0, 76.23, 0.035; GCA_902795715.1, s__Anaerobutyricum sp902795715, 95.0, 75.31, 0.033	57.1	11
GF13FFE2_1_bin.54	d__Bacteria;p__Actinomycetota;c__Coriobacteriia;o__Coriobacteriales;f__Eggerthellaceae;g__Adlercreutzia;s__Adlercreutzia equolifaciens	GCF_000478885.1	95	d__Bacteria;p__Actinomycetota;c__Coriobacteriia;o__Coriobacteriales;f__Eggerthellaceae;g__Adlercreutzia;s__Adlercreutzia equolifaciens	96.46	0.844	GCF_000478885.1	d__Bacteria;p__Actinomycetota;c__Coriobacteriia;o__Coriobacteriales;f__Eggerthellaceae;g__Adlercreutzia;s__Adlercreutzia equolifaciens	96.46	0.844	d__Bacteria;p__Actinomycetota;c__Coriobacteriia;o__Coriobacteriales;f__Eggerthellaceae;g__Adlercreutzia;s__	taxonomic classification defined by topology and ANI	topological placement and ANI have congruent species assignments	GCF_011405655.1, s__Adlercreutzia hattorii, 95.0, 92.79, 0.801; GCF_008831045.1, s__Adlercreutzia muris, 95.0, 83.51, 0.632; GCF_000403355.2, s__Adlercreutzia caecimuris, 95.0, 83.37, 0.636; GCF_000422625.1, s__Adlercreutzia mucosicola, 95.0, 83.23, 0.61; GCA_910589165.1, s__Adlercreutzia sp910589165, 95.0, 83.19, 0.593; GCA_910585575.1, s__Adlercreutzia sp910585575, 95.0, 81.53, 0.515	54.46	11
GF13FFE2_1_bin.56	d__Bacteria;p__Bacillota;c__Bacilli;o__Lactobacillales;f__Streptococcaceae;g__Streptococcus;s__Streptococcus gordonii	GCF_001553855.1	95	d__Bacteria;p__Bacillota;c__Bacilli;o__Lactobacillales;f__Streptococcaceae;g__Streptococcus;s__Streptococcus gordonii	95.6	0.905	GCF_001553855.1	d__Bacteria;p__Bacillota;c__Bacilli;o__Lactobacillales;f__Streptococcaceae;g__Streptococcus;s__Streptococcus gordonii	95.6	0.905	d__Bacteria;p__Bacillota;c__Bacilli;o__Lactobacillales;f__Streptococcaceae;g__Streptococcus;s__	taxonomic classification defined by topology and ANI	topological placement and ANI have congruent species assignments	GCA_001578795.1, s__Streptococcus gordonii_A, 95.0, 94.65, 0.89; GCF_003943655.1, s__Streptococcus sanguinis_F, 95.0, 86.32, 0.579; GCF_000194945.1, s__Streptococcus sanguinis, 95.0, 86.2, 0.601; GCF_000212815.1, s__Streptococcus sanguinis_C, 95.0, 86.17, 0.593; GCF_900635155.1, s__Streptococcus sanguinis_G, 95.0, 86.14, 0.598; GCF_013343115.1, s__Streptococcus sanguinis_H, 95.0, 86.13, 0.622; GCF_019929225.1, s__Streptococcus sanguinis_J, 95.0, 86.04, 0.61; GCF_000212855.1, s__Streptococcus sanguinis_A, 95.0, 85.97, 0.601; GCF_000220065.1, s__Streptococcus sp000220065, 95.0, 85.81, 0.614; GCF_003943735.1, s__Streptococcus sanguinis_E, 95.0, 85.78, 0.586; GCF_001078705.1, s__Streptococcus sanguinis_D, 95.0, 85.77, 0.607; GCA_013378335.1, s__Streptococcus sanguinis_I, 95.0, 85.77, 0.601; GCA_905372115.1, s__Streptococcus sp905372115, 95.0, 85.7, 0.567; GCF_902460355.1, s__Streptococcus sp902460355, 95.0, 84.33, 0.498; GCF_008369405.1, s__Streptococcus cristatus_G, 95.0, 83.94, 0.488; GCF_000385925.1, s__Streptococcus cristatus_B, 95.0, 83.94, 0.513; GCF_003943815.1, s__Streptococcus cristatus_F, 95.0, 83.93, 0.508; GCF_000222765.1, s__Streptococcus cristatus, 95.0, 83.92, 0.513; GCF_003943515.1, s__Streptococcus cristatus_D, 95.0, 83.91, 0.49; GCF_003943505.1, s__Streptococcus cristatus_E, 95.0, 83.88, 0.497; GCF_001578775.1, s__Streptococcus cristatus_A, 95.0, 83.82, 0.497; GCF_003943465.1, s__Streptococcus cristatus_C, 95.0, 83.81, 0.481; GCF_000767835.1, s__Streptococcus sinensis, 95.0, 83.11, 0.483; GCF_002386345.1, s__Streptococcus oralis_S, 95.0, 81.56, 0.289; GCF_900637025.1, s__Streptococcus oralis, 95.0, 81.32, 0.327; GCF_016127915.1, s__Streptococcus oralis_BO, 95.0, 81.31, 0.301; GCF_004353325.1, s__Streptococcus downii, 95.0, 81.25, 0.296; GCF_002096435.1, s__Streptococcus oralis_AA, 95.0, 81.18, 0.307; GCF_003943415.1, s__Streptococcus oralis_BJ, 95.0, 81.18, 0.288; GCF_002096615.1, s__Streptococcus oralis_U, 95.0, 81.12, 0.301; GCF_000960035.1, s__Streptococcus oralis_G, 95.0, 81.12, 0.314; GCA_905221305.1, s__Streptococcus sp905221305, 95.0, 81.1, 0.29; GCA_905221335.1, s__Streptococcus sp905221335, 95.0, 81.04, 0.299; GCF_002096685.1, s__Streptococcus oralis_AD, 95.0, 81.02, 0.285; GCF_003944205.1, s__Streptococcus oralis_BH, 95.0, 81.0, 0.297; GCF_001588645.1, s__Streptococcus oralis_AB, 95.0, 80.99, 0.316; GCF_000146585.1, s__Streptococcus mitis_AZ, 95.0, 80.96, 0.292; GCF_001074565.1, s__Streptococcus pseudopneumoniae_J, 95.0, 80.85, 0.271; GCF_000186465.1, s__Streptococcus australis, 95.0, 80.84, 0.295; GCF_901543175.1, s__Streptococcus australis_A, 95.0, 80.82, 0.287; GCF_001579175.1, s__Streptococcus oralis_O, 95.0, 80.8, 0.274; GCA_905221365.1, s__Streptococcus sp905221365, 95.0, 80.77, 0.309; GCF_002355895.1, s__Streptococcus sp002355895, 95.0, 80.75, 0.289; GCF_013394695.1, s__Streptococcus sp013394695, 95.0, 80.69, 0.27; GCA_900546335.1, s__Streptococcus sp900546335, 95.0, 80.64, 0.351; GCA_905221295.1, s__Streptococcus sp905221295, 95.0, 80.63, 0.31; GCF_000413475.1, s__Streptococcus intermedius, 95.0, 80.62, 0.283; GCA_902363395.1, s__Streptococcus sp902363395, 95.0, 80.59, 0.308; GCF_001075875.1, s__Streptococcus oralis_I, 95.0, 80.55, 0.278; GCA_916439305.1, s__Streptococcus sp916439305, 95.0, 80.52, 0.288; GCF_019930045.1, s__Streptococcus australis_D, 95.0, 80.46, 0.267; GCF_016648925.1, s__Streptococcus sp900766505, 95.5928, 80.43, 0.267; GCF_000963275.1, s__Streptococcus parasanguinis_B, 95.4777, 80.39, 0.289; GCF_000314795.2, s__Streptococcus sp000314795, 95.0, 80.36, 0.292; GCF_024295625.1, s__Streptococcus sp024295625, 95.5822, 80.35, 0.274; GCF_001068775.1, s__Streptococcus pseudopneumoniae_N, 95.0, 80.29, 0.263; GCF_001814775.1, s__Streptococcus sp001814775, 95.0, 80.29, 0.252; GCF_001813675.1, s__Streptococcus sp001813675, 95.3543, 80.26, 0.261; GCF_000180035.1, s__Streptococcus parasanguinis_C, 95.0802, 80.26, 0.278; GCF_004785935.1, s__Streptococcus rubneri, 95.0, 80.22, 0.281; GCF_000963255.1, s__Streptococcus infantis_F, 95.0, 80.21, 0.262; GCF_901875555.1, s__Streptococcus parasanguinis_H, 95.0, 80.16, 0.279; GCF_000411475.1, s__Streptococcus sp000411475, 95.0, 80.16, 0.294; GCF_009496285.1, s__Streptococcus mitis_BP, 95.0, 80.16, 0.273; GCF_000448565.1, s__Streptococcus sp000448565, 95.2003, 80.16, 0.264; GCF_016648855.1, s__Streptococcus parasanguinis_L, 95.5554, 80.15, 0.283; GCF_006385805.1, s__Streptococcus xiaochunlingii, 95.0, 80.14, 0.295; GCF_023115445.1, s__Streptococcus sp023115445, 95.0, 80.13, 0.267; GCF_019929575.1, s__Streptococcus infantis_L, 95.0, 80.1, 0.264; GCF_001073085.1, s__Streptococcus pseudopneumoniae_M, 95.0, 80.08, 0.25; GCF_000164675.2, s__Streptococcus parasanguinis, 95.0, 80.08, 0.276; GCF_900095845.1, s__Streptococcus timonensis, 95.0, 80.08, 0.273; GCF_023109675.1, s__Streptococcus parasanguinis_I, 95.423, 80.06, 0.295; GCF_008727815.1, s__Streptococcus sp008727815, 95.4598, 80.03, 0.278; GCA_934215455.1, s__Streptococcus sp934215455, 95.534, 80.01, 0.278; GCF_018499505.1, s__Streptococcus parasanguinis_K, 95.5154, 80.01, 0.251; GCF_001072375.1, s__Streptococcus pseudopneumoniae_L, 95.0, 80.0, 0.266; GCF_943193075.1, s__Streptococcus parasanguinis_E, 95.5928, 80.0, 0.277; GCF_001813295.1, s__Streptococcus sp001813295, 95.575, 80.0, 0.285; GCF_001553685.1, s__Streptococcus sp001553685, 95.0, 80.0, 0.259; GCF_001074805.1, s__Streptococcus parasanguinis_A, 95.0, 79.99, 0.302; GCF_009717815.1, s__Streptococcus parasanguinis_F, 95.5452, 79.98, 0.274; GCF_000507765.1, s__Streptococcus parasanguinis_J, 95.4645, 79.97, 0.27; GCF_000187505.1, s__Streptococcus parasanguinis_M, 95.5626, 79.93, 0.287; GCF_019929185.1, s__Streptococcus parasanguinis_O, 95.3986, 79.87, 0.269; GCF_023167545.1, s__Streptococcus constellatus, 95.0, 79.77, 0.284; GCF_001073155.1, s__Streptococcus parasanguinis_D, 95.1996, 79.77, 0.261; GCF_017884005.1, s__Streptococcus panodentis, 95.0, 79.68, 0.399; GCA_018365265.1, s__Streptococcus parasanguinis_G, 95.0331, 79.67, 0.273; GCA_905188195.1, s__Streptococcus parasanguinis_P, 95.4771, 79.59, 0.247; GCA_018377375.1, s__Streptococcus parasanguinis_N, 95.391, 79.17, 0.26; GCA_902373455.1, s__Streptococcus sp902373455, 95.0, 79.13, 0.275; GCF_900636475.1, s__Streptococcus anginosus, 95.0, 79.0, 0.25; GCA_900755085.1, s__Streptococcus sp900755085, 95.0, 78.75, 0.235; GCF_001697145.1, s__Streptococcus anginosus_C, 95.0, 78.72, 0.264; GCF_000380065.1, s__Streptococcus massiliensis, 95.0, 78.51, 0.269; GCF_902167705.1, s__Streptococcus constellatus_A, 95.0, 78.22, 0.274; GCF_001708305.1, s__Streptococcus himalayensis, 95.0, 77.96, 0.168; GCF_017883985.1, s__Streptococcus oricebi, 95.0, 77.94, 0.213	81.87	11
GF13FFE2_1_bin.58	d__Bacteria;p__Bacillota;c__Bacilli;o__Lactobacillales;f__Enterococcaceae;g__Enterococcus_A;s__Enterococcus_A devriesei	GCF_001885905.1	95	d__Bacteria;p__Bacillota;c__Bacilli;o__Lactobacillales;f__Enterococcaceae;g__Enterococcus_A;s__Enterococcus_A devriesei	98.11	0.929	GCF_001885905.1	d__Bacteria;p__Bacillota;c__Bacilli;o__Lactobacillales;f__Enterococcaceae;g__Enterococcus_A;s__Enterococcus_A devriesei	98.11	0.929	d__Bacteria;p__Bacillota;c__Bacilli;o__Lactobacillales;f__Enterococcaceae;g__Enterococcus_A;s__	taxonomic classification defined by topology and ANI	topological placement and ANI have congruent species assignments	GCF_005405345.1, s__Enterococcus_A viikkiensis, 95.0, 91.67, 0.731; GCF_005405485.1, s__Enterococcus_A hulanensis, 95.0, 80.32, 0.555; GCF_001544295.1, s__Enterococcus_A pseudoavium, 95.0, 80.29, 0.459; GCF_018917525.1, s__Enterococcus_A raffinosus_A, 95.0, 80.23, 0.527; GCF_005405205.1, s__Enterococcus_A pingfangensis, 95.0, 80.14, 0.457; GCF_000407545.1, s__Enterococcus_A gilvus, 95.0, 80.11, 0.498; GCF_017315985.1, s__Enterococcus_A sp017315985, 95.0, 80.09, 0.482; GCF_000407185.1, s__Enterococcus_A malodoratus, 95.0, 80.07, 0.532; GCF_005405365.1, s__Enterococcus_A xiangfangensis, 95.0, 80.06, 0.404; GCF_001886185.1, s__Enterococcus_A raffinosus, 95.0, 79.95, 0.501; GCF_000406965.1, s__Enterococcus_A avium, 95.0, 79.93, 0.505; GCF_005405225.1, s__Enterococcus_A dongliensis, 95.0, 79.86, 0.459; GCF_001885945.1, s__Enterococcus_A hermanniensis, 95.0, 79.59, 0.391; GCF_017377655.1, s__Enterococcus_A sp017377655, 95.0, 77.52, 0.187; GCF_017377575.1, s__Enterococcus_A sp017377575, 95.0, 77.49, 0.233; GCF_019218635.1, s__Enterococcus_A alishanensis, 95.0, 77.41, 0.175; GCF_004309355.1, s__Enterococcus_A florum, 95.0, 77.33, 0.169; GCF_902706605.1, s__Enterococcus_A sp902706605, 95.0, 77.31, 0.195; GCF_000407485.1, s__Enterococcus_A pallens, 95.0, 77.28, 0.225	69.28	11
GF13FFE2_1_bin.6	d__Bacteria;p__Bacillota;c__Bacilli;o__Bacillales;f__Planococcaceae;g__Bhargavaea;s__Bhargavaea beijingensis	GCF_900101985.1	95	d__Bacteria;p__Bacillota;c__Bacilli;o__Bacillales;f__Planococcaceae;g__Bhargavaea;s__Bhargavaea beijingensis	99.15	0.957	GCF_900101985.1	d__Bacteria;p__Bacillota;c__Bacilli;o__Bacillales;f__Planococcaceae;g__Bhargavaea;s__Bhargavaea beijingensis	99.15	0.957	d__Bacteria;p__Bacillota;c__Bacilli;o__Bacillales;f__Planococcaceae;g__Bhargavaea;s__	taxonomic classification defined by topology and ANI	topological placement and ANI have congruent species assignments	GCF_018390575.1, s__Bhargavaea massiliensis, 95.0, 89.03, 0.875; GCF_000348905.1, s__Bhargavaea cecembensis, 95.0, 85.68, 0.807; GCF_009761675.1, s__Bhargavaea sp009761675, 95.0, 84.86, 0.836; GCF_001619585.1, s__Bhargavaea cecembensis_A, 95.0, 84.83, 0.811; GCF_900109165.1, s__Bhargavaea ginsengi, 95.0, 83.42, 0.76; GCF_000826125.2, s__Bhargavaea cecembensis_B, 95.0, 79.03, 0.473; GCF_900156305.1, s__Bhargavaea lindanitolerans, 95.0, 78.99, 0.404	97.58	11
GF13FFE2_1_bin.60	d__Bacteria;p__Bacillota_A;c__Clostridia;o__TANB77;f__CAG-508;g__CAG-269;s__CAG-269 sp001916065	GCA_001916065.1	95	d__Bacteria;p__Bacillota_A;c__Clostridia;o__TANB77;f__CAG-508;g__CAG-269;s__CAG-269 sp001916065	97.72	0.878	GCA_001916065.1	d__Bacteria;p__Bacillota_A;c__Clostridia;o__TANB77;f__CAG-508;g__CAG-269;s__CAG-269 sp001916065	97.72	0.878	d__Bacteria;p__Bacillota_A;c__Clostridia;o__TANB77;f__CAG-508;g__CAG-269;s__	taxonomic classification defined by topology and ANI	topological placement and ANI have congruent species assignments	GCA_934162615.1, s__CAG-269 sp934162615, 95.0, 93.44, 0.769; GCA_934120675.1, s__CAG-269 sp934120675, 95.0, 90.06, 0.715; GCA_945865665.1, s__CAG-269 sp945865665, 95.0, 89.53, 0.707; GCA_900552555.1, s__CAG-269 sp900552555, 95.0, 88.96, 0.727; GCA_900753165.1, s__CAG-269 sp900753165, 95.0, 88.3, 0.763; GCA_934122385.1, s__CAG-269 sp934122385, 95.0, 87.84, 0.698; GCA_900551615.1, s__CAG-269 sp900551615, 95.0, 86.58, 0.701; GCA_934132805.1, s__CAG-269 sp934132805, 95.0, 86.36, 0.743; GCA_000438255.1, s__CAG-269 sp000438255, 95.0, 85.91, 0.699; GCA_934168305.1, s__CAG-269 sp934168305, 95.0, 84.37, 0.663; GCA_934149005.1, s__CAG-269 sp934149005, 95.0, 83.37, 0.619; GCA_934141605.1, s__CAG-269 sp934141605, 95.0, 83.35, 0.65; GCA_934154445.1, s__CAG-269 sp934154445, 95.0, 83.2, 0.628; GCA_934120645.1, s__CAG-269 sp934120645, 95.0, 83.11, 0.664; GCA_945877035.1, s__CAG-269 sp945877035, 95.0, 82.78, 0.627; GCA_934179885.1, s__CAG-269 sp934179885, 95.0, 82.38, 0.772; GCA_001916005.1, s__CAG-269 sp001916005, 95.0, 82.35, 0.572; GCA_017410505.1, s__CAG-269 sp017410505, 95.0, 81.63, 0.525; GCA_000435535.1, s__CAG-269 sp000435535, 95.0, 81.29, 0.64; GCA_022793875.1, s__CAG-269 sp022793875, 95.0, 81.2, 0.582; GCA_934130705.1, s__CAG-269 sp934130705, 95.0, 81.18, 0.583; GCA_902760765.1, s__CAG-269 sp902760765, 95.0, 79.97, 0.545; GCA_001916035.1, s__CAG-269 sp001916035, 95.0, 79.93, 0.45; GCA_934129785.1, s__CAG-269 sp934129785, 95.0, 79.9, 0.509; GCA_900754285.1, s__CAG-269 sp900754285, 95.0, 79.84, 0.433; GCA_022794055.1, s__CAG-269 sp022794055, 95.0, 79.8, 0.48; GCA_900556695.1, s__CAG-269 sp900556695, 95.0, 79.79, 0.466; GCA_905215845.1, s__CAG-269 sp905215845, 95.0, 79.7, 0.463; GCA_934169775.1, s__CAG-269 sp934169775, 95.0, 79.64, 0.45; GCA_944386755.1, s__CAG-269 sp944386755, 95.0, 79.6, 0.478; GCA_944387495.1, s__CAG-269 sp944387495, 95.0, 79.43, 0.469; GCA_930987745.1, s__CAG-269 sp930987745, 95.0, 79.42, 0.415; GCA_900554565.1, s__CAG-269 sp900554565, 95.0, 79.42, 0.525; GCA_934162205.1, s__CAG-269 sp934162205, 95.0, 79.39, 0.441; GCA_904384205.1, s__CAG-269 sp904384205, 95.0, 79.39, 0.45; GCA_944388775.1, s__CAG-269 sp944388775, 95.0, 79.37, 0.473; GCA_944386745.1, s__CAG-269 sp944386745, 95.0, 79.36, 0.454; GCA_905203195.1, s__CAG-269 sp905203195, 95.0, 79.35, 0.498; GCA_904384245.1, s__CAG-269 sp904384245, 95.0, 79.35, 0.418; GCA_944393365.1, s__CAG-269 sp944393365, 95.0, 79.33, 0.426; GCA_000431335.1, s__CAG-269 sp000431335, 95.0, 79.22, 0.467; GCA_900553985.1, s__CAG-269 sp900553985, 95.0, 79.21, 0.454; GCA_934167435.1, s__CAG-269 sp934167435, 95.0, 79.17, 0.388; GCA_944388695.1, s__CAG-269 sp944388695, 95.0, 79.16, 0.414; GCA_934157205.1, s__CAG-269 sp934157205, 95.0, 79.14, 0.438; GCA_944392635.1, s__CAG-269 sp944392635, 95.0, 79.09, 0.471; GCA_944386705.1, s__CAG-269 sp944386705, 95.0, 79.09, 0.458; GCA_944387525.1, s__CAG-269 sp944387525, 95.0, 79.06, 0.468; GCA_944388765.1, s__CAG-269 sp944388765, 95.0, 79.02, 0.405; GCA_944388745.1, s__CAG-269 sp944388745, 95.0, 78.99, 0.461; GCA_900556945.1, s__CAG-269 sp900556945, 95.0, 78.94, 0.437; GCA_944388715.1, s__CAG-269 sp944388715, 95.0, 78.94, 0.369; GCA_944388015.1, s__CAG-269 sp944388015, 95.0, 78.93, 0.384; GCA_000437215.1, s__CAG-269 sp000437215, 95.0, 78.88, 0.472; GCA_944389225.1, s__CAG-269 sp944389225, 95.0, 78.88, 0.38; GCA_944386785.1, s__CAG-269 sp944386785, 95.0, 78.87, 0.485; GCA_934133175.1, s__CAG-269 sp934133175, 95.0, 78.83, 0.464; GCA_944393375.1, s__CAG-269 sp944393375, 95.0, 78.83, 0.369; GCA_017404025.1, s__CAG-269 sp017404025, 95.0, 78.83, 0.394; GCA_944386175.1, s__CAG-269 sp944386175, 95.0, 78.83, 0.428; GCA_930982035.1, s__CAG-269 sp930982035, 95.0, 78.82, 0.462; GCA_934169725.1, s__CAG-269 sp934169725, 95.0, 78.8, 0.449; GCA_930989765.1, s__CAG-269 sp930989765, 95.0, 78.79, 0.434; GCA_934183045.1, s__CAG-269 sp934183045, 95.0, 78.79, 0.421; GCA_944392675.1, s__CAG-269 sp944392675, 95.0, 78.75, 0.444; GCA_944391795.1, s__CAG-269 sp944391795, 95.0, 78.74, 0.434; GCA_944391785.1, s__CAG-269 sp944391785, 95.0, 78.73, 0.437; GCA_904387305.1, s__CAG-269 sp904387305, 95.0, 78.72, 0.392; GCA_934177795.1, s__CAG-269 sp934177795, 95.0, 78.71, 0.404; GCA_944387505.1, s__CAG-269 sp944387505, 95.0, 78.68, 0.382; GCA_944386365.1, s__CAG-269 sp944386365, 95.0, 78.67, 0.414; GCA_944386775.1, s__CAG-269 sp944386775, 95.0, 78.66, 0.404; GCA_944388755.1, s__CAG-269 sp944388755, 95.0, 78.65, 0.399; GCA_904419095.1, s__CAG-269 sp904419095, 95.0, 78.59, 0.387; GCA_944388805.1, s__CAG-269 sp944388805, 95.0, 78.58, 0.396; GCA_944386205.1, s__CAG-269 sp944386205, 95.0, 78.58, 0.35; GCA_944388735.1, s__CAG-269 sp944388735, 95.0, 78.56, 0.397; GCA_944387445.1, s__CAG-269 sp944387445, 95.0, 78.51, 0.361; GCA_904419495.1, s__CAG-269 sp904419495, 95.0, 78.5, 0.371; GCA_944393395.1, s__CAG-269 sp944393395, 95.0, 78.47, 0.373; GCA_944386675.1, s__CAG-269 sp944386675, 95.0, 78.43, 0.394; GCA_944391155.1, s__CAG-269 sp944391155, 95.0, 78.41, 0.41; GCA_944389395.1, s__CAG-269 sp944389395, 95.0, 78.41, 0.427; GCA_944392665.1, s__CAG-269 sp944392665, 95.0, 78.34, 0.392; GCA_944386715.1, s__CAG-269 sp944386715, 95.0, 78.31, 0.379; GCA_944387545.1, s__CAG-269 sp944387545, 95.0, 78.31, 0.396; GCA_944388795.1, s__CAG-269 sp944388795, 95.0, 78.26, 0.349; GCA_944386725.1, s__CAG-269 sp944386725, 95.0, 78.23, 0.384; GCA_944386145.1, s__CAG-269 sp944386145, 95.0, 78.22, 0.323; GCA_944388685.1, s__CAG-269 sp944388685, 95.0, 78.21, 0.337; GCA_944393455.1, s__CAG-269 sp944393455, 95.0, 78.16, 0.424; GCA_944393345.1, s__CAG-269 sp944393345, 95.0, 78.14, 0.458; GCA_022792135.1, s__CAG-269 sp022792135, 95.0, 78.07, 0.398; GCA_944390535.1, s__CAG-269 sp944390535, 95.0, 78.07, 0.375; GCA_022795075.1, s__CAG-269 sp022795075, 95.0, 78.05, 0.339; GCA_022794095.1, s__CAG-269 sp022794095, 95.0, 78.03, 0.385; GCA_944386355.1, s__CAG-269 sp944386355, 95.0, 77.77, 0.394; GCA_022792395.1, s__CAG-269 sp022792395, 95.0, 77.6, 0.317; GCA_021771025.1, s__CAG-269 sp021771025, 95.0, 77.35, 0.273	88.5	11
GF13FFE2_1_bin.63	d__Bacteria;p__Bacillota;c__Bacilli;o__Lactobacillales;f__Streptococcaceae;g__Streptococcus;s__Streptococcus ilei	GCF_000479335.1	95.1189	d__Bacteria;p__Bacillota;c__Bacilli;o__Lactobacillales;f__Streptococcaceae;g__Streptococcus;s__Streptococcus ilei	96.4	0.917	GCA_902836505.1	d__Bacteria;p__Bacillota;c__Bacilli;o__Lactobacillales;f__Streptococcaceae;g__Streptococcus;s__Streptococcus sp902836505	92.63	0.75	d__Bacteria;p__Bacillota;c__Bacilli;o__Lactobacillales;f__Streptococcaceae;g__Streptococcus;s__	ANI	N/A	GCF_003943615.1, s__Streptococcus australis_C, 95.0851, 95.71, 0.889; GCF_015553625.1, s__Streptococcus australis_B, 95.1189, 94.74, 0.917; GCF_004166885.1, s__Streptococcus sp004166885, 95.0, 93.78, 0.889; GCF_000186465.1, s__Streptococcus australis, 95.0, 93.19, 0.889; GCA_902363395.1, s__Streptococcus sp902363395, 95.0, 92.38, 0.944; GCF_006385805.1, s__Streptococcus xiaochunlingii, 95.0, 92.37, 0.889; GCF_004785935.1, s__Streptococcus rubneri, 95.0, 92.22, 0.889; GCF_019930045.1, s__Streptococcus australis_D, 95.0, 91.84, 0.944; GCF_009717815.1, s__Streptococcus parasanguinis_F, 95.5452, 87.06, 0.667; GCA_902373455.1, s__Streptococcus sp902373455, 95.0, 86.28, 0.444; GCF_000314795.2, s__Streptococcus sp000314795, 95.0, 86.08, 0.778; GCA_018365265.1, s__Streptococcus parasanguinis_G, 95.0331, 86.04, 0.667; GCF_001813675.1, s__Streptococcus sp001813675, 95.3543, 85.99, 0.667; GCF_943193075.1, s__Streptococcus parasanguinis_E, 95.5928, 85.91, 0.694; GCF_000963275.1, s__Streptococcus parasanguinis_B, 95.4777, 85.87, 0.75; GCF_016648855.1, s__Streptococcus parasanguinis_L, 95.5554, 85.87, 0.694; GCF_001074805.1, s__Streptococcus parasanguinis_A, 95.0, 85.77, 0.722; GCF_016642265.1, s__Streptococcus lactarius, 95.0, 85.73, 0.639; GCF_024295625.1, s__Streptococcus sp024295625, 95.5822, 85.72, 0.75; GCF_008727815.1, s__Streptococcus sp008727815, 95.4598, 85.56, 0.722; GCF_019929185.1, s__Streptococcus parasanguinis_O, 95.3986, 85.51, 0.639; GCF_000180035.1, s__Streptococcus parasanguinis_C, 95.0802, 85.48, 0.639; GCF_000448565.1, s__Streptococcus sp000448565, 95.2003, 85.44, 0.667; GCF_016648925.1, s__Streptococcus sp900766505, 95.5928, 85.39, 0.667; GCF_000164675.2, s__Streptococcus parasanguinis, 95.0, 85.35, 0.667; GCF_000507765.1, s__Streptococcus parasanguinis_J, 95.4645, 85.34, 0.722; GCF_023109675.1, s__Streptococcus parasanguinis_I, 95.423, 85.32, 0.75; GCA_905188195.1, s__Streptococcus parasanguinis_P, 95.4771, 85.25, 0.639; GCF_000187505.1, s__Streptococcus parasanguinis_M, 95.5626, 85.22, 0.722; GCF_001813295.1, s__Streptococcus sp001813295, 95.575, 85.11, 0.639; GCA_018377375.1, s__Streptococcus parasanguinis_N, 95.391, 85.07, 0.639; GCF_001073155.1, s__Streptococcus parasanguinis_D, 95.1996, 84.87, 0.722; GCA_905221305.1, s__Streptococcus sp905221305, 95.0, 84.86, 0.333; GCF_901875555.1, s__Streptococcus parasanguinis_H, 95.0, 84.77, 0.722; GCA_916439305.1, s__Streptococcus sp916439305, 95.0, 84.74, 0.417; GCF_002096445.1, s__Streptococcus oralis_N, 95.0, 84.69, 0.361; GCA_934215455.1, s__Streptococcus sp934215455, 95.534, 84.69, 0.611; GCF_001579645.1, s__Streptococcus infantis_E, 95.0, 84.67, 0.444; GCA_900755085.1, s__Streptococcus sp900755085, 95.0, 84.48, 0.639; GCF_001074565.1, s__Streptococcus pseudopneumoniae_J, 95.0, 84.45, 0.472; GCA_916048115.1, s__Streptococcus sp916048115, 95.0, 84.37, 0.417; GCF_001588645.1, s__Streptococcus oralis_AB, 95.0, 84.28, 0.361; GCF_003942675.1, s__Streptococcus oralis_BC, 95.0, 84.26, 0.361; GCF_013394695.1, s__Streptococcus sp013394695, 95.0, 84.25, 0.5; GCF_018499505.1, s__Streptococcus parasanguinis_K, 95.5154, 84.25, 0.639; GCF_019929575.1, s__Streptococcus infantis_L, 95.0, 84.23, 0.528; GCA_900546335.1, s__Streptococcus sp900546335, 95.0, 84.17, 0.306; GCF_900637025.1, s__Streptococcus oralis, 95.0, 84.04, 0.389; GCF_000960035.1, s__Streptococcus oralis_G, 95.0, 84.04, 0.389; GCF_001075875.1, s__Streptococcus oralis_I, 95.0, 83.93, 0.5; GCF_002386345.1, s__Streptococcus oralis_S, 95.0, 83.84, 0.417; GCF_001553685.1, s__Streptococcus sp001553685, 95.0, 83.83, 0.472; GCF_001072375.1, s__Streptococcus pseudopneumoniae_L, 95.0, 83.83, 0.472; GCF_009496285.1, s__Streptococcus mitis_BP, 95.0, 83.8, 0.528; GCF_001814775.1, s__Streptococcus sp001814775, 95.0, 83.75, 0.472; GCF_016127915.1, s__Streptococcus oralis_BO, 95.0, 83.74, 0.389; GCF_001579175.1, s__Streptococcus oralis_O, 95.0, 83.71, 0.361; GCA_905221355.1, s__Streptococcus sp905221355, 95.0, 83.71, 0.417; GCF_002096675.1, s__Streptococcus dentisani, 95.0, 83.69, 0.389; GCF_019929365.1, s__Streptococcus oralis_BT, 95.0, 83.65, 0.361; GCF_002096595.1, s__Streptococcus oralis_D, 95.0, 83.64, 0.444; GCF_000959945.1, s__Streptococcus oralis_B, 95.0, 83.58, 0.389; GCF_001073085.1, s__Streptococcus pseudopneumoniae_M, 95.0, 83.54, 0.5; GCF_003943395.1, s__Streptococcus oralis_BF, 95.0, 83.53, 0.417; GCA_000223255.2, s__Streptococcus infantis_G, 95.0, 83.49, 0.528; GCA_905221335.1, s__Streptococcus sp905221335, 95.0, 83.44, 0.389; GCF_001075675.1, s__Streptococcus oralis_V, 95.0, 83.44, 0.417; GCF_002096685.1, s__Streptococcus oralis_AD, 95.0, 83.41, 0.389; GCF_019929345.1, s__Streptococcus sp015256435, 95.0, 83.35, 0.389; GCF_001068775.1, s__Streptococcus pseudopneumoniae_N, 95.0, 83.2, 0.639; GCF_021497945.1, s__Streptococcus oralis_BR, 95.0, 83.19, 0.444; GCF_000963255.1, s__Streptococcus infantis_F, 95.0, 83.17, 0.528; GCF_000960085.1, s__Streptococcus infantis_C, 95.0, 83.15, 0.5; GCF_021497965.1, s__Streptococcus infantis_B, 95.0, 83.14, 0.444; GCF_001983955.1, s__Streptococcus oralis_H, 95.0, 83.12, 0.389; GCF_002096615.1, s__Streptococcus oralis_U, 95.0, 83.08, 0.417; GCA_000344275.1, s__Streptococcus oralis_E, 95.0, 83.05, 0.417; GCA_905221295.1, s__Streptococcus sp905221295, 95.0, 83.04, 0.472; GCF_002096435.1, s__Streptococcus oralis_AA, 95.0, 83.01, 0.417; GCF_023115445.1, s__Streptococcus sp023115445, 95.0, 82.83, 0.556; GCF_003944205.1, s__Streptococcus oralis_BH, 95.0, 82.82, 0.472; GCF_004353325.1, s__Streptococcus downii, 95.0, 82.71, 0.444; GCF_024295825.1, s__Streptococcus sp024295825, 95.0, 82.67, 0.417; GCF_000411475.1, s__Streptococcus sp000411475, 95.0, 82.67, 0.583; GCF_001579025.1, s__Streptococcus oralis_X, 95.0, 82.66, 0.472; GCF_002355895.1, s__Streptococcus sp002355895, 95.0, 82.55, 0.444; GCF_001811505.1, s__Streptococcus sp001811505, 95.0, 82.54, 0.583; GCF_900095845.1, s__Streptococcus timonensis, 95.0, 82.51, 0.528; GCA_905371745.1, s__Streptococcus sp905371745, 95.0, 82.48, 0.417; GCF_000146585.1, s__Streptococcus mitis_AZ, 95.0, 82.47, 0.417; GCF_021497885.1, s__Streptococcus oralis_BQ, 95.0, 82.45, 0.472; GCF_013276505.1, s__Streptococcus sp013276505, 95.0, 82.34, 0.5; GCA_900555155.1, s__Streptococcus sp900555155, 95.0, 82.33, 0.139; GCF_003943415.1, s__Streptococcus oralis_BJ, 95.0, 82.14, 0.472; GCA_915063165.1, s__Streptococcus sp915063165, 95.0, 82.11, 0.278; GCF_901543175.1, s__Streptococcus australis_A, 95.0, 82.1, 0.444; GCF_003944215.1, s__Streptococcus oralis_BI, 95.0, 81.93, 0.472; GCA_905221365.1, s__Streptococcus sp905221365, 95.0, 81.89, 0.5	41.93	11
GF13FFE2_1_bin.65	d__Bacteria;p__Patescibacteria;c__Saccharimonadia;o__Saccharimonadales;f__Nanogingivalaceae;g__Nanogingivalis;s__Nanogingivalis sp900555945	GCA_015256915.3	95	d__Bacteria;p__Patescibacteria;c__Saccharimonadia;o__Saccharimonadales;f__Nanogingivalaceae;g__Nanogingivalis;s__Nanogingivalis sp900555945	96.85	0.92	GCA_015256915.3	d__Bacteria;p__Patescibacteria;c__Saccharimonadia;o__Saccharimonadales;f__Nanogingivalaceae;g__Nanogingivalis;s__Nanogingivalis sp900555945	96.85	0.92	d__Bacteria;p__Patescibacteria;c__Saccharimonadia;o__Saccharimonadales;f__Nanogingivalaceae;g__Nanogingivalis;s__	taxonomic classification defined by topology and ANI	topological placement and ANI have congruent species assignments	GCA_916438495.1, s__Nanogingivalis sp916438495, 95.0, 93.67, 0.947; GCA_013333405.2, s__Nanogingivalis sp013333405, 95.0, 86.38, 0.88; GCA_900556165.1, s__Nanogingivalis sp900556165, 95.0, 82.85, 0.693; GCA_015257795.3, s__Nanogingivalis sp015257795, 95.0, 82.43, 0.8; GCA_934717805.1, s__Nanogingivalis sp934717805, 95.0, 82.03, 0.787; GCA_010014525.1, s__Nanogingivalis sp010014525, 95.0, 77.03, 0.093; GCF_004151455.1, s__Nanogingivalis gingivitcus, 95.0, 77.03, 0.16; GCA_017992395.1, s__Nanogingivalis sp017992395, 95.0, 76.59, 0.12	41.57	11
GF13FFE2_1_bin.66	d__Bacteria;p__Bacillota_A;c__Clostridia;o__Peptostreptococcales;f__Anaerovoracaceae;g__Lentihominibacter;s__	N/A	N/A	N/A	N/A	N/A	GCF_014306095.1	d__Bacteria;p__Bacillota_A;c__Clostridia;o__Peptostreptococcales;f__Anaerovoracaceae;g__Lentihominibacter;s__Lentihominibacter faecis	97.74	0.452	d__Bacteria;p__Bacillota_A;c__Clostridia;o__Peptostreptococcales;f__Anaerovoracaceae;g__Lentihominibacter;s__	taxonomic classification defined by topology and ANI	classification based on placement in class-level tree	GCA_934281605.1, s__Lentihominibacter sp934281605, 95.0, 86.07, 0.432; GCA_017438285.1, s__Lentihominibacter sp017438285, 95.0, 79.58, 0.031; GCA_017457585.1, s__Lentihominibacter sp017457585, 95.0, 78.44, 0.031; GCA_902795135.1, s__Lentihominibacter sp902795135, 95.0, 78.32, 0.039; GCA_900542385.1, s__Lentihominibacter excrementavium, 95.0, 78.21, 0.077; GCA_017416795.1, s__Lentihominibacter sp017416795, 95.0, 77.95, 0.093; GCA_902786815.1, s__Lentihominibacter sp902786815, 95.0, 77.89, 0.054; GCA_021769545.1, s__Lentihominibacter sp021769545, 95.0, 77.86, 0.066; GCA_902362435.1, s__Lentihominibacter sp900066305, 95.0, 77.81, 0.12; GCA_017431785.1, s__Lentihominibacter sp017431785, 95.0, 77.5, 0.062; GCA_902763505.1, s__Lentihominibacter sp902763505, 95.0, 77.49, 0.073; GCA_905193765.1, s__Lentihominibacter sp905193765, 95.0, 77.3, 0.069; GCA_017459895.1, s__Lentihominibacter sp017459895, 95.0, 77.21, 0.062; GCA_017432345.1, s__Lentihominibacter sp017432345, 95.0, 77.05, 0.054; GCA_017404365.1, s__Lentihominibacter sp017404365, 95.0, 77.02, 0.023; GCA_002310095.1, s__Lentihominibacter sp002310095, 95.0, 76.98, 0.046; GCA_022775805.1, s__Lentihominibacter sp022775805, 95.0, 76.93, 0.042; GCA_012513435.1, s__Lentihominibacter sp012513435, 95.0, 76.9, 0.058; GCA_022780965.1, s__Lentihominibacter sp022780965, 95.0, 76.9, 0.035; GCA_022763735.1, s__Lentihominibacter sp022763735, 95.0, 76.88, 0.058; GCA_015058145.1, s__Lentihominibacter sp015058145, 95.0, 76.76, 0.05; GCA_017431395.1, s__Lentihominibacter sp017431395, 95.0, 76.69, 0.031; GCA_934247125.1, s__Lentihominibacter sp934247125, 95.0, 76.65, 0.073; GCA_015058205.1, s__Lentihominibacter sp015058205, 95.0, 76.63, 0.035; GCA_902787725.1, s__Lentihominibacter sp902787725, 95.0, 76.61, 0.012; GCA_910585135.1, s__Lentihominibacter sp910585135, 95.0, 76.57, 0.077; GCA_934255435.1, s__Lentihominibacter sp934255435, 95.0, 76.52, 0.066; GCA_017433375.1, s__Lentihominibacter sp017433375, 95.0, 76.49, 0.027; GCA_022773945.1, s__Lentihominibacter sp022773945, 95.0, 76.38, 0.042; GCA_018714925.1, s__Lentihominibacter excrementigallinarum, 95.0, 76.35, 0.046; GCA_024403155.1, s__Lentihominibacter sp024403155, 95.0, 76.31, 0.031; GCA_934277495.1, s__Lentihominibacter sp934277495, 95.0, 76.28, 0.062; GCA_902796875.1, s__Lentihominibacter sp902796875, 95.0, 76.25, 0.024; GCA_024689085.1, s__Lentihominibacter sp024689085, 95.0, 76.24, 0.046; GCA_902772685.1, s__Lentihominibacter sp902772685, 95.0, 76.07, 0.035; GCF_014385065.1, s__Lentihominibacter hominis, 95.0, 76.05, 0.058; GCA_018065295.1, s__Lentihominibacter sp018065295, 95.0, 76.0, 0.046; GCA_900543485.1, s__Lentihominibacter excrementipullorum, 95.0, 75.89, 0.066; GCA_024403185.1, s__Lentihominibacter sp024403185, 95.0, 75.88, 0.035; GCA_902797195.1, s__Lentihominibacter sp902797195, 95.0, 75.84, 0.012; GCA_902766185.1, s__Lentihominibacter sp902766185, 95.0, 75.76, 0.035; GCA_902797095.1, s__Lentihominibacter sp902797095, 95.0, 75.43, 0.035	49.02	11
GF13FFE2_1_bin.7	d__Bacteria;p__Bacillota;c__Bacilli;o__Lactobacillales;f__Lactobacillaceae;g__Companilactobacillus;s__Companilactobacillus zhachilii	GCF_003606365.2	95	d__Bacteria;p__Bacillota;c__Bacilli;o__Lactobacillales;f__Lactobacillaceae;g__Companilactobacillus;s__Companilactobacillus zhachilii	97.56	0.857	GCF_003606365.2	d__Bacteria;p__Bacillota;c__Bacilli;o__Lactobacillales;f__Lactobacillaceae;g__Companilactobacillus;s__Companilactobacillus zhachilii	97.56	0.857	d__Bacteria;p__Bacillota;c__Bacilli;o__Lactobacillales;f__Lactobacillaceae;g__Companilactobacillus;s__	taxonomic classification defined by topology and ANI	topological placement and ANI have congruent species assignments	GCF_001435815.1, s__Companilactobacillus nantensis, 95.0, 86.17, 0.77; GCF_000831645.3, s__Companilactobacillus heilongjiangensis, 95.0, 84.05, 0.696; GCF_005404815.1, s__Companilactobacillus huachuanensis, 95.0, 83.36, 0.657; GCF_003967595.1, s__Companilactobacillus musae, 95.0, 82.66, 0.562; GCF_001438805.1, s__Companilactobacillus kimchiensis, 95.0, 81.82, 0.533; GCF_014058425.1, s__Companilactobacillus pabuli, 95.0, 81.77, 0.513; GCF_005405305.1, s__Companilactobacillus formosensis, 95.0, 81.77, 0.533; GCF_001435505.1, s__Companilactobacillus futsaii, 95.0, 81.75, 0.505; GCF_001434585.1, s__Companilactobacillus crustorum, 95.0, 81.69, 0.579; GCF_002706745.1, s__Companilactobacillus farciminis, 95.0, 81.66, 0.519; GCF_001434275.1, s__Companilactobacillus mindensis, 95.0, 81.56, 0.529; GCF_002872255.1, s__Companilactobacillus nuruki, 95.0, 81.4, 0.517; GCF_009764355.1, s__Companilactobacillus bobalius, 95.0, 81.21, 0.475; GCF_001435445.1, s__Companilactobacillus kimchii, 95.0, 81.14, 0.446; GCA_019116025.1, s__Companilactobacillus pullicola, 95.0, 81.06, 0.426; GCF_001434985.1, s__Companilactobacillus paralimentarius, 95.0, 81.06, 0.466; GCF_009600985.1, s__Companilactobacillus halodurans, 95.0, 80.88, 0.47; GCF_002849895.1, s__Companilactobacillus alimentarius, 95.0, 80.69, 0.404; GCF_004745525.1, s__Companilactobacillus suantsaicola, 95.0, 80.56, 0.407; GCF_000615905.1, s__Companilactobacillus nodensis, 95.0, 79.27, 0.284; GCF_003946575.1, s__Companilactobacillus jidongensis, 95.0, 78.93, 0.297; GCF_003946015.1, s__Companilactobacillus insicii, 95.0, 78.89, 0.276; GCF_001434665.1, s__Companilactobacillus tucceti, 95.0, 78.78, 0.295; GCF_003946625.1, s__Companilactobacillus kedongensis, 95.0, 78.77, 0.291; GCF_003946555.1, s__Companilactobacillus hulinensis, 95.0, 78.75, 0.296; GCF_003946205.1, s__Companilactobacillus keshanensis, 95.0, 78.65, 0.278; GCF_001971585.1, s__Companilactobacillus allii, 95.0, 78.51, 0.262; GCF_003946605.1, s__Companilactobacillus baiquanensis, 95.0, 78.44, 0.281; GCF_003946505.1, s__Companilactobacillus mishanensis, 95.0, 78.38, 0.199; GCF_001050475.1, s__Companilactobacillus ginsenosidimutans, 95.0, 78.01, 0.191; GCA_022484265.1, s__Companilactobacillus sp022484265, 95.0, 77.96, 0.191; GCF_003946515.1, s__Companilactobacillus zhongbaensis, 95.0, 77.94, 0.184; GCF_003946325.1, s__Companilactobacillus furfuricola, 95.0, 77.88, 0.165; GCF_001434295.1, s__Companilactobacillus versmoldensis, 95.0, 77.73, 0.202; GCF_004117915.1, s__Companilactobacillus metriopterae, 95.0, 77.06, 0.175	69.65	11
GF13FFE2_1_bin.8	d__Bacteria;p__Bacillota;c__Bacilli;o__Lactobacillales;f__Lactobacillaceae;g__Weissella;s__Weissella paramesenteroides	GCF_000160575.1	95	d__Bacteria;p__Bacillota;c__Bacilli;o__Lactobacillales;f__Lactobacillaceae;g__Weissella;s__Weissella paramesenteroides	98.46	0.893	GCF_000160575.1	d__Bacteria;p__Bacillota;c__Bacilli;o__Lactobacillales;f__Lactobacillaceae;g__Weissella;s__Weissella paramesenteroides	98.46	0.893	d__Bacteria;p__Bacillota;c__Bacilli;o__Lactobacillales;f__Lactobacillaceae;g__Weissella;s__	taxonomic classification defined by topology and ANI	topological placement and ANI have congruent species assignments	GCF_005405465.1, s__Weissella thailandensis, 95.0, 83.75, 0.769; GCF_024718545.1, s__Weissella sp024718545, 95.0, 83.54, 0.771; GCF_005405285.1, s__Weissella sagaensis, 95.0, 80.46, 0.572; GCF_900094835.1, s__Weissella bombi, 95.0, 80.3, 0.575; GCF_005405545.1, s__Weissella hellenica, 95.0, 80.21, 0.567; GCF_004766315.1, s__Weissella confusa_A, 95.0, 78.54, 0.214; GCF_000193635.1, s__Weissella cibaria, 95.0, 78.48, 0.197; GCA_016466735.1, s__Weissella confusa_B, 95.0, 78.3, 0.197; GCF_004521965.1, s__Weissella cibaria_A, 95.0, 78.29, 0.184; GCF_001437425.1, s__Weissella minor, 95.0, 78.19, 0.157; GCF_003862435.1, s__Weissella viridescens_A, 95.0, 78.17, 0.127; GCA_001436895.1, s__Weissella confusa, 95.0, 78.09, 0.201; GCF_000277645.1, s__Weissella koreensis, 95.0, 77.84, 0.109; GCF_001437355.1, s__Weissella viridescens, 95.0, 77.83, 0.122; GCF_000691805.2, s__Weissella oryzae, 95.0, 77.82, 0.124; GCF_016908785.1, s__Weissella uvarum, 95.0, 77.78, 0.159; GCF_000750535.1, s__Weissella ceti, 95.0, 77.66, 0.129; GCF_008107635.1, s__Weissella muntiaci, 95.0, 77.64, 0.117; GCF_001761545.1, s__Weissella soli, 95.0, 77.62, 0.114; GCF_014397255.1, s__Weissella diestrammenae, 95.0, 77.45, 0.134; GCF_000420365.1, s__Weissella halotolerans, 95.0, 77.42, 0.122; GCF_011304355.1, s__Weissella coleopterorum, 95.0, 77.37, 0.097; GCF_001438705.1, s__Weissella kandleri, 95.0, 77.1, 0.087	72.73	11
GF13FFE2_2_bin.10	d__Bacteria;p__Actinomycetota;c__Coriobacteriia;o__Coriobacteriales;f__Coriobacteriaceae;g__Collinsella;s__	N/A	N/A	N/A	N/A	N/A	GCA_905208975.1	d__Bacteria;p__Actinomycetota;c__Coriobacteriia;o__Coriobacteriales;f__Coriobacteriaceae;g__Collinsella;s__Collinsella sp905208975	94.66	0.782	d__Bacteria;p__Actinomycetota;c__Coriobacteriia;o__Coriobacteriales;f__Coriobacteriaceae;g__Collinsella;s__	taxonomic classification defined by topology and ANI	classification based on placement in class-level tree	GCF_003459245.1, s__Collinsella sp003459245, 95.0, 94.48, 0.891; GCA_905215505.1, s__Collinsella sp905215505, 95.0608, 94.18, 0.874; GCA_902363125.1, s__Collinsella sp902363125, 95.0, 94.14, 0.862; GCA_900543275.1, s__Collinsella sp900543275, 95.0594, 94.09, 0.809; GCA_900551195.1, s__Collinsella sp900551195, 95.1267, 94.07, 0.672; GCA_019414205.1, s__Collinsella sp019414205, 95.0777, 94.05, 0.883; GCF_003436275.1, s__Collinsella sp003436275, 95.1418, 94.03, 0.895; GCF_015554145.1, s__Collinsella aerofaciens_AA, 95.0, 94.01, 0.87; GCA_902399975.1, s__Collinsella sp902399975, 95.188, 94.0, 0.862; GCA_019425045.1, s__Collinsella sp019425045, 95.0, 93.99, 0.842; GCA_019414025.1, s__Collinsella sp019414025, 95.0, 93.98, 0.842; GCA_902835305.1, s__Collinsella sp902835305, 95.0, 93.98, 0.891; GCA_900552385.1, s__Collinsella sp900552385, 95.1029, 93.9, 0.706; GCA_905194675.1, s__Collinsella sp905194675, 95.0956, 93.89, 0.854; GCA_900549715.1, s__Collinsella sp900549715, 95.2122, 93.88, 0.796; GCA_902405995.1, s__Collinsella sp902405995, 95.1886, 93.87, 0.852; GCA_905214905.1, s__Collinsella sp905214905, 95.0, 93.84, 0.79; GCA_900542165.1, s__Collinsella sp900542165, 95.0912, 93.82, 0.825; GCA_900768435.1, s__Collinsella sp900768435, 95.0, 93.82, 0.84; GCA_900548495.1, s__Collinsella sp900548495, 95.0367, 93.78, 0.767; GCA_900542635.1, s__Collinsella sp900542635, 95.0787, 93.76, 0.811; GCA_900547655.1, s__Collinsella sp900547655, 95.1294, 93.74, 0.759; GCA_902388345.1, s__Collinsella sp902388345, 95.0, 93.72, 0.815; GCA_900551205.1, s__Collinsella sp900551205, 95.1658, 93.71, 0.673; GCA_019419505.1, s__Collinsella sp019419505, 95.0, 93.71, 0.86; GCA_905213265.1, s__Collinsella sp905213265, 95.0059, 93.7, 0.827; GCA_905214105.1, s__Collinsella sp905214105, 95.0, 93.7, 0.899; GCA_900541855.1, s__Collinsella sp900541855, 95.0868, 93.69, 0.825; GCA_900541795.1, s__Collinsella sp900541795, 95.0323, 93.68, 0.848; GCF_003470665.1, s__Collinsella sp003470665, 95.0, 93.68, 0.866; GCF_015561195.1, s__Collinsella aerofaciens_AC, 95.0, 93.67, 0.872; GCA_900752215.1, s__Collinsella sp900752215, 95.0875, 93.64, 0.759; GCA_008671135.1, s__Collinsella aerofaciens_J, 95.2147, 93.61, 0.858; GCA_019419455.1, s__Collinsella sp019419455, 95.0, 93.61, 0.866; GCA_019413955.1, s__Collinsella sp019413955, 95.0, 93.6, 0.794; GCF_018785245.1, s__Collinsella aerofaciens_AD, 95.1928, 93.59, 0.881; GCA_900759335.1, s__Collinsella sp900759335, 95.0, 93.58, 0.792; GCF_023656745.1, s__Collinsella sp023656745, 95.0804, 93.58, 0.848; GCA_900754525.1, s__Collinsella sp900754525, 95.0709, 93.58, 0.8; GCA_019414345.1, s__Collinsella sp019414345, 95.0, 93.57, 0.856; GCA_019414265.1, s__Collinsella sp019414265, 95.0, 93.57, 0.815; GCA_902388545.1, s__Collinsella sp902388545, 95.0814, 93.57, 0.687; GCA_900541715.1, s__Collinsella sp900541715, 95.0922, 93.54, 0.788; GCA_018382125.1, s__Collinsella sp018382125, 95.1759, 93.52, 0.848; GCA_905215115.1, s__Collinsella sp905215115, 95.0, 93.52, 0.751; GCF_001404695.1, s__Collinsella aerofaciens_E, 95.0, 93.52, 0.852; GCA_900552705.1, s__Collinsella sp900552705, 95.0, 93.51, 0.687; GCF_005844325.1, s__Collinsella aerofaciens_G, 95.05, 93.49, 0.85; GCA_018373675.1, s__Collinsella sp018373675, 95.0912, 93.49, 0.862; GCA_000434535.1, s__Collinsella sp000434535, 95.0, 93.49, 0.761; GCF_005845035.1, s__Collinsella aerofaciens_I, 95.0, 93.48, 0.883; GCA_900541885.1, s__Collinsella sp900541885, 95.0, 93.43, 0.86; GCA_900759565.1, s__Collinsella sp900759565, 95.0, 93.43, 0.798; GCA_900543605.1, s__Collinsella sp900543605, 95.0, 93.43, 0.79; GCA_900545665.1, s__Collinsella sp900545665, 95.1787, 93.43, 0.825; GCA_900543025.1, s__Collinsella sp900543025, 95.0, 93.43, 0.792; GCA_905199225.1, s__Collinsella sp900554665, 95.0, 93.42, 0.848; GCA_900752545.1, s__Collinsella sp900752545, 95.0, 93.42, 0.805; GCA_900540895.1, s__Collinsella sp900540895, 95.0, 93.42, 0.835; GCA_900540905.1, s__Collinsella sp900540905, 95.0, 93.4, 0.85; GCA_900541035.1, s__Collinsella sp900541035, 95.0, 93.4, 0.864; GCA_019414645.1, s__Collinsella sp019414645, 95.0, 93.4, 0.835; GCA_019424905.1, s__Collinsella sp019424905, 95.0, 93.39, 0.635; GCA_900544645.1, s__Collinsella sp900544645, 95.0848, 93.37, 0.774; GCA_900544135.1, s__Collinsella sp900544135, 95.0, 93.37, 0.86; GCA_900751755.1, s__Collinsella sp900751755, 95.0, 93.35, 0.772; GCA_900760905.1, s__Collinsella sp900760905, 95.0, 93.35, 0.825; GCA_905215755.1, s__Collinsella sp905215755, 95.0833, 93.33, 0.763; GCA_900760385.1, s__Collinsella sp900760385, 95.1063, 93.33, 0.712; GCA_018380195.1, s__Collinsella sp018380195, 95.0, 93.32, 0.877; GCA_905215835.1, s__Collinsella sp905215835, 95.0274, 93.3, 0.718; GCA_900544425.1, s__Collinsella sp900544425, 95.0, 93.3, 0.681; GCA_900762355.1, s__Collinsella sp900762355, 95.0, 93.28, 0.848; GCA_900548815.1, s__Collinsella sp900548815, 95.0, 93.28, 0.78; GCA_019419645.1, s__Collinsella sp019419645, 95.0, 93.26, 0.817; GCA_019414555.1, s__Collinsella sp019414555, 95.0, 93.23, 0.686; GCA_900549215.1, s__Collinsella sp900549215, 95.1434, 93.23, 0.636; GCA_900543515.1, s__Collinsella sp900543515, 95.1546, 93.18, 0.815; GCA_900542965.1, s__Collinsella sp900542965, 95.0, 93.16, 0.807; GCA_900544065.1, s__Collinsella sp900544065, 95.0, 93.14, 0.733; GCA_018378775.1, s__Collinsella sp018378775, 95.0, 93.13, 0.788; GCA_900552755.1, s__Collinsella sp900552755, 95.0, 93.04, 0.671; GCA_900542315.1, s__Collinsella sp900542315, 95.0, 93.01, 0.833; GCA_900548075.1, s__Collinsella sp900548075, 95.0, 93.01, 0.652; GCA_900757265.1, s__Collinsella sp900757265, 95.0, 93.0, 0.668; GCA_934675795.1, s__Collinsella sp934675795, 95.0, 92.94, 0.698; GCA_900554495.1, s__Collinsella sp900554495, 95.0, 92.88, 0.656; GCA_900752425.1, s__Collinsella sp900752425, 95.0, 92.85, 0.657; GCA_900754445.1, s__Collinsella sp900754445, 95.0, 92.85, 0.761; GCA_900760325.1, s__Collinsella sp900760325, 95.0, 92.83, 0.757; GCA_900555745.1, s__Collinsella sp900555745, 95.0, 92.83, 0.726; GCA_900766165.1, s__Collinsella sp900766165, 95.0, 92.82, 0.759; GCA_900541195.1, s__Collinsella sp900541195, 95.0, 92.77, 0.811; GCA_900756725.1, s__Collinsella sp900756725, 95.0, 92.65, 0.693; GCA_900551605.1, s__Collinsella sp900551605, 95.0, 92.54, 0.699; GCA_900556705.1, s__Collinsella sp900556705, 95.0, 92.36, 0.651; GCA_900540945.1, s__Collinsella sp900540945, 95.0, 92.32, 0.798; GCA_900759435.1, s__Collinsella sp900759435, 95.0, 91.65, 0.652; GCA_900549275.1, s__Collinsella sp900549275, 95.0, 91.28, 0.661	71.6	11
GF13FFE2_2_bin.2	d__Bacteria;p__Bacillota;c__Bacilli;o__Bacillales_D;f__Amphibacillaceae;g__Oceanobacillus;s__	N/A	N/A	N/A	N/A	N/A	N/A	N/A	N/A	N/A	d__Bacteria;p__Bacillota;c__Bacilli;o__Bacillales_D;f__Amphibacillaceae;g__Oceanobacillus;s__	ANI	classification based on placement in class-level tree	GCF_008304605.1, s__Oceanobacillus polygoni, 95.0, 77.84, 0.141; GCF_023715655.1, s__Oceanobacillus luteolus, 95.0, 77.76, 0.185; GCF_003515705.1, s__Oceanobacillus profundus, 95.0, 77.7, 0.159; GCF_021556485.1, s__Oceanobacillus alkalisoli, 95.0, 77.61, 0.193; GCF_014647195.1, s__Oceanobacillus indicireducens, 95.0, 77.51, 0.203; GCF_023522835.1, s__Oceanobacillus sp023522835, 95.0, 77.1, 0.102; GCF_018333215.1, s__Oceanobacillus sp018333215, 95.0, 77.09, 0.087; GCF_003369565.1, s__Oceanobacillus chungangensis, 95.0, 76.95, 0.124; GCF_019037185.1, s__Oceanobacillus caeni, 95.0, 76.94, 0.105; GCF_009733865.1, s__Oceanobacillus salinisoli, 95.0, 76.93, 0.095; GCF_001659985.1, s__Oceanobacillus sp001659985, 95.0, 76.92, 0.113; GCF_003665065.1, s__Oceanobacillus piezotolerans, 95.0, 76.9, 0.092; GCF_003369575.1, s__Oceanobacillus arenosus, 95.0, 76.9, 0.101; GCF_003628505.1, s__Oceanobacillus halophilus, 95.0, 76.84, 0.098; GCF_003628445.1, s__Oceanobacillus bengalensis, 95.0, 76.8, 0.108; GCF_000750635.1, s__Oceanobacillus jeddahense, 95.0, 76.79, 0.074; GCF_001618145.1, s__Oceanobacillus damuensis, 95.0, 76.78, 0.101; GCF_000285495.1, s__Oceanobacillus massiliensis, 95.0, 76.77, 0.083; GCF_014637175.1, s__Oceanobacillus humi, 95.0, 76.75, 0.046; GCF_000821065.1, s__Oceanobacillus oncorhynchi, 95.0, 76.65, 0.081; GCF_900162665.1, s__Oceanobacillus sojae_A, 95.0, 76.59, 0.108; GCF_900166635.1, s__Oceanobacillus timonensis, 95.0, 76.58, 0.057; GCF_014645515.1, s__Oceanobacillus neutriphilus, 95.0, 76.57, 0.108; GCF_003352005.1, s__Oceanobacillus zhaokaii, 95.0, 76.57, 0.127; GCF_000011245.1, s__Oceanobacillus iheyensis, 95.0, 76.44, 0.087; GCF_002153375.1, s__Oceanobacillus rekensis, 95.0, 76.39, 0.11; GCF_900176885.1, s__Oceanobacillus senegalensis, 95.0, 76.35, 0.084; GCF_007991515.1, s__Oceanobacillus sojae, 95.0, 76.28, 0.081; GCF_000340475.1, s__Oceanobacillus kimchii, 95.0, 76.25, 0.077; GCF_009389585.1, s__Oceanobacillus sp009389585, 95.0, 76.21, 0.083	68.26	11
GF13FFE2_2_bin.21	d__Bacteria;p__Bacillota;c__Bacilli;o__Lactobacillales;f__Enterococcaceae;g__Enterococcus;s__Enterococcus faecalis	GCF_000392875.1	95	d__Bacteria;p__Bacillota;c__Bacilli;o__Lactobacillales;f__Enterococcaceae;g__Enterococcus;s__Enterococcus faecalis	98.57	0.879	GCF_000392875.1	d__Bacteria;p__Bacillota;c__Bacilli;o__Lactobacillales;f__Enterococcaceae;g__Enterococcus;s__Enterococcus faecalis	98.57	0.879	d__Bacteria;p__Bacillota;c__Bacilli;o__Lactobacillales;f__Enterococcaceae;g__Enterococcus;s__	taxonomic classification defined by topology and ANI	topological placement and ANI have congruent species assignments	GCF_001465345.1, s__Enterococcus rotai, 95.0, 78.84, 0.238; GCF_002148425.1, s__Enterococcus sp002148425, 95.0, 78.69, 0.263; GCF_017377505.1, s__Enterococcus sp017377505, 95.0, 78.69, 0.249; GCF_002140715.1, s__Enterococcus sp002140715, 95.0, 78.63, 0.246; GCF_002141365.1, s__Enterococcus sp002141365, 95.0, 78.58, 0.26; GCF_000407445.1, s__Enterococcus moraviensis, 95.0, 78.46, 0.265; GCF_002197645.1, s__Enterococcus wangshanyuanii, 95.0, 78.44, 0.233; GCF_001730295.1, s__Enterococcus plantarum, 95.0, 78.43, 0.238; GCF_000407165.1, s__Enterococcus haemoperoxidus, 95.0, 78.39, 0.258; GCF_001730305.1, s__Enterococcus termitis, 95.0, 78.28, 0.239; GCF_002174455.1, s__Enterococcus sp002174455, 95.0, 78.24, 0.228; GCF_000407145.1, s__Enterococcus caccae, 95.0, 78.21, 0.256; GCF_001730315.1, s__Enterococcus ureilyticus, 95.0, 78.21, 0.228; GCF_001730285.1, s__Enterococcus ureasiticus, 95.0, 78.19, 0.258; GCF_000633635.1, s__Enterococcus crotali, 95.0, 78.19, 0.266; GCA_001465115.1, s__Enterococcus silesiacus, 95.0, 78.15, 0.248; GCF_001730365.1, s__Enterococcus quebecensis, 95.0, 78.08, 0.247; GCF_001742285.1, s__Enterococcus rivorum, 95.0, 78.08, 0.214; GCF_016745255.1, s__Enterococcus sp016745255, 95.0, 78.04, 0.147; GCF_017830045.1, s__Enterococcus larvae, 95.0, 77.86, 0.132; GCF_002140975.1, s__Enterococcus sp002140975, 95.0, 77.73, 0.141; GCF_016745275.1, s__Enterococcus sp016745275, 95.0, 77.67, 0.139	94.98	11
GF13FFE2_2_bin.27	d__Bacteria;p__Bacillota;c__Bacilli;o__Lactobacillales;f__Lactobacillaceae;g__Companilactobacillus;s__Companilactobacillus farciminis	GCF_002706745.1	95	d__Bacteria;p__Bacillota;c__Bacilli;o__Lactobacillales;f__Lactobacillaceae;g__Companilactobacillus;s__Companilactobacillus farciminis	97.35	0.91	GCF_002706745.1	d__Bacteria;p__Bacillota;c__Bacilli;o__Lactobacillales;f__Lactobacillaceae;g__Companilactobacillus;s__Companilactobacillus farciminis	97.35	0.91	d__Bacteria;p__Bacillota;c__Bacilli;o__Lactobacillales;f__Lactobacillaceae;g__Companilactobacillus;s__	taxonomic classification defined by topology and ANI	topological placement and ANI have congruent species assignments	GCF_005405305.1, s__Companilactobacillus formosensis, 95.0, 91.26, 0.854; GCF_014058425.1, s__Companilactobacillus pabuli, 95.0, 91.22, 0.867; GCF_001435505.1, s__Companilactobacillus futsaii, 95.0, 90.56, 0.823; GCF_003967595.1, s__Companilactobacillus musae, 95.0, 83.29, 0.619; GCF_001435815.1, s__Companilactobacillus nantensis, 95.0, 82.92, 0.627; GCF_001434275.1, s__Companilactobacillus mindensis, 95.0, 82.6, 0.554; GCF_003606365.2, s__Companilactobacillus zhachilii, 95.0, 82.58, 0.609; GCF_000831645.3, s__Companilactobacillus heilongjiangensis, 95.0, 82.54, 0.621; GCF_001434585.1, s__Companilactobacillus crustorum, 95.0, 82.41, 0.554; GCF_009600985.1, s__Companilactobacillus halodurans, 95.0, 82.28, 0.611; GCF_002872255.1, s__Companilactobacillus nuruki, 95.0, 82.27, 0.541; GCF_009764355.1, s__Companilactobacillus bobalius, 95.0, 82.1, 0.538; GCF_005404815.1, s__Companilactobacillus huachuanensis, 95.0, 82.07, 0.606; GCF_001434985.1, s__Companilactobacillus paralimentarius, 95.0, 82.05, 0.525; GCF_001435445.1, s__Companilactobacillus kimchii, 95.0, 82.04, 0.534; GCF_004745525.1, s__Companilactobacillus suantsaicola, 95.0, 81.98, 0.566; GCF_001438805.1, s__Companilactobacillus kimchiensis, 95.0, 81.95, 0.59; GCF_002849895.1, s__Companilactobacillus alimentarius, 95.0, 81.51, 0.505; GCA_019116025.1, s__Companilactobacillus pullicola, 95.0, 81.31, 0.518; GCF_000615905.1, s__Companilactobacillus nodensis, 95.0, 79.98, 0.385; GCF_003946555.1, s__Companilactobacillus hulinensis, 95.0, 79.79, 0.37; GCF_001434665.1, s__Companilactobacillus tucceti, 95.0, 79.74, 0.331; GCF_003946575.1, s__Companilactobacillus jidongensis, 95.0, 79.66, 0.376; GCF_003946625.1, s__Companilactobacillus kedongensis, 95.0, 79.51, 0.334; GCF_003946015.1, s__Companilactobacillus insicii, 95.0, 79.43, 0.337; GCF_001971585.1, s__Companilactobacillus allii, 95.0, 79.32, 0.331; GCF_003946605.1, s__Companilactobacillus baiquanensis, 95.0, 79.11, 0.318; GCF_001050475.1, s__Companilactobacillus ginsenosidimutans, 95.0, 79.11, 0.253; GCA_022484265.1, s__Companilactobacillus sp022484265, 95.0, 79.09, 0.289; GCF_003946205.1, s__Companilactobacillus keshanensis, 95.0, 79.05, 0.311; GCF_003946515.1, s__Companilactobacillus zhongbaensis, 95.0, 78.93, 0.292; GCF_003946505.1, s__Companilactobacillus mishanensis, 95.0, 78.92, 0.271; GCF_003946325.1, s__Companilactobacillus furfuricola, 95.0, 78.82, 0.26; GCF_001434295.1, s__Companilactobacillus versmoldensis, 95.0, 78.44, 0.258; GCF_004117915.1, s__Companilactobacillus metriopterae, 95.0, 78.28, 0.199	91.08	11
GF13FFE2_2_bin.31	d__Bacteria;p__Bacillota;c__Bacilli;o__Bacillales;f__Planococcaceae;g__Lysinibacillus;s__	N/A	N/A	N/A	N/A	N/A	N/A	N/A	N/A	N/A	d__Bacteria;p__Bacillota;c__Bacilli;o__Bacillales;f__Planococcaceae;g__Lysinibacillus;s__	taxonomic classification defined by topology and ANI	classification based on placement in class-level tree	GCF_009724685.1, s__Lysinibacillus cavernae, 95.0, 87.28, 0.777; GCF_016925635.1, s__Lysinibacillus fusiformis_F, 95.0, 87.17, 0.786; GCF_000772935.1, s__Lysinibacillus boronitolerans, 95.1183, 87.1, 0.8; GCF_002845985.1, s__Lysinibacillus fusiformis_D, 95.0, 87.09, 0.772; GCF_003367505.1, s__Lysinibacillus capsici, 95.1183, 87.06, 0.792; GCF_001308875.1, s__Lysinibacillus sp001308875, 95.0, 85.89, 0.766; GCF_003049525.1, s__Lysinibacillus fusiformis, 95.0, 85.04, 0.749; GCF_001629735.1, s__Lysinibacillus sphaericus_A, 95.0, 85.01, 0.735; GCF_001281525.1, s__Lysinibacillus macroides, 95.0, 83.64, 0.611; GCF_016638705.1, s__Lysinibacillus agricola, 95.0, 82.54, 0.556; GCA_002973635.1, s__Lysinibacillus sp002973635, 95.0, 82.47, 0.588; GCF_001708185.1, s__Lysinibacillus xylanilyticus_A, 95.0, 82.35, 0.572; GCA_001312325.1, s__Lysinibacillus pakistanensis, 95.0, 82.31, 0.581; GCF_001275675.1, s__Lysinibacillus sp001275675, 95.0, 82.29, 0.554; GCF_002237755.1, s__Lysinibacillus sp002237755, 95.0, 82.22, 0.565; GCF_001183605.1, s__Lysinibacillus xylanilyticus, 95.0, 82.18, 0.58; GCF_023337795.1, s__Lysinibacillus sp023337795, 95.0, 82.08, 0.56; GCF_006864135.1, s__Lysinibacillus sp006864135, 95.0, 82.04, 0.564; GCF_002982115.1, s__Lysinibacillus sphaericus, 96.9114, 81.59, 0.49; GCA_015999545.1, s__Lysinibacillus sp002340205, 95.0, 81.59, 0.508; GCF_003049665.1, s__Lysinibacillus mangiferihumi, 96.9114, 81.57, 0.482; GCF_001728805.1, s__Lysinibacillus sphaericus_D, 96.1498, 81.52, 0.491; GCF_003049575.1, s__Lysinibacillus parviboronicapiens, 95.0, 81.48, 0.51; GCF_000392615.1, s__Lysinibacillus sphaericus_B, 95.0, 81.39, 0.508; GCA_007362955.1, s__Lysinibacillus fusiformis_E, 95.0, 81.39, 0.503; GCF_001278945.1, s__Lysinibacillus contaminans, 95.0, 79.94, 0.366	92.55	11
GF13FFE2_2_bin.33	d__Bacteria;p__Bacillota;c__Bacilli;o__Lactobacillales;f__Lactobacillaceae;g__Lactiplantibacillus;s__Lactiplantibacillus plantarum	GCF_014131735.1	95	d__Bacteria;p__Bacillota;c__Bacilli;o__Lactobacillales;f__Lactobacillaceae;g__Lactiplantibacillus;s__Lactiplantibacillus plantarum	99.57	0.947	GCF_014131735.1	d__Bacteria;p__Bacillota;c__Bacilli;o__Lactobacillales;f__Lactobacillaceae;g__Lactiplantibacillus;s__Lactiplantibacillus plantarum	99.57	0.947	d__Bacteria;p__Bacillota;c__Bacilli;o__Lactobacillales;f__Lactobacillaceae;g__Lactiplantibacillus;s__	taxonomic classification defined by topology and ANI	topological placement and ANI have congruent species assignments	GCF_003641145.1, s__Lactiplantibacillus paraplantarum, 95.0, 88.31, 0.826; GCF_003641185.1, s__Lactiplantibacillus pentosus, 95.0, 82.84, 0.699; GCF_000463075.2, s__Lactiplantibacillus plantarum_A, 95.0, 82.35, 0.644; GCF_001039045.1, s__Lactiplantibacillus herbarum, 95.0, 80.62, 0.444; GCF_003885105.1, s__Lactiplantibacillus garii, 95.0, 80.5, 0.339; GCF_001438845.1, s__Lactiplantibacillus xiangfangensis, 95.0, 80.45, 0.358; GCF_005405405.1, s__Lactiplantibacillus plajomi, 95.0, 80.43, 0.293; GCF_005405065.1, s__Lactiplantibacillus nangangensis, 95.0, 80.1, 0.279; GCF_000498955.2, s__Lactiplantibacillus fabifermentans, 95.0, 80.05, 0.327; GCF_005405105.1, s__Lactiplantibacillus dongliensis, 95.0, 80.04, 0.269; GCF_005405005.1, s__Lactiplantibacillus daoliensis, 95.0, 80.03, 0.291; GCF_005405085.1, s__Lactiplantibacillus daowaiensis, 95.0, 80.01, 0.289; GCF_002970935.1, s__Lactiplantibacillus sp002970935, 95.0, 79.97, 0.251; GCF_005405125.1, s__Lactiplantibacillus songbeiensis, 95.0, 79.96, 0.281; GCF_005405425.1, s__Lactiplantibacillus modestisalitolerans, 95.0, 79.93, 0.283; GCF_005404945.1, s__Lactiplantibacillus pingfangensis, 95.0, 79.82, 0.275; GCF_005405385.1, s__Lactiplantibacillus mudanjiangensis, 95.0, 79.71, 0.293; GCF_002970915.1, s__Lactiplantibacillus sp002970915, 95.0, 79.64, 0.248	62.56	11
GF13FFE2_2_bin.38	d__Bacteria;p__Bacillota;c__Bacilli;o__Bacillales;f__Planococcaceae;g__Sporosarcina;s__Sporosarcina luteola	GCF_007991495.1	95	d__Bacteria;p__Bacillota;c__Bacilli;o__Bacillales;f__Planococcaceae;g__Sporosarcina;s__Sporosarcina luteola	97.78	0.882	GCF_007991495.1	d__Bacteria;p__Bacillota;c__Bacilli;o__Bacillales;f__Planococcaceae;g__Sporosarcina;s__Sporosarcina luteola	97.78	0.882	d__Bacteria;p__Bacillota;c__Bacilli;o__Bacillales;f__Planococcaceae;g__Sporosarcina;s__	taxonomic classification defined by topology and ANI	topological placement and ANI have congruent species assignments	GCF_001531445.1, s__Sporosarcina koreensis_C, 95.0, 81.13, 0.562; GCF_943736995.1, s__Sporosarcina sp943736995, 95.0, 80.71, 0.532; GCF_023715245.1, s__Sporosarcina luteola_C, 95.0, 80.53, 0.511; GCF_023715535.1, s__Sporosarcina luteola_B, 95.0, 80.52, 0.512; GCF_023715585.1, s__Sporosarcina luteola_D, 95.0, 80.16, 0.506; GCF_022346605.1, s__Sporosarcina sp022346605, 95.0, 79.96, 0.468; GCF_014836615.1, s__Sporosarcina quadrami, 95.0, 78.69, 0.321; GCF_022048975.1, s__Sporosarcina sp022048975, 95.0, 78.33, 0.218; GCF_001563475.1, s__Sporosarcina sp001563475, 95.0, 78.27, 0.129; GCF_023168145.1, s__Sporosarcina sp023168145, 95.0, 78.14, 0.217; GCF_017498505.1, s__Sporosarcina sp017498505, 95.0, 78.13, 0.207; GCF_019748715.1, s__Sporosarcina newyorkensis, 95.0, 78.01, 0.118; GCA_014204635.1, s__Sporosarcina luteola_A, 95.0, 78.0, 0.207; GCF_000829195.1, s__Sporosarcina sp000829195, 95.0, 77.93, 0.159; GCF_022346545.1, s__Sporosarcina sp022346545, 95.0, 77.9, 0.172; GCF_016820585.1, s__Sporosarcina beigongshangensis, 95.0, 77.68, 0.154; GCF_000826145.2, s__Sporosarcina koreensis_B, 95.0, 77.67, 0.105; GCF_023715615.1, s__Sporosarcina aquimarina_A, 95.0, 77.6, 0.107; GCF_900609045.1, s__Sporosarcina tadaridae, 95.0, 77.56, 0.173; GCF_014873855.1, s__Sporosarcina limicola, 95.0, 77.55, 0.138; GCF_000813425.1, s__Sporosarcina sp000813425, 95.0, 77.55, 0.097; GCF_003351785.1, s__Sporosarcina sp003351785, 95.0, 77.53, 0.088; GCF_000586555.1, s__Sporosarcina sp000586555, 95.0, 77.53, 0.1; GCF_017347095.1, s__Sporosarcina sp017347095, 95.0, 77.52, 0.146; GCF_002082015.1, s__Sporosarcina ureae_A, 95.0, 77.51, 0.095; GCF_023707985.1, s__Sporosarcina sp023707985, 95.0, 77.5, 0.099; GCF_002077155.1, s__Sporosarcina sp002077155, 95.0, 77.49, 0.099; GCF_001590685.1, s__Sporosarcina psychrophila_A, 95.0, 77.46, 0.15; GCA_020742515.1, s__Sporosarcina psychrophila_B, 95.0, 77.43, 0.143; GCF_003384035.1, s__Sporosarcina sp003384035, 95.0, 77.43, 0.097; GCF_002743055.1, s__Sporosarcina sp002743055, 95.0, 77.42, 0.105; GCF_013408665.1, s__Sporosarcina sp013408665, 95.0, 77.4, 0.161; GCF_018309085.1, s__Sporosarcina sp018309085, 95.0, 77.37, 0.113; GCF_008369195.1, s__Sporosarcina sp008369195, 95.0, 77.37, 0.135; GCF_009651005.1, s__Sporosarcina sp009651005, 95.0, 77.36, 0.106; GCF_014836415.1, s__Sporosarcina gallistercoris, 95.0, 77.34, 0.1; GCF_014282005.1, s__Sporosarcina sp014282005, 95.0, 77.33, 0.149; GCF_000425545.1, s__Sporosarcina ureae, 95.0, 77.28, 0.09; GCF_002109325.1, s__Sporosarcina ureae_C, 95.0, 77.27, 0.091; GCF_001753205.1, s__Sporosarcina ureilytica, 95.0, 77.2, 0.086; GCF_002743335.1, s__Sporosarcina sp002743335, 95.0, 77.18, 0.091; GCF_002743375.1, s__Sporosarcina sp002743375, 95.0, 77.17, 0.095; GCF_002743255.1, s__Sporosarcina sp002743255, 95.0, 77.15, 0.091; GCF_009650995.1, s__Sporosarcina sp009650995, 95.0, 77.14, 0.101; GCF_900457495.1, s__Sporosarcina pasteurii, 95.0, 77.13, 0.104; GCF_002101375.1, s__Sporosarcina ureae_B, 95.0, 77.1, 0.103; GCF_017921835.1, s__Sporosarcina sp017921835, 95.0, 77.06, 0.093; GCF_013184495.1, s__Sporosarcina jiandibaonis, 95.0, 76.94, 0.108	92.04	11
GF13FFE2_2_bin.50	d__Bacteria;p__Bacillota;c__Bacilli;o__Bacillales_D;f__Amphibacillaceae;g__Oceanobacillus;s__Oceanobacillus sojae	GCF_007991515.1	95	d__Bacteria;p__Bacillota;c__Bacilli;o__Bacillales_D;f__Amphibacillaceae;g__Oceanobacillus;s__Oceanobacillus sojae	99.13	0.948	GCF_007991515.1	d__Bacteria;p__Bacillota;c__Bacilli;o__Bacillales_D;f__Amphibacillaceae;g__Oceanobacillus;s__Oceanobacillus sojae	99.13	0.948	d__Bacteria;p__Bacillota;c__Bacilli;o__Bacillales_D;f__Amphibacillaceae;g__Oceanobacillus;s__	taxonomic classification defined by topology and ANI	topological placement and ANI have congruent species assignments	GCF_900162665.1, s__Oceanobacillus sojae_A, 95.0, 91.14, 0.865; GCF_014645515.1, s__Oceanobacillus neutriphilus, 95.0, 90.68, 0.807; GCF_009389585.1, s__Oceanobacillus sp009389585, 95.0, 83.42, 0.701; GCF_000750635.1, s__Oceanobacillus jeddahense, 95.0, 82.35, 0.61; GCF_000821065.1, s__Oceanobacillus oncorhynchi, 95.0, 82.34, 0.643; GCF_018333215.1, s__Oceanobacillus sp018333215, 95.0, 81.42, 0.593; GCF_900166635.1, s__Oceanobacillus timonensis, 95.0, 80.87, 0.574; GCF_014647195.1, s__Oceanobacillus indicireducens, 95.0, 78.51, 0.078; GCF_000011245.1, s__Oceanobacillus iheyensis, 95.0, 77.79, 0.169; GCF_000340475.1, s__Oceanobacillus kimchii, 95.0, 77.76, 0.157; GCF_008304605.1, s__Oceanobacillus polygoni, 95.0, 77.59, 0.109; GCF_002153375.1, s__Oceanobacillus rekensis, 95.0, 77.59, 0.101; GCF_003515705.1, s__Oceanobacillus profundus, 95.0, 77.54, 0.117; GCF_001618145.1, s__Oceanobacillus damuensis, 95.0, 77.47, 0.096; GCF_003369565.1, s__Oceanobacillus chungangensis, 95.0, 77.42, 0.079; GCF_023522835.1, s__Oceanobacillus sp023522835, 95.0, 77.35, 0.098; GCF_003628505.1, s__Oceanobacillus halophilus, 95.0, 77.34, 0.082; GCF_003352005.1, s__Oceanobacillus zhaokaii, 95.0, 77.26, 0.078; GCF_003665065.1, s__Oceanobacillus piezotolerans, 95.0, 77.11, 0.069; GCF_021556485.1, s__Oceanobacillus alkalisoli, 95.0, 77.09, 0.076; GCF_000285495.1, s__Oceanobacillus massiliensis, 95.0, 77.08, 0.116; GCF_900176885.1, s__Oceanobacillus senegalensis, 95.0, 77.05, 0.081; GCF_003369575.1, s__Oceanobacillus arenosus, 95.0, 77.01, 0.081; GCF_001659985.1, s__Oceanobacillus sp001659985, 95.0, 76.95, 0.085; GCF_003628445.1, s__Oceanobacillus bengalensis, 95.0, 76.95, 0.096; GCF_009733865.1, s__Oceanobacillus salinisoli, 95.0, 76.91, 0.086; GCF_019037185.1, s__Oceanobacillus caeni, 95.0, 76.76, 0.092; GCF_023715655.1, s__Oceanobacillus luteolus, 95.0, 76.61, 0.065; GCF_014637175.1, s__Oceanobacillus humi, 95.0, 76.06, 0.061	92.57	11
GF13FFE2_2_bin.52	d__Bacteria;p__Actinomycetota;c__Actinomycetia;o__Actinomycetales;f__Actinomycetaceae;g__Pauljensenia;s__Pauljensenia odontolytica_A	GCF_009730335.1	95	d__Bacteria;p__Actinomycetota;c__Actinomycetia;o__Actinomycetales;f__Actinomycetaceae;g__Pauljensenia;s__Pauljensenia odontolytica_A	96.27	0.85	N/A	N/A	N/A	N/A	d__Bacteria;p__Actinomycetota;c__Actinomycetia;o__Actinomycetales;f__Actinomycetaceae;g__Pauljensenia;s__	ANI	topological placement and ANI have incongruent species assignments	GCF_009730335.1, s__Pauljensenia odontolytica_A, 95.0, 96.27, 0.85; GCA_001072465.1, s__Pauljensenia sp001072465, 95.0, 95.63, 0.8; GCA_018375675.1, s__Pauljensenia sp018375675, 95.0, 95.24, 0.75; GCA_001838165.1, s__Pauljensenia sp001838165, 95.0, 95.18, 0.75; GCA_916438945.1, s__Pauljensenia sp916438945, 95.0, 94.66, 0.75; GCA_001064145.1, s__Pauljensenia sp001064145, 95.0, 94.15, 0.75; GCA_916439125.1, s__Pauljensenia sp916439125, 95.0, 94.15, 0.85; GCF_019429565.1, s__Pauljensenia sp018382595, 95.0, 94.11, 0.85; GCA_902373435.1, s__Pauljensenia sp902373435, 95.0, 93.97, 0.75; GCF_002847525.1, s__Pauljensenia odontolytica_B, 95.0, 93.66, 0.8; GCF_005696695.1, s__Pauljensenia odontolytica_C, 95.0, 93.2, 0.85; GCA_902373545.1, s__Pauljensenia sp902373545, 95.0, 92.81, 0.75; GCF_900445025.1, s__Pauljensenia odontolytica, 95.0, 92.7, 0.85; GCA_019425105.1, s__Pauljensenia sp019425105, 95.0, 92.39, 0.75; GCF_000466265.1, s__Pauljensenia sp000466265, 95.0, 91.65, 0.8; GCA_916438365.1, s__Pauljensenia sp916438365, 95.0, 91.54, 0.3; GCA_000411415.1, s__Pauljensenia sp000411415, 95.0, 90.89, 0.85; GCF_024584435.1, s__Pauljensenia sp000185285, 95.0, 90.24, 0.7; GCF_000278725.1, s__Pauljensenia sp000278725, 95.0, 90.14, 0.75; GCF_900128465.1, s__Pauljensenia bouchesdurhonensis, 95.0, 89.8, 0.75; GCA_900556405.1, s__Pauljensenia sp900556405, 95.0, 89.26, 0.65; GCF_900105015.1, s__Pauljensenia meyeri, 95.0, 86.8, 0.75; GCF_000308055.1, s__Pauljensenia sp000308055, 95.0, 86.57, 0.45; GCF_001746855.1, s__Pauljensenia hongkongensis, 95.0, 85.97, 0.65; GCF_000429245.1, s__Pauljensenia georgiae, 95.0, 85.15, 0.65; GCF_011038885.2, s__Pauljensenia sp011038875, 95.0, 85.1, 0.3; GCF_001070855.1, s__Pauljensenia pyogenes_A, 95.0, 83.45, 0.4; GCF_014208035.1, s__Pauljensenia hyovaginalis, 95.0, 83.32, 0.6; GCF_900499005.1, s__Pauljensenia culturomici_A, 95.0, 83.29, 0.7; GCF_900155605.1, s__Pauljensenia marseillensis, 95.0, 83.14, 0.45; GCF_000429105.1, s__Pauljensenia suimastitidis, 95.0, 82.83, 0.25; GCA_916719935.1, s__Pauljensenia sp916719935, 95.0, 82.83, 0.15; GCF_000420425.1, s__Pauljensenia vaccimaxillae, 95.0, 82.75, 0.5; GCF_000296505.1, s__Pauljensenia turicensis, 95.0, 82.73, 0.4; GCF_000758755.1, s__Pauljensenia sp000758755, 95.0, 82.53, 0.45; GCF_016405145.1, s__Pauljensenia cardiffensis, 95.0, 82.41, 0.5; GCF_018986735.1, s__Pauljensenia sp018986735, 95.0, 82.27, 0.6; GCF_003858455.1, s__Pauljensenia canis, 95.0, 82.21, 0.4; GCF_900106055.1, s__Pauljensenia radingae_A, 95.0, 82.09, 0.25; GCF_000820725.1, s__Pauljensenia polynesiensis, 95.0, 82.01, 0.55; GCF_900155435.1, s__Pauljensenia provencensis, 95.0, 81.75, 0.6; GCA_900541895.1, s__Pauljensenia sp900541895, 95.0, 81.72, 0.5; GCF_903645355.1, s__Pauljensenia sp903645355, 95.0, 81.52, 0.5; GCF_900155595.1, s__Pauljensenia mediterranea, 95.0, 81.51, 0.6; GCA_015655375.1, s__Pauljensenia sp015655375, 95.0, 80.88, 0.35; GCF_021083645.1, s__Pauljensenia sp021083645, 95.0, 80.07, 0.25; GCA_022649165.1, s__Pauljensenia sp022649165, 95.0, 80.05, 0.55; GCA_023426345.1, s__Pauljensenia sp023426345, 95.0, 79.88, 0.6; GCA_900554605.1, s__Pauljensenia sp900554605, 95.0, 79.75, 0.3	49.57	11
GF13FFE2_2_bin.9	d__Bacteria;p__Actinomycetota;c__Actinomycetia;o__Actinomycetales;f__Bifidobacteriaceae;g__Bifidobacterium;s__Bifidobacterium angulatum	GCF_001025155.1	95	d__Bacteria;p__Actinomycetota;c__Actinomycetia;o__Actinomycetales;f__Bifidobacteriaceae;g__Bifidobacterium;s__Bifidobacterium angulatum	98.18	0.927	GCF_001025155.1	d__Bacteria;p__Actinomycetota;c__Actinomycetia;o__Actinomycetales;f__Bifidobacteriaceae;g__Bifidobacterium;s__Bifidobacterium angulatum	98.18	0.927	d__Bacteria;p__Actinomycetota;c__Actinomycetia;o__Actinomycetales;f__Bifidobacteriaceae;g__Bifidobacterium;s__	taxonomic classification defined by topology and ANI	topological placement and ANI have congruent species assignments	GCF_900129045.1, s__Bifidobacterium merycicum, 95.0, 87.87, 0.823; GCF_012932675.1, s__Bifidobacterium sp012932675, 95.0, 87.65, 0.859; GCF_019331805.1, s__Bifidobacterium pongonis, 95.0, 86.12, 0.795; GCF_000010425.1, s__Bifidobacterium adolescentis, 95.0, 82.08, 0.57; GCF_000770925.1, s__Bifidobacterium ruminantium, 95.0, 81.9, 0.534; GCF_001042615.1, s__Bifidobacterium kashiwanohense, 96.3948, 81.43, 0.487; GCA_002451435.1, s__Bifidobacterium sp002451435, 95.0, 81.38, 0.472; GCF_002742445.1, s__Bifidobacterium sp002742445, 95.0, 81.17, 0.487; GCF_001025195.1, s__Bifidobacterium catenulatum, 96.3948, 81.15, 0.466; GCF_000196555.1, s__Bifidobacterium longum, 95.0, 81.05, 0.459; GCF_001025215.1, s__Bifidobacterium pseudocatenulatum, 95.0, 81.01, 0.506; GCF_000522505.1, s__Bifidobacterium moukalabense, 95.0, 81.0, 0.566; GCF_000800455.1, s__Bifidobacterium kashiwanohense_A, 95.1942, 80.96, 0.476; GCF_019331675.1, s__Bifidobacterium miconisargentati, 95.0, 80.92, 0.509; GCF_000269965.1, s__Bifidobacterium infantis, 95.0, 80.85, 0.462; GCF_010667645.1, s__Bifidobacterium platyrrhinorum, 95.0, 80.78, 0.523; GCF_009193305.1, s__Bifidobacterium cebidarum, 95.0, 80.78, 0.457; GCF_003129905.1, s__Bifidobacterium callitrichidarum, 95.0, 80.77, 0.496; GCF_000741785.1, s__Bifidobacterium stellenboschense, 95.0, 80.75, 0.521; GCF_002860365.1, s__Bifidobacterium parmae, 95.0, 80.69, 0.536; GCF_001042595.1, s__Bifidobacterium dentium, 95.0, 80.69, 0.526; GCF_018555385.1, s__Bifidobacterium santillanense, 95.0, 80.66, 0.517; GCF_014898175.1, s__Bifidobacterium lemurum, 95.0, 80.65, 0.483; GCF_019331725.1, s__Bifidobacterium saguinibicoloris, 95.0, 80.61, 0.509; GCF_018555435.2, s__Bifidobacterium amazonense, 95.0, 80.58, 0.468; GCF_008698235.1, s__Bifidobacterium rousetti, 95.0, 80.58, 0.519; GCF_000741175.1, s__Bifidobacterium callitrichos, 95.0, 80.58, 0.491; GCF_001417815.1, s__Bifidobacterium aesculapii, 95.0, 80.56, 0.517; GCA_022739095.1, s__Bifidobacterium sp022739095, 95.0, 80.52, 0.323; GCF_014898155.1, s__Bifidobacterium eulemuris, 95.0, 80.51, 0.517; GCF_012932445.1, s__Bifidobacterium sp012932445, 95.0, 80.51, 0.38; GCF_001025175.1, s__Bifidobacterium breve, 95.0, 80.48, 0.445; GCF_001042635.1, s__Bifidobacterium scardovii, 95.0, 80.34, 0.508; GCF_002802865.1, s__Bifidobacterium scaligerum, 95.0, 80.29, 0.415; GCF_002802915.1, s__Bifidobacterium felsineum, 95.0, 80.28, 0.434; GCF_000741165.1, s__Bifidobacterium biavatii, 95.0, 80.27, 0.459; GCF_002259745.1, s__Bifidobacterium myosotis, 95.0, 80.24, 0.498; GCF_012932375.1, s__Bifidobacterium sp012932375, 95.0, 80.22, 0.43; GCF_010667685.1, s__Bifidobacterium aerophilum, 95.0, 80.2, 0.483; GCF_019331715.1, s__Bifidobacterium simiiventris, 95.0, 80.18, 0.481; GCF_019331735.1, s__Bifidobacterium miconis, 95.0, 80.18, 0.492; GCF_009299475.1, s__Bifidobacterium avesanii, 95.0, 80.18, 0.449; GCF_000741695.1, s__Bifidobacterium reuteri, 95.0, 80.13, 0.462; GCF_018555455.1, s__Bifidobacterium colobi, 95.0, 80.11, 0.455; GCF_001025135.1, s__Bifidobacterium bifidum, 95.0, 80.11, 0.445; GCF_012932425.1, s__Bifidobacterium sp012932425, 95.0, 80.1, 0.466; GCF_012932365.1, s__Bifidobacterium sp012932365, 95.0, 80.07, 0.427; GCF_009299505.1, s__Bifidobacterium ramosum, 95.0, 80.06, 0.494; GCF_000741715.1, s__Bifidobacterium saguini, 95.0, 80.05, 0.391; GCF_019331775.1, s__Bifidobacterium phasiani, 95.0, 80.04, 0.425; GCF_003952945.1, s__Bifidobacterium samirii, 95.0, 80.0, 0.462; GCF_000741215.1, s__Bifidobacterium pullorum_B, 95.0, 79.95, 0.421; GCF_000771405.1, s__Bifidobacterium pullorum, 95.0, 79.91, 0.44; GCF_002860405.1, s__Bifidobacterium imperatoris, 95.0, 79.9, 0.408; GCF_000741535.1, s__Bifidobacterium boum, 95.0, 79.89, 0.385; GCF_008698145.1, s__Bifidobacterium vespertilionis, 95.0, 79.89, 0.425; GCF_009193355.1, s__Bifidobacterium leontopitheci, 95.0, 79.88, 0.474; GCF_016899725.1, s__Bifidobacterium pullorum_C, 95.0, 79.83, 0.44; GCF_009078285.1, s__Bifidobacterium jacchi, 95.0, 79.71, 0.425; GCA_002298605.1, s__Bifidobacterium sp002298605, 95.0, 79.33, 0.359; GCF_000741575.1, s__Bifidobacterium cuniculi, 95.0, 79.32, 0.335; GCA_000771265.1, s__Bifidobacterium thermophilum, 95.0, 79.18, 0.357; GCF_003951095.1, s__Bifidobacterium goeldii, 95.0, 79.14, 0.325; GCF_009299485.1, s__Bifidobacterium apri, 95.0, 79.1, 0.318; GCA_000741495.1, s__Bifidobacterium thermophilum_A, 95.0, 79.06, 0.352; GCF_000741135.1, s__Bifidobacterium choerinum, 95.0, 79.02, 0.32; GCF_000741775.1, s__Bifidobacterium subtile, 95.0, 79.01, 0.331; GCF_010667615.1, s__Bifidobacterium choloepi, 95.0, 78.99, 0.32; GCF_004155535.1, s__Bifidobacterium pseudolongum_C, 95.0, 78.84, 0.368; GCF_000741255.1, s__Bifidobacterium magnum, 95.0, 78.83, 0.246; GCF_002286915.1, s__Bifidobacterium italicum, 95.0, 78.8, 0.32; GCF_000741295.1, s__Bifidobacterium globosum, 95.0, 78.8, 0.338; GCF_000771225.1, s__Bifidobacterium pseudolongum, 95.0, 78.74, 0.338; GCF_002860345.1, s__Bifidobacterium anseris, 95.0, 78.7, 0.331; GCF_003952025.1, s__Bifidobacterium castoris, 95.0, 78.66, 0.336; GCF_009371885.1, s__Bifidobacterium tibiigranuli, 95.0, 78.58, 0.312; GCF_009727065.1, s__Bifidobacterium canis, 95.0, 78.47, 0.288; GCA_024104275.1, s__Bifidobacterium sp024104275, 95.0, 78.46, 0.271; GCF_000260715.1, s__Bifidobacterium animalis, 95.0, 78.46, 0.321; GCF_002259755.1, s__Bifidobacterium hapali, 95.0, 78.26, 0.248; GCA_022640935.1, s__Bifidobacterium sp022640935, 95.0, 78.18, 0.258; GCF_003315635.1, s__Bifidobacterium aemilianum, 95.0, 78.15, 0.218; GCF_000741285.1, s__Bifidobacterium mongoliense, 95.0, 78.1, 0.28; GCA_022640915.1, s__Bifidobacterium sp022640915, 95.0, 77.96, 0.181; GCF_002286935.1, s__Bifidobacterium criceti, 95.0, 77.88, 0.263; GCF_000741765.1, s__Bifidobacterium tsurumiense, 95.0, 77.83, 0.186; GCF_001042655.1, s__Bifidobacterium vaginale, 95.0, 77.62, 0.043; GCF_000741525.1, s__Bifidobacterium bohemicum, 95.0, 77.61, 0.197; GCF_000741205.1, s__Bifidobacterium gallicum, 95.0, 77.57, 0.22; GCA_022649135.1, s__Bifidobacterium sp022649135, 95.0, 77.54, 0.22; GCF_003951975.1, s__Bifidobacterium dolichotidis, 95.0, 77.4, 0.118; GCF_900094885.1, s__Bifidobacterium commune, 95.0, 77.37, 0.157; GCF_000263635.1, s__Bifidobacterium vaginale_C, 95.0, 77.31, 0.051; GCA_003585735.1, s__Bifidobacterium sp003585735, 95.0, 77.13, 0.057; GCF_003408845.1, s__Bifidobacterium vaginale_H, 95.0, 77.04, 0.049; GCF_000737845.1, s__Bifidobacterium bombi, 95.0, 76.87, 0.113; GCF_001546455.1, s__Bifidobacterium vaginale_B, 95.0, 76.74, 0.045; GCF_002896555.1, s__Bifidobacterium vaginale_F, 95.0, 76.58, 0.062; GCF_003397585.1, s__Bifidobacterium piotii, 95.0, 76.55, 0.049	80.2	11
GF13FFNV2_1_bin.2	d__Bacteria;p__Bacillota;c__Bacilli;o__Lactobacillales;f__Carnobacteriaceae;g__Dolosigranulum;s__Dolosigranulum pigrum	GCF_000245815.1	95	d__Bacteria;p__Bacillota;c__Bacilli;o__Lactobacillales;f__Carnobacteriaceae;g__Dolosigranulum;s__Dolosigranulum pigrum	97.41	0.893	GCF_000245815.1	d__Bacteria;p__Bacillota;c__Bacilli;o__Lactobacillales;f__Carnobacteriaceae;g__Dolosigranulum;s__Dolosigranulum pigrum	97.41	0.893	d__Bacteria;p__Bacillota;c__Bacilli;o__Lactobacillales;f__Carnobacteriaceae;g__;s__	taxonomic classification defined by topology and ANI	topological placement and ANI have congruent species assignments	N/A	95.05	11
GF13GGE_1_bin.100	d__Bacteria;p__Bacteroidota;c__Bacteroidia;o__Bacteroidales;f__Rikenellaceae;g__Tidjanibacter;s__Tidjanibacter faecipullorum	GCA_019116245.1	95	d__Bacteria;p__Bacteroidota;c__Bacteroidia;o__Bacteroidales;f__Rikenellaceae;g__Tidjanibacter;s__Tidjanibacter faecipullorum	98.11	0.986	GCA_019116245.1	d__Bacteria;p__Bacteroidota;c__Bacteroidia;o__Bacteroidales;f__Rikenellaceae;g__Tidjanibacter;s__Tidjanibacter faecipullorum	98.11	0.986	d__Bacteria;p__Bacteroidota;c__Bacteroidia;o__Bacteroidales;f__Rikenellaceae;g__Tidjanibacter;s__	taxonomic classification defined by topology and ANI	topological placement and ANI have congruent species assignments	GCA_910577285.1, s__Tidjanibacter sp910577285, 95.0, 79.04, 0.603; GCF_900104605.1, s__Tidjanibacter inops, 95.0, 78.43, 0.474; GCA_019114205.1, s__Tidjanibacter gallistercoris, 95.0, 78.38, 0.517; GCA_944326085.1, s__Tidjanibacter sp944326085, 95.0, 76.95, 0.258; GCA_017628675.1, s__Tidjanibacter sp017628675, 95.0, 76.63, 0.091; GCA_017466345.1, s__Tidjanibacter sp017466345, 95.0, 76.61, 0.029; GCA_017631375.1, s__Tidjanibacter sp017631375, 95.0, 76.56, 0.057; GCA_017935385.1, s__Tidjanibacter sp017935385, 95.0, 76.51, 0.033; GCA_017396085.1, s__Tidjanibacter sp017396085, 95.0, 76.25, 0.105; GCA_015059945.1, s__Tidjanibacter sp015059945, 95.0, 76.2, 0.067; GCA_017521965.1, s__Tidjanibacter sp017521965, 95.0, 76.2, 0.115; GCA_017936605.1, s__Tidjanibacter sp017936605, 95.0, 76.18, 0.081; GCA_017390585.1, s__Tidjanibacter sp017390585, 95.0, 76.15, 0.11; GCA_017379955.1, s__Tidjanibacter sp017379955, 95.0, 76.05, 0.062; GCA_017503465.1, s__Tidjanibacter sp017503465, 95.0, 76.05, 0.096; GCA_017547065.1, s__Tidjanibacter sp017547065, 95.0, 76.01, 0.067; GCA_017630115.1, s__Tidjanibacter sp017630115, 95.0, 75.94, 0.029; GCA_017628305.1, s__Tidjanibacter sp017628305, 95.0, 75.73, 0.086; GCA_017503805.1, s__Tidjanibacter sp017503805, 95.0, 75.7, 0.072; GCA_017936005.1, s__Tidjanibacter sp017936005, 95.0, 75.67, 0.067; GCA_017648105.1, s__Tidjanibacter sp017648105, 95.0, 75.55, 0.019; GCA_934663885.1, s__Tidjanibacter sp934663885, 95.0, 75.04, 0.1	47.53	11
GF13GGE_1_bin.101	d__Bacteria;p__Pseudomonadota;c__Alphaproteobacteria;o__Rs-D84;f__Rs-D84;g__Enterousia;s__Enterousia sp944389135	GCA_944389135.1	95	d__Bacteria;p__Pseudomonadota;c__Alphaproteobacteria;o__Rs-D84;f__Rs-D84;g__Enterousia;s__Enterousia sp944389135	96.91	0.844	GCA_944389135.1	d__Bacteria;p__Pseudomonadota;c__Alphaproteobacteria;o__Rs-D84;f__Rs-D84;g__Enterousia;s__Enterousia sp944389135	96.91	0.844	d__Bacteria;p__Pseudomonadota;c__Alphaproteobacteria;o__Rs-D84;f__Rs-D84;g__Enterousia;s__	taxonomic classification defined by topology and ANI	topological placement and ANI have congruent species assignments	GCA_944389265.1, s__Enterousia sp944389265, 95.0, 81.11, 0.586; GCA_944392775.1, s__Enterousia sp944392775, 95.0, 80.93, 0.612; GCA_944390225.1, s__Enterousia sp944390225, 95.0, 80.02, 0.567; GCA_944389645.1, s__Enterousia sp944389645, 95.0, 79.49, 0.477; GCA_018714345.1, s__Enterousia avicola, 95.0, 79.44, 0.43; GCA_944389535.1, s__Enterousia sp944389535, 95.0, 79.38, 0.479; GCA_944389555.1, s__Enterousia sp944389555, 95.0, 79.16, 0.464; GCA_944390125.1, s__Enterousia sp944390125, 95.0, 79.05, 0.506; GCA_944389185.1, s__Enterousia sp944389185, 95.0, 78.71, 0.395; GCA_944392565.1, s__Enterousia sp944392565, 95.0, 78.7, 0.407; GCA_944389525.1, s__Enterousia sp944389525, 95.0, 78.65, 0.312; GCA_944389685.1, s__Enterousia sp944389685, 95.0, 78.51, 0.385; GCA_944392535.1, s__Enterousia sp944392535, 95.0, 78.45, 0.38; GCA_017503725.1, s__Enterousia sp017503725, 95.0, 78.44, 0.205; GCA_017425725.1, s__Enterousia sp017425725, 95.0, 78.41, 0.301; GCA_944390835.1, s__Enterousia sp944390835, 95.0, 78.35, 0.429; GCA_944389345.1, s__Enterousia sp944389345, 95.0, 78.3, 0.289; GCA_900549365.1, s__Enterousia sp900549365, 95.0, 78.29, 0.251; GCA_944389595.1, s__Enterousia sp944389595, 95.0, 78.29, 0.373; GCA_017403085.1, s__Enterousia sp017403085, 95.0, 78.28, 0.281; GCA_944393245.1, s__Enterousia sp944393245, 95.0, 78.25, 0.369; GCA_944392595.1, s__Enterousia sp944392595, 95.0, 78.17, 0.278; GCA_023665245.1, s__Enterousia sp023665245, 95.0, 78.14, 0.266; GCA_944389385.1, s__Enterousia sp944389385, 95.0, 78.09, 0.262; GCA_902776515.1, s__Enterousia sp902776515, 95.0, 78.06, 0.234; GCA_017694255.1, s__Enterousia avistercoris, 95.0, 78.02, 0.297; GCA_944389465.1, s__Enterousia sp944389465, 95.0, 78.0, 0.422; GCA_017694175.1, s__Enterousia excrementavium, 95.0, 78.0, 0.293; GCA_017463185.1, s__Enterousia sp017463185, 95.0, 77.96, 0.232; GCA_017642625.1, s__Enterousia sp017642625, 95.0, 77.95, 0.175; GCA_900550565.1, s__Enterousia sp900550565, 95.0, 77.93, 0.262; GCA_934276735.1, s__Enterousia sp934276735, 95.0, 77.91, 0.259; GCA_944389495.1, s__Enterousia sp944389495, 95.0, 77.86, 0.323; GCA_944389515.1, s__Enterousia sp944389515, 95.0, 77.84, 0.411; GCA_017630405.1, s__Enterousia sp017630405, 95.0, 77.83, 0.304; GCA_900546225.1, s__Enterousia sp900546225, 95.0, 77.78, 0.27; GCA_902790415.1, s__Enterousia sp902790415, 95.0, 77.77, 0.226; GCA_944392815.1, s__Enterousia sp944392815, 95.0, 77.77, 0.293; GCA_944407095.1, s__Enterousia intestinigallinarum, 95.0, 77.76, 0.319; GCA_017520675.1, s__Enterousia sp017520675, 95.0, 77.76, 0.255; GCA_902774305.1, s__Enterousia sp902774305, 95.0, 77.73, 0.262; GCA_902787665.1, s__Enterousia sp902787665, 95.0, 77.73, 0.247; GCA_017505705.1, s__Enterousia sp017505705, 95.0, 77.73, 0.274; GCA_902771695.1, s__Enterousia sp902771695, 95.0, 77.72, 0.262; GCA_017528045.1, s__Enterousia sp017528045, 95.0, 77.72, 0.312; GCA_024402715.1, s__Enterousia sp024402715, 95.0, 77.72, 0.297; GCA_016301865.1, s__Enterousia sp016301865, 95.0, 77.71, 0.167; GCA_017451625.1, s__Enterousia sp017451625, 95.0, 77.71, 0.213; GCA_017629245.1, s__Enterousia sp017629245, 95.0, 77.71, 0.243; GCA_002437665.1, s__Enterousia sp002437665, 95.0, 77.7, 0.247; GCA_013316395.1, s__Enterousia sp013316395, 95.0, 77.69, 0.171; GCA_905234185.1, s__Enterousia sp905234185, 95.0, 77.67, 0.224; GCA_017409215.1, s__Enterousia sp017409215, 95.0, 77.62, 0.266; GCA_017615655.1, s__Enterousia sp017615655, 95.0, 77.62, 0.247; GCA_015062495.1, s__Enterousia sp015062495, 95.0, 77.61, 0.186; GCA_017546085.1, s__Enterousia sp017546085, 95.0, 77.6, 0.251; GCA_017466525.1, s__Enterousia sp017466525, 95.0, 77.6, 0.278; GCA_017471445.1, s__Enterousia sp017471445, 95.0, 77.53, 0.171; GCA_944389235.1, s__Enterousia sp944389235, 95.0, 77.51, 0.355; GCA_900550495.1, s__Enterousia sp900550495, 95.0, 77.5, 0.274; GCA_015062545.1, s__Enterousia sp015062545, 95.0, 77.47, 0.281; GCA_017502865.1, s__Enterousia sp017502865, 95.0, 77.47, 0.262; GCA_900313285.1, s__Enterousia sp900313285, 95.0, 77.44, 0.233; GCA_017554665.1, s__Enterousia sp017554665, 95.0, 77.42, 0.28; GCA_015062445.1, s__Enterousia sp015062445, 95.0, 77.39, 0.247; GCA_016285415.1, s__Enterousia sp016285415, 95.0, 77.37, 0.228; GCA_944390185.1, s__Enterousia sp944390185, 95.0, 77.37, 0.198; GCA_017935245.1, s__Enterousia sp017935245, 95.0, 77.36, 0.243; GCA_017436325.1, s__Enterousia sp017436325, 95.0, 77.36, 0.289; GCA_934230415.1, s__Enterousia sp934230415, 95.0, 77.36, 0.266; GCA_017475605.1, s__Enterousia sp017475605, 95.0, 77.33, 0.221; GCA_904502245.1, s__Enterousia sp904502245, 95.0, 77.32, 0.247; GCA_017522445.1, s__Enterousia sp017522445, 95.0, 77.31, 0.221; GCA_017937735.1, s__Enterousia sp017937735, 95.0, 77.3, 0.247; GCA_017472065.1, s__Enterousia sp017472065, 95.0, 77.29, 0.204; GCA_017618595.1, s__Enterousia sp017618595, 95.0, 77.26, 0.243; GCA_023402015.1, s__Enterousia sp023402015, 95.0, 77.24, 0.316; GCA_902762295.1, s__Enterousia sp902762295, 95.0, 77.22, 0.205; GCA_934272785.1, s__Enterousia sp934272785, 95.0, 77.2, 0.243; GCA_934255455.1, s__Enterousia sp934255455, 95.0, 77.2, 0.281; GCA_014803525.1, s__Enterousia sp014803525, 95.0, 77.19, 0.217; GCA_017960855.1, s__Enterousia sp017960855, 95.0, 77.18, 0.192; GCA_017513285.1, s__Enterousia sp017513285, 95.0, 77.17, 0.236; GCA_904502095.1, s__Enterousia sp904502095, 95.0, 77.14, 0.244; GCA_017383325.1, s__Enterousia sp017383325, 95.0, 77.11, 0.167; GCA_017471805.1, s__Enterousia sp017471805, 95.0, 77.11, 0.253; GCA_018064405.1, s__Enterousia sp018064405, 95.0, 77.11, 0.248; GCA_017616975.1, s__Enterousia sp017616975, 95.0, 77.03, 0.195; GCA_014802705.1, s__Enterousia sp014802705, 95.0, 76.98, 0.076; GCA_017535105.1, s__Enterousia sp017535105, 95.0, 76.95, 0.24; GCA_015062525.1, s__Enterousia sp015062525, 95.0, 76.93, 0.224; GCA_017549445.1, s__Enterousia sp017549445, 95.0, 76.92, 0.201; GCA_024402765.1, s__Enterousia sp024402765, 95.0, 76.78, 0.213; GCA_017546265.1, s__Enterousia sp017546265, 95.0, 76.76, 0.213; GCA_017450905.1, s__Enterousia sp017450905, 95.0, 76.74, 0.175; GCA_017631895.1, s__Enterousia sp017631895, 95.0, 76.66, 0.174; GCA_017964865.1, s__Enterousia sp017964865, 95.0, 76.56, 0.145; GCA_017936185.1, s__Enterousia sp017936185, 95.0, 76.52, 0.199; GCA_934232895.1, s__Enterousia sp934232895, 95.0, 76.44, 0.202	72.95	11
GF13GGE_1_bin.103	d__Bacteria;p__Pseudomonadota;c__Alphaproteobacteria;o__RF32;f__UBA3637;g__CALXPF01;s__CALXPF01 sp944390205	GCA_944390205.1	95	d__Bacteria;p__Pseudomonadota;c__Alphaproteobacteria;o__RF32;f__UBA3637;g__CALXPF01;s__CALXPF01 sp944390205	96.95	0.919	GCA_944390205.1	d__Bacteria;p__Pseudomonadota;c__Alphaproteobacteria;o__RF32;f__UBA3637;g__CALXPF01;s__CALXPF01 sp944390205	96.95	0.919	d__Bacteria;p__Pseudomonadota;c__Alphaproteobacteria;o__RF32;f__UBA3637;g__;s__	taxonomic classification defined by topology and ANI	topological placement and ANI have congruent species assignments	N/A	41.33	11
GF13GGE_1_bin.106	d__Bacteria;p__Bacillota;c__Bacilli;o__Erysipelotrichales;f__Erysipelotrichaceae;g__Faecalicoccus;s__Faecalicoccus sp944325745	GCA_944325745.1	95	d__Bacteria;p__Bacillota;c__Bacilli;o__Erysipelotrichales;f__Erysipelotrichaceae;g__Faecalicoccus;s__Faecalicoccus sp944325745	98.76	0.937	GCA_944325745.1	d__Bacteria;p__Bacillota;c__Bacilli;o__Erysipelotrichales;f__Erysipelotrichaceae;g__Faecalicoccus;s__Faecalicoccus sp944325745	98.76	0.937	d__Bacteria;p__Bacillota;c__Bacilli;o__Erysipelotrichales;f__Erysipelotrichaceae;g__Faecalicoccus;s__	taxonomic classification defined by topology and ANI	topological placement and ANI have congruent species assignments	GCF_014202635.1, s__Faecalicoccus acidiformans, 95.0, 86.8, 0.826; GCA_944327125.1, s__Faecalicoccus sp944327125, 95.0, 80.21, 0.486; GCF_000420345.1, s__Faecalicoccus pleomorphus, 95.0413, 79.4, 0.411; GCA_902399855.1, s__Faecalicoccus sp900546545, 95.0413, 79.11, 0.386	94.62	11
GF13GGE_1_bin.11	d__Bacteria;p__Bacteroidota;c__Bacteroidia;o__Bacteroidales;f__Rikenellaceae;g__Alistipes;s__Alistipes sp944321765	GCA_944321765.1	95	d__Bacteria;p__Bacteroidota;c__Bacteroidia;o__Bacteroidales;f__Rikenellaceae;g__Alistipes;s__Alistipes sp944321765	97.74	0.919	GCA_944321765.1	d__Bacteria;p__Bacteroidota;c__Bacteroidia;o__Bacteroidales;f__Rikenellaceae;g__Alistipes;s__Alistipes sp944321765	97.74	0.919	d__Bacteria;p__Bacteroidota;c__Bacteroidia;o__Bacteroidales;f__Rikenellaceae;g__Alistipes;s__	taxonomic classification defined by topology and ANI	topological placement and ANI have congruent species assignments	GCA_019118605.1, s__Alistipes faecavium, 95.0, 85.43, 0.755; GCA_019113885.1, s__Alistipes intestinipullorum, 95.0, 84.57, 0.669; GCA_944321945.1, s__Alistipes sp944321945, 95.0, 83.4, 0.508; GCA_944321185.1, s__Alistipes sp944321185, 95.0, 83.1, 0.548; GCF_900604385.1, s__Alistipes megaguti, 95.0, 83.09, 0.65; GCF_002161445.1, s__Alistipes cottocaccae, 95.0, 82.74, 0.637; GCA_900544265.1, s__Alistipes merdavium, 95.0, 82.6, 0.599; GCA_019115745.1, s__Alistipes intestinigallinarum, 95.0, 82.46, 0.606; GCA_019115605.1, s__Alistipes faecigallinarum, 95.0, 82.44, 0.573; GCA_944321195.1, s__Alistipes sp944321195, 95.0, 82.34, 0.52; GCA_019119615.1, s__Alistipes stercoravium, 95.0, 82.22, 0.559; GCA_944321965.1, s__Alistipes sp944321965, 95.0, 82.16, 0.586; GCA_944321755.1, s__Alistipes sp944321755, 95.0, 82.14, 0.561; GCA_000434235.1, s__Alistipes avistercoris, 95.0, 82.12, 0.655; GCA_944320625.1, s__Alistipes sp944320625, 95.0, 81.81, 0.542; GCA_944321205.1, s__Alistipes sp944321205, 95.0, 81.66, 0.559; GCA_944320985.1, s__Alistipes sp944320985, 95.0, 81.65, 0.569; GCA_900541585.1, s__Alistipes sp900541585, 95.0, 81.65, 0.606; GCA_022782405.1, s__Alistipes sp022782405, 95.0, 81.56, 0.565; GCA_025145645.1, s__Alistipes senegalensis, 95.0, 81.54, 0.623; GCF_006542685.1, s__Alistipes dispar, 95.0, 81.44, 0.584; GCF_900083545.1, s__Alistipes provencensis, 95.0, 81.4, 0.618; GCA_025145845.1, s__Alistipes shahii, 95.0, 81.34, 0.65; GCF_900107675.1, s__Alistipes timonensis, 95.0, 81.3, 0.571; GCA_020026455.1, s__Alistipes sp020026455, 95.0, 81.18, 0.563; GCF_900290115.1, s__Alistipes excrementigallinarum, 95.0, 81.01, 0.569; GCA_001941065.1, s__Alistipes sp001941065, 95.0, 81.0, 0.569; GCA_900553175.1, s__Alistipes sp900553175, 95.0, 80.93, 0.413; GCA_910576555.1, s__Alistipes sp910576555, 95.0, 80.91, 0.495; GCA_902362705.1, s__Alistipes sp002358415, 95.0, 80.88, 0.512; GCA_900542505.1, s__Alistipes stercorigallinarum, 95.0, 80.75, 0.512; GCF_018362775.1, s__Alistipes montrealensis, 95.0, 80.52, 0.565; GCA_023443765.1, s__Alistipes sp023443765, 95.0, 80.47, 0.539; GCF_000265365.1, s__Alistipes finegoldii, 95.0, 80.28, 0.561; GCA_009774895.1, s__Alistipes sp009774895, 95.0, 80.11, 0.391; GCA_023664045.1, s__Alistipes senegalensis_B, 95.0, 80.04, 0.426; GCA_025145285.1, s__Alistipes onderdonkii, 95.0, 80.03, 0.561; GCA_014796635.1, s__Alistipes sp014796635, 95.0, 79.99, 0.426; GCA_910575495.1, s__Alistipes sp910575495, 95.0, 79.96, 0.454; GCA_021204515.1, s__Alistipes sp021204515, 95.0, 79.71, 0.507; GCA_902388705.1, s__Alistipes sp902388705, 95.0, 79.69, 0.522; GCA_944320665.1, s__Alistipes sp944320665, 95.0, 79.63, 0.392; GCF_943193205.1, s__Alistipes sp002428825, 95.0, 79.46, 0.407; GCA_910580175.1, s__Alistipes sp910580175, 95.0, 79.43, 0.39; GCA_910584485.1, s__Alistipes sp910584485, 95.0, 79.39, 0.399; GCA_020026435.1, s__Alistipes sp020026435, 95.0, 79.38, 0.365; GCA_910577475.1, s__Alistipes sp910577475, 95.0, 79.19, 0.36; GCF_900021155.1, s__Alistipes excrementavium, 95.0, 79.06, 0.418; GCA_934754975.1, s__Alistipes sp934754975, 95.0, 78.99, 0.377; GCA_900552955.1, s__Alistipes sp900552955, 95.0, 78.9, 0.348; GCF_006542665.1, s__Alistipes communis, 95.0, 78.87, 0.42; GCA_902363575.1, s__Alistipes sp902363575, 95.0, 78.51, 0.311; GCA_020026375.1, s__Alistipes sp020026375, 95.0, 78.51, 0.373; GCA_900550375.1, s__Alistipes sp900550375, 95.0, 78.47, 0.301; GCA_910586375.1, s__Alistipes sp910586375, 95.0, 78.46, 0.304; GCA_023665825.1, s__Alistipes senegalensis_A, 95.0, 78.42, 0.32; GCA_022767745.1, s__Alistipes sp022767745, 95.0, 78.33, 0.348; GCA_905214725.1, s__Alistipes sp905214725, 95.0, 78.26, 0.326; GCA_017624955.1, s__Alistipes sp017624955, 95.0, 78.18, 0.292; GCA_017437045.1, s__Alistipes sp017437045, 95.0, 78.11, 0.267; GCA_020026395.1, s__Alistipes sp020026395, 95.0, 78.06, 0.281; GCA_944321175.1, s__Alistipes sp944321175, 95.0, 78.05, 0.316; GCA_022511345.1, s__Alistipes sp022511345, 95.0, 78.03, 0.271; GCA_900760675.1, s__Alistipes sp900760675, 95.0, 78.01, 0.388; GCA_944322375.1, s__Alistipes sp944322375, 95.0, 78.0, 0.343; GCA_900546065.1, s__Alistipes merdipullorum, 95.0, 77.99, 0.273; GCA_017555975.1, s__Alistipes sp017555975, 95.0, 77.98, 0.183; GCA_017555105.1, s__Alistipes sp017555105, 95.0, 77.92, 0.267; GCA_015060045.1, s__Alistipes sp015060045, 95.0, 77.9, 0.275; GCA_017436185.1, s__Alistipes sp017436185, 95.0, 77.85, 0.215; GCF_000154465.1, s__Alistipes putredinis, 95.0, 77.84, 0.26; GCA_904502075.1, s__Alistipes sp904502075, 95.0, 77.83, 0.232; GCA_015059965.1, s__Alistipes sp015059965, 95.0, 77.83, 0.262; GCA_017547175.1, s__Alistipes sp017547175, 95.0, 77.8, 0.185; GCA_910587675.1, s__Alistipes sp910587675, 95.0, 77.73, 0.241; GCA_020026335.1, s__Alistipes sp020026335, 95.0, 77.71, 0.264; GCA_020026415.1, s__Alistipes sp020026415, 95.0, 77.7, 0.247; GCA_944321955.1, s__Alistipes sp944321955, 95.0, 77.69, 0.262; GCA_017398045.1, s__Alistipes sp017398045, 95.0, 77.66, 0.247; GCA_019113665.1, s__Alistipes excrementipullorum, 95.0, 77.57, 0.222; GCA_003979135.1, s__Alistipes sp003979135, 95.0, 77.54, 0.234; GCA_017623115.1, s__Alistipes sp017623115, 95.0, 77.53, 0.247; GCA_019118565.1, s__Alistipes avicola, 95.0, 77.48, 0.218; GCA_944320685.1, s__Alistipes sp944320685, 95.0, 77.46, 0.256; GCA_017936685.1, s__Alistipes sp017936685, 95.0, 77.17, 0.22; GCA_015059735.1, s__Alistipes sp015059735, 95.0, 76.95, 0.113; GCA_017937125.1, s__Alistipes sp017937125, 95.0, 76.61, 0.151; GCA_017623505.1, s__Alistipes sp017623505, 95.0, 76.53, 0.041; GCA_017630245.1, s__Alistipes sp017630245, 95.0, 76.22, 0.081; GCA_015060005.1, s__Alistipes sp015060005, 95.0, 76.12, 0.062; GCA_022511355.1, s__Alistipes sp022511355, 95.0, 76.1, 0.1; GCA_017631055.1, s__Alistipes sp017631055, 95.0, 76.06, 0.1; GCA_015059845.1, s__Alistipes sp015059845, 95.0, 76.0, 0.07; GCA_015060065.1, s__Alistipes sp015060065, 95.0, 75.95, 0.095; GCA_015060165.1, s__Alistipes sp015060165, 95.0, 75.94, 0.051; GCA_017398695.1, s__Alistipes sp017398695, 95.0, 75.9, 0.092; GCA_022511295.1, s__Alistipes sp022511295, 95.0, 75.87, 0.082; GCA_017399485.1, s__Alistipes sp017399485, 95.0, 75.84, 0.049; GCA_017384185.1, s__Alistipes sp017384185, 95.0, 75.66, 0.034	62.3	11
GF13GGE_1_bin.110	d__Bacteria;p__Bacillota_A;c__Clostridia;o__Oscillospirales;f__Oscillospiraceae;g__Evtepia;s__Evtepia sp004554585	GCA_004554585.1	95	d__Bacteria;p__Bacillota_A;c__Clostridia;o__Oscillospirales;f__Oscillospiraceae;g__Evtepia;s__Evtepia sp004554585	98.34	0.952	GCA_004554585.1	d__Bacteria;p__Bacillota_A;c__Clostridia;o__Oscillospirales;f__Oscillospiraceae;g__Evtepia;s__Evtepia sp004554585	98.34	0.952	d__Bacteria;p__Bacillota_A;c__Clostridia;o__Oscillospirales;f__Oscillospiraceae;g__Evtepia;s__	taxonomic classification defined by topology and ANI	topological placement and ANI have congruent species assignments	GCA_019115225.1, s__Evtepia faecigallinarum, 95.0, 87.49, 0.839; GCA_934597725.1, s__Evtepia sp934597725, 95.0, 84.8, 0.762; GCA_019115545.1, s__Evtepia faecavium, 95.0, 84.3, 0.729; GCA_022764045.1, s__Evtepia sp022764045, 95.0, 83.31, 0.777; GCA_900546255.1, s__Evtepia excrementipullorum, 95.0, 83.08, 0.738; GCA_004551945.1, s__Evtepia sp004551945, 95.0, 82.85, 0.702; GCA_016296565.1, s__Evtepia sp016296565, 95.0, 82.37, 0.655; GCF_003425665.1, s__Evtepia gabavorous, 95.0, 82.33, 0.732; GCA_934572535.1, s__Evtepia sp934572535, 95.0, 82.23, 0.595; GCA_004556345.1, s__Evtepia sp004556345, 95.0, 82.23, 0.571; GCA_016295225.1, s__Evtepia sp016295225, 95.0, 81.97, 0.586; GCA_902781745.1, s__Evtepia sp902781745, 95.0, 81.46, 0.58; GCA_017435425.1, s__Evtepia sp017435425, 95.0, 80.92, 0.58; GCA_017521345.1, s__Evtepia sp017521345, 95.0, 80.67, 0.545; GCA_910578575.1, s__Evtepia sp910578575, 95.0, 80.48, 0.586; GCA_017502545.1, s__Evtepia sp017502545, 95.0, 80.46, 0.506; GCA_017560855.1, s__Evtepia sp017560855, 95.0, 80.39, 0.405; GCA_017547425.1, s__Evtepia sp017547425, 95.0, 79.99, 0.494; GCA_022792035.1, s__Evtepia sp022792035, 95.0, 79.83, 0.473; GCA_910584805.1, s__Evtepia sp910584805, 95.0, 79.69, 0.515; GCA_934567745.1, s__Evtepia sp934567745, 95.0, 79.67, 0.399; GCA_021442645.1, s__Evtepia sp021442645, 95.0, 79.23, 0.369; GCA_020025735.1, s__Evtepia sp020025735, 95.0, 79.2, 0.432; GCA_900758955.1, s__Evtepia sp900758955, 95.0, 77.82, 0.104; GCA_000620945.1, s__Evtepia viridis, 95.0, 77.12, 0.095; GCA_017861415.1, s__Evtepia sp017861415, 95.0, 76.9, 0.091	53.27	11
GF13GGE_1_bin.117	d__Bacteria;p__Bacteroidota;c__Bacteroidia;o__Bacteroidales;f__Rikenellaceae;g__Alistipes;s__	N/A	N/A	N/A	N/A	N/A	GCF_900604385.1	d__Bacteria;p__Bacteroidota;c__Bacteroidia;o__Bacteroidales;f__Rikenellaceae;g__Alistipes;s__Alistipes megaguti	89.87	0.805	d__Bacteria;p__Bacteroidota;c__Bacteroidia;o__Bacteroidales;f__Rikenellaceae;g__Alistipes;s__	taxonomic classification defined by topology and ANI	classification based on placement in class-level tree	GCA_944321945.1, s__Alistipes sp944321945, 95.0, 87.21, 0.593; GCA_944321185.1, s__Alistipes sp944321185, 95.0, 87.04, 0.642; GCA_944321205.1, s__Alistipes sp944321205, 95.0, 85.51, 0.652; GCA_019115745.1, s__Alistipes intestinigallinarum, 95.0, 85.05, 0.708; GCA_944321965.1, s__Alistipes sp944321965, 95.0, 84.69, 0.728; GCA_944321755.1, s__Alistipes sp944321755, 95.0, 84.63, 0.725; GCF_002161445.1, s__Alistipes cottocaccae, 95.0, 84.61, 0.807; GCA_944320985.1, s__Alistipes sp944320985, 95.0, 84.15, 0.675; GCA_944321195.1, s__Alistipes sp944321195, 95.0, 84.03, 0.69; GCA_944320625.1, s__Alistipes sp944320625, 95.0, 83.76, 0.64; GCA_900544265.1, s__Alistipes merdavium, 95.0, 83.13, 0.662; GCA_944321765.1, s__Alistipes sp944321765, 95.0, 82.92, 0.603; GCA_019118605.1, s__Alistipes faecavium, 95.0, 82.48, 0.623; GCA_019115605.1, s__Alistipes faecigallinarum, 95.0, 82.42, 0.555; GCA_019113885.1, s__Alistipes intestinipullorum, 95.0, 82.13, 0.578; GCA_000434235.1, s__Alistipes avistercoris, 95.0, 82.03, 0.64; GCA_019119615.1, s__Alistipes stercoravium, 95.0, 81.98, 0.552; GCA_025145645.1, s__Alistipes senegalensis, 95.0, 81.85, 0.64; GCF_900083545.1, s__Alistipes provencensis, 95.0, 81.85, 0.637; GCA_001941065.1, s__Alistipes sp001941065, 95.0, 81.77, 0.555; GCA_025145845.1, s__Alistipes shahii, 95.0, 81.72, 0.657; GCA_900541585.1, s__Alistipes sp900541585, 95.0, 81.65, 0.618; GCA_902362705.1, s__Alistipes sp002358415, 95.0, 81.35, 0.535; GCF_900290115.1, s__Alistipes excrementigallinarum, 95.0, 81.33, 0.62; GCA_022782405.1, s__Alistipes sp022782405, 95.0, 81.32, 0.525; GCA_020026455.1, s__Alistipes sp020026455, 95.0, 81.3, 0.593; GCF_900107675.1, s__Alistipes timonensis, 95.0, 81.25, 0.588; GCF_006542685.1, s__Alistipes dispar, 95.0, 81.18, 0.598; GCA_900542505.1, s__Alistipes stercorigallinarum, 95.0, 81.01, 0.547; GCA_910576555.1, s__Alistipes sp910576555, 95.0, 80.97, 0.522; GCA_900553175.1, s__Alistipes sp900553175, 95.0, 80.95, 0.407; GCA_023443765.1, s__Alistipes sp023443765, 95.0, 80.51, 0.59; GCA_025145285.1, s__Alistipes onderdonkii, 95.0, 80.38, 0.525; GCF_018362775.1, s__Alistipes montrealensis, 95.0, 80.3, 0.595; GCF_000265365.1, s__Alistipes finegoldii, 95.0, 80.17, 0.56; GCA_902388705.1, s__Alistipes sp902388705, 95.0, 79.8, 0.515; GCA_014796635.1, s__Alistipes sp014796635, 95.0, 79.8, 0.333; GCA_910575495.1, s__Alistipes sp910575495, 95.0, 79.74, 0.477; GCA_910584485.1, s__Alistipes sp910584485, 95.0, 79.7, 0.412; GCA_023664045.1, s__Alistipes senegalensis_B, 95.0, 79.68, 0.472; GCA_944320665.1, s__Alistipes sp944320665, 95.0, 79.47, 0.398; GCA_021204515.1, s__Alistipes sp021204515, 95.0, 79.37, 0.49; GCA_910577475.1, s__Alistipes sp910577475, 95.0, 79.27, 0.417; GCA_009774895.1, s__Alistipes sp009774895, 95.0, 79.23, 0.332; GCA_020026435.1, s__Alistipes sp020026435, 95.0, 79.11, 0.383; GCF_943193205.1, s__Alistipes sp002428825, 95.0, 79.09, 0.443; GCA_934754975.1, s__Alistipes sp934754975, 95.0, 79.06, 0.4; GCA_900552955.1, s__Alistipes sp900552955, 95.0, 78.96, 0.3; GCA_910580175.1, s__Alistipes sp910580175, 95.0, 78.87, 0.412; GCF_006542665.1, s__Alistipes communis, 95.0, 78.76, 0.4; GCF_900021155.1, s__Alistipes excrementavium, 95.0, 78.66, 0.425; GCA_020026375.1, s__Alistipes sp020026375, 95.0, 78.5, 0.338; GCA_900760675.1, s__Alistipes sp900760675, 95.0, 78.33, 0.378; GCA_017555105.1, s__Alistipes sp017555105, 95.0, 78.25, 0.253; GCA_022511345.1, s__Alistipes sp022511345, 95.0, 78.19, 0.263; GCA_022767745.1, s__Alistipes sp022767745, 95.0, 78.16, 0.315; GCA_017624955.1, s__Alistipes sp017624955, 95.0, 78.14, 0.292; GCA_910586375.1, s__Alistipes sp910586375, 95.0, 78.13, 0.31; GCA_902363575.1, s__Alistipes sp902363575, 95.0, 78.12, 0.343; GCA_017437045.1, s__Alistipes sp017437045, 95.0, 78.06, 0.258; GCA_015060045.1, s__Alistipes sp015060045, 95.0, 77.97, 0.273; GCA_905214725.1, s__Alistipes sp905214725, 95.0, 77.9, 0.27; GCA_015059965.1, s__Alistipes sp015059965, 95.0, 77.84, 0.285; GCA_023665825.1, s__Alistipes senegalensis_A, 95.0, 77.83, 0.335; GCA_020026395.1, s__Alistipes sp020026395, 95.0, 77.81, 0.28; GCA_017398045.1, s__Alistipes sp017398045, 95.0, 77.8, 0.23; GCA_904502075.1, s__Alistipes sp904502075, 95.0, 77.75, 0.206; GCA_017555975.1, s__Alistipes sp017555975, 95.0, 77.74, 0.195; GCA_900550375.1, s__Alistipes sp900550375, 95.0, 77.66, 0.278; GCA_944322375.1, s__Alistipes sp944322375, 95.0, 77.64, 0.29; GCA_017436185.1, s__Alistipes sp017436185, 95.0, 77.55, 0.193; GCA_900546065.1, s__Alistipes merdipullorum, 95.0, 77.51, 0.237; GCA_003979135.1, s__Alistipes sp003979135, 95.0, 77.5, 0.191; GCA_020026415.1, s__Alistipes sp020026415, 95.0, 77.48, 0.21; GCA_019113665.1, s__Alistipes excrementipullorum, 95.0, 77.47, 0.223; GCA_944321955.1, s__Alistipes sp944321955, 95.0, 77.42, 0.225; GCA_017547175.1, s__Alistipes sp017547175, 95.0, 77.39, 0.185; GCA_944321175.1, s__Alistipes sp944321175, 95.0, 77.36, 0.268; GCA_017623115.1, s__Alistipes sp017623115, 95.0, 77.25, 0.228; GCF_000154465.1, s__Alistipes putredinis, 95.0, 77.24, 0.268; GCA_017936685.1, s__Alistipes sp017936685, 95.0, 77.18, 0.207; GCA_019118565.1, s__Alistipes avicola, 95.0, 77.17, 0.195; GCA_910587675.1, s__Alistipes sp910587675, 95.0, 77.15, 0.2; GCA_944320685.1, s__Alistipes sp944320685, 95.0, 77.14, 0.237; GCA_020026335.1, s__Alistipes sp020026335, 95.0, 77.08, 0.26; GCA_015059735.1, s__Alistipes sp015059735, 95.0, 76.98, 0.075; GCA_017937125.1, s__Alistipes sp017937125, 95.0, 76.58, 0.145; GCA_022511355.1, s__Alistipes sp022511355, 95.0, 76.53, 0.073; GCA_017631055.1, s__Alistipes sp017631055, 95.0, 76.47, 0.083; GCA_017398695.1, s__Alistipes sp017398695, 95.0, 76.4, 0.072; GCA_015059845.1, s__Alistipes sp015059845, 95.0, 76.23, 0.05; GCA_015060065.1, s__Alistipes sp015060065, 95.0, 76.2, 0.068; GCA_017623505.1, s__Alistipes sp017623505, 95.0, 75.96, 0.028; GCA_015060005.1, s__Alistipes sp015060005, 95.0, 75.92, 0.037; GCA_022511295.1, s__Alistipes sp022511295, 95.0, 75.85, 0.055; GCA_017399485.1, s__Alistipes sp017399485, 95.0, 75.82, 0.037; GCA_015060165.1, s__Alistipes sp015060165, 95.0, 75.77, 0.033; GCA_017630245.1, s__Alistipes sp017630245, 95.0, 75.76, 0.072; GCA_017384185.1, s__Alistipes sp017384185, 95.0, 75.53, 0.026	46.87	11
GF13GGE_1_bin.119	d__Bacteria;p__Bacillota;c__Bacilli;o__RFN20;f__CAG-826;g__Onthovivens;s__	N/A	N/A	N/A	N/A	N/A	GCA_944372115.1	d__Bacteria;p__Bacillota;c__Bacilli;o__RFN20;f__CAG-826;g__Onthovivens;s__Onthovivens sp944372115	88.58	0.812	d__Bacteria;p__Bacillota;c__Bacilli;o__RFN20;f__CAG-826;g__Onthovivens;s__	taxonomic classification defined by topology and ANI	classification based on placement in class-level tree	GCA_944349405.1, s__Onthovivens sp944349405, 95.0, 82.64, 0.71; GCA_944369075.1, s__Onthovivens sp944369075, 95.0, 80.26, 0.465; GCA_944350425.1, s__Onthovivens sp944350425, 95.0, 79.21, 0.487; GCA_017694345.1, s__Onthovivens merdipullorum, 95.0, 78.18, 0.25; GCA_900540365.1, s__Onthovivens sp900540365, 95.0, 78.01, 0.236; GCA_905197045.1, s__Onthovivens sp905197045, 95.0, 77.9, 0.271; GCA_944368945.1, s__Onthovivens sp944368945, 95.0, 77.86, 0.238; GCA_944336335.1, s__Onthovivens sp944336335, 95.0, 77.8, 0.255; GCA_900540395.1, s__Onthovivens sp900540395, 95.0, 77.78, 0.264; GCA_944342125.1, s__Onthovivens sp944342125, 95.0, 77.71, 0.193; GCA_944358755.1, s__Onthovivens sp944358755, 95.0, 77.66, 0.247; GCA_017477255.1, s__Onthovivens sp017477255, 95.0, 77.64, 0.182; GCA_022780025.1, s__Onthovivens sp022780025, 95.0, 77.58, 0.236; GCA_944368975.1, s__Onthovivens sp944368975, 95.0, 77.56, 0.234; GCA_016296775.1, s__Onthovivens sp016296775, 95.0, 77.52, 0.232; GCA_934168325.1, s__Onthovivens sp934168325, 95.0, 77.51, 0.252; GCA_900545015.1, s__Onthovivens sp900545015, 95.0, 77.43, 0.238; GCA_017470115.1, s__Onthovivens sp017470115, 95.0, 77.38, 0.161; GCA_016302065.1, s__Onthovivens sp016302065, 95.0, 77.25, 0.225; GCA_944327845.1, s__Onthovivens sp944327845, 95.0, 77.17, 0.273; GCA_002438785.1, s__Onthovivens sp002438785, 95.0, 77.03, 0.213; GCA_002451465.1, s__Onthovivens sp002451465, 95.0, 76.91, 0.199; GCA_002399785.1, s__Onthovivens sp002399785, 95.0, 76.91, 0.176	83.57	11
GF13GGE_1_bin.121	d__Bacteria;p__Bacillota_A;c__Clostridia;o__Oscillospirales;f__Acutalibacteraceae;g__Acutalibacter;s__Acutalibacter sp000432995	GCA_000432995.1	95	d__Bacteria;p__Bacillota_A;c__Clostridia;o__Oscillospirales;f__Acutalibacteraceae;g__Acutalibacter;s__Acutalibacter sp000432995	97.04	0.966	GCA_000432995.1	d__Bacteria;p__Bacillota_A;c__Clostridia;o__Oscillospirales;f__Acutalibacteraceae;g__Acutalibacter;s__Acutalibacter sp000432995	97.04	0.966	d__Bacteria;p__Bacillota_A;c__Clostridia;o__Oscillospirales;f__Acutalibacteraceae;g__Acutalibacter;s__	taxonomic classification defined by topology and ANI	topological placement and ANI have congruent species assignments	GCA_019416455.1, s__Acutalibacter sp019416455, 95.0, 90.92, 0.913; GCA_944376265.1, s__Acutalibacter sp944376265, 95.0, 85.5, 0.841; GCA_900759575.1, s__Acutalibacter sp900759575, 95.0, 81.57, 0.585; GCA_904391645.1, s__Acutalibacter sp904391645, 95.0, 80.95, 0.483; GCA_900548545.1, s__Acutalibacter sp900548545, 95.0, 80.85, 0.541; GCA_900543305.1, s__Acutalibacter sp900543305, 95.0, 80.73, 0.425; GCA_900755895.1, s__Acutalibacter sp900755895, 95.0, 80.51, 0.589; GCA_000435395.1, s__Acutalibacter ornithocaccae, 95.0, 80.47, 0.609; GCA_019416395.1, s__Acutalibacter sp019416395, 95.0, 80.46, 0.585; GCA_905215055.1, s__Acutalibacter sp905215055, 95.0, 80.43, 0.585; GCA_904419785.1, s__Acutalibacter sp904419785, 95.0, 80.14, 0.58; GCA_900543555.1, s__Acutalibacter stercoravium, 95.0, 80.05, 0.556; GCA_904374805.1, s__Acutalibacter pullicola, 95.0, 79.84, 0.498; GCA_944380625.1, s__Acutalibacter sp944380625, 95.0, 79.51, 0.411; GCA_019112625.1, s__Acutalibacter stercorigallinarum, 95.0, 79.34, 0.444; GCA_019115285.1, s__Acutalibacter pullistercoris, 95.0, 78.8, 0.43; GCA_910574995.1, s__Acutalibacter sp910574995, 95.0, 77.75, 0.222; GCA_022511515.1, s__Acutalibacter sp022511515, 95.0, 77.72, 0.242; GCF_900048895.1, s__Acutalibacter timonensis, 95.0, 77.62, 0.193; GCF_003612555.1, s__Acutalibacter sp003612555, 95.0, 77.49, 0.232; GCA_021771115.1, s__Acutalibacter sp021771115, 95.0, 77.28, 0.242; GCA_009917445.1, s__Acutalibacter sp009917445, 95.0, 77.27, 0.188; GCA_910589395.1, s__Acutalibacter sp910589395, 95.0, 77.18, 0.227; GCA_910588415.1, s__Acutalibacter sp910588415, 95.0, 77.18, 0.203; GCA_910587835.1, s__Acutalibacter sp910587835, 95.0, 77.07, 0.217; GCA_910580045.1, s__Acutalibacter sp910580045, 95.0, 77.07, 0.164; GCA_910584745.1, s__Acutalibacter sp910584745, 95.0, 77.0, 0.164; GCA_021769555.1, s__Acutalibacter sp021769555, 95.0, 76.95, 0.097; GCA_910574935.1, s__Acutalibacter sp910574935, 95.0, 76.95, 0.169; GCF_009936035.1, s__Acutalibacter sp009936035, 95.0, 76.95, 0.203; GCA_910587995.1, s__Acutalibacter sp910587995, 95.0, 76.85, 0.217; GCF_002201475.1, s__Acutalibacter muris, 95.0, 76.82, 0.145; GCA_022801475.1, s__Acutalibacter sp022801475, 95.0, 76.81, 0.092; GCA_910588935.1, s__Acutalibacter sp910588935, 95.0, 76.68, 0.097; GCF_009917525.1, s__Acutalibacter sp009917525, 95.0, 76.63, 0.135	42.5	11
GF13GGE_1_bin.122	d__Bacteria;p__Bacillota_A;c__Clostridia;o__Oscillospirales;f__Oscillospiraceae;g__Faecousia;s__Faecousia intestinavium	GCA_018715835.1	95	d__Bacteria;p__Bacillota_A;c__Clostridia;o__Oscillospirales;f__Oscillospiraceae;g__Faecousia;s__Faecousia intestinavium	96.29	0.816	GCA_018715835.1	d__Bacteria;p__Bacillota_A;c__Clostridia;o__Oscillospirales;f__Oscillospiraceae;g__Faecousia;s__Faecousia intestinavium	96.29	0.816	d__Bacteria;p__Bacillota_A;c__Clostridia;o__Oscillospirales;f__Oscillospiraceae;g__Faecousia;s__	taxonomic classification defined by topology and ANI	topological placement and ANI have congruent species assignments	GCA_944387685.1, s__Faecousia sp944387685, 95.0, 83.84, 0.728; GCA_944382965.1, s__Faecousia sp944382965, 95.0, 81.23, 0.491; GCA_944387615.1, s__Faecousia sp944387615, 95.0, 80.83, 0.474; GCA_944387145.1, s__Faecousia sp944387145, 95.0, 80.67, 0.482; GCA_018712645.1, s__Faecousia faecavium, 95.0, 80.48, 0.482; GCA_900554625.1, s__Faecousia sp900554625, 95.0, 80.42, 0.351; GCA_004562395.1, s__Faecousia sp004562395, 95.0, 80.0, 0.386; GCA_944387125.1, s__Faecousia sp944387125, 95.0, 79.93, 0.421; GCA_022786995.1, s__Faecousia sp022786995, 95.0, 79.54, 0.412; GCA_017465745.1, s__Faecousia sp017465745, 95.0, 79.25, 0.263; GCA_018713285.1, s__Faecousia excrementigallinarum, 95.0, 79.03, 0.254; GCA_004555705.1, s__Faecousia sp004555705, 95.0, 79.02, 0.342; GCA_944387635.1, s__Faecousia sp944387635, 95.0, 79.01, 0.509; GCA_022775085.1, s__Faecousia sp022775085, 95.0, 78.98, 0.395; GCA_002362145.1, s__Faecousia sp002362145, 95.0, 78.98, 0.263; GCA_900544945.1, s__Faecousia sp900544945, 95.0, 78.97, 0.342; GCA_934572365.1, s__Faecousia sp934572365, 95.0, 78.91, 0.246; GCA_944385535.1, s__Faecousia sp944385535, 95.0, 78.86, 0.421; GCA_022772525.1, s__Faecousia sp022772525, 95.0, 78.84, 0.368; GCA_934589705.1, s__Faecousia sp934589705, 95.0, 78.78, 0.342; GCA_022786965.1, s__Faecousia sp022786965, 95.0, 78.77, 0.43; GCA_934569225.1, s__Faecousia sp934569225, 95.0, 78.76, 0.307; GCA_018710805.1, s__Faecousia faecipullorum, 95.0, 78.68, 0.237; GCA_900546075.1, s__Faecousia sp900546075, 95.0, 78.5, 0.316; GCA_017555395.1, s__Faecousia sp017555395, 95.0, 78.46, 0.254; GCA_945486035.1, s__Faecousia sp945486035, 95.0, 78.41, 0.281; GCA_015067615.1, s__Faecousia sp015067615, 95.0, 78.37, 0.333; GCA_017473225.1, s__Faecousia sp017473225, 95.0, 78.32, 0.263; GCA_900770015.1, s__Faecousia sp900770015, 95.0, 78.3, 0.263; GCA_017398105.1, s__Faecousia sp017398105, 95.0, 78.3, 0.351; GCA_934589225.1, s__Faecousia sp934589225, 95.0, 78.28, 0.298; GCA_002493965.1, s__Faecousia sp002493965, 95.0, 78.27, 0.333; GCA_900540635.1, s__Faecousia sp900540635, 95.0, 78.26, 0.298; GCA_934593275.1, s__Faecousia sp934593275, 95.0, 78.25, 0.167; GCA_934630985.1, s__Faecousia sp934630985, 95.0, 78.2, 0.307; GCA_900553805.1, s__Faecousia sp900553805, 95.0, 78.18, 0.254; GCA_934569215.1, s__Faecousia sp934569215, 95.0, 78.17, 0.254; GCA_002437585.1, s__Faecousia sp002437585, 95.0, 78.16, 0.377; GCA_900752285.1, s__Faecousia sp900752285, 95.0, 78.13, 0.14; GCA_002362625.1, s__Faecousia sp002362625, 95.0, 78.12, 0.237; GCA_017461445.1, s__Faecousia sp017461445, 95.0, 78.1, 0.395; GCA_018712825.1, s__Faecousia excrementipullorum, 95.0, 78.09, 0.237; GCA_017440925.1, s__Faecousia sp017440925, 95.0, 78.08, 0.228; GCA_944385545.1, s__Faecousia sp944385545, 95.0, 78.05, 0.421; GCA_017436785.1, s__Faecousia sp017436785, 95.0, 78.03, 0.377; GCA_934589525.1, s__Faecousia sp934589525, 95.0, 78.01, 0.298; GCA_945873295.1, s__Faecousia sp945873295, 95.0, 77.97, 0.202; GCA_900763965.1, s__Faecousia sp900763965, 95.0, 77.94, 0.307; GCA_017505505.1, s__Faecousia sp017505505, 95.0, 77.94, 0.272; GCA_017939025.1, s__Faecousia sp017939025, 95.0, 77.9, 0.219; GCA_021771675.1, s__Faecousia sp021771675, 95.0, 77.88, 0.272; GCA_022777455.1, s__Faecousia sp022777455, 95.0, 77.85, 0.36; GCA_945875335.1, s__Faecousia sp945875335, 95.0, 77.84, 0.333; GCA_017622295.1, s__Faecousia sp017622295, 95.0, 77.82, 0.219; GCA_934565415.1, s__Faecousia sp934565415, 95.0, 77.81, 0.254; GCA_015068305.1, s__Faecousia sp015068305, 95.0, 77.79, 0.281; GCA_934567355.1, s__Faecousia sp934567355, 95.0, 77.79, 0.263; GCA_000434635.1, s__Faecousia sp000434635, 95.0, 77.75, 0.307; GCA_945482615.1, s__Faecousia sp945482615, 95.0, 77.7, 0.325; GCA_002436765.1, s__Faecousia sp002436765, 95.0, 77.69, 0.325; GCA_017409205.1, s__Faecousia sp017409205, 95.0, 77.64, 0.333; GCA_017516785.1, s__Faecousia sp017516785, 95.0, 77.64, 0.237; GCA_017646545.1, s__Faecousia sp017646545, 95.0, 77.61, 0.053; GCA_934569045.1, s__Faecousia sp934569045, 95.0, 77.61, 0.36; GCA_900762245.1, s__Faecousia sp900762245, 95.0, 77.6, 0.325; GCA_017632035.1, s__Faecousia sp017632035, 95.0, 77.6, 0.184; GCA_900549705.1, s__Faecousia sp900549705, 95.0, 77.57, 0.184; GCA_020025615.1, s__Faecousia sp020025615, 95.0, 77.56, 0.193; GCA_900556935.1, s__Faecousia sp900556935, 95.0, 77.46, 0.298; GCA_015068125.1, s__Faecousia sp015068125, 95.0, 77.44, 0.167; GCF_018918045.1, s__Faecousia sp018918045, 95.0, 77.43, 0.254; GCA_934591845.1, s__Faecousia sp934591845, 95.0, 77.41, 0.263; GCA_934591635.1, s__Faecousia sp934591635, 95.0, 77.39, 0.07; GCA_900549495.1, s__Faecousia sp900549495, 95.0, 77.35, 0.184; GCA_016302405.1, s__Faecousia sp016302405, 95.0, 77.34, 0.219; GCA_017456645.1, s__Faecousia sp017456645, 95.0, 77.3, 0.079; GCA_017622995.1, s__Faecousia sp017622995, 95.0, 77.29, 0.307; GCA_021153265.1, s__Faecousia sp021153265, 95.0, 77.29, 0.263; GCA_015068155.1, s__Faecousia sp015068155, 95.0, 77.21, 0.149; GCA_022774865.1, s__Faecousia sp022774865, 95.0, 77.15, 0.263; GCA_020025535.1, s__Faecousia sp020025535, 95.0, 77.03, 0.096; GCA_017457285.1, s__Faecousia sp017457285, 95.0, 77.02, 0.175; GCA_934565795.1, s__Faecousia sp934565795, 95.0, 77.0, 0.219; GCA_900547405.1, s__Faecousia sp900547405, 95.0, 76.95, 0.219; GCA_017435525.1, s__Faecousia sp017435525, 95.0, 76.89, 0.175; GCA_934589065.1, s__Faecousia sp934589065, 95.0, 76.83, 0.211; GCA_020025545.1, s__Faecousia sp020025545, 95.0, 76.74, 0.158; GCA_015067945.1, s__Faecousia sp015067945, 95.0, 76.73, 0.123; GCA_017624715.1, s__Faecousia sp017624715, 95.0, 76.69, 0.158; GCA_015067605.1, s__Faecousia sp015067605, 95.0, 76.69, 0.14; GCA_017936985.1, s__Faecousia sp017936985, 95.0, 76.66, 0.088; GCA_017537045.1, s__Faecousia sp017537045, 95.0, 76.62, 0.14; GCA_900769845.1, s__Faecousia sp900769845, 95.0, 76.57, 0.175; GCA_015068225.1, s__Faecousia sp015068225, 95.0, 76.44, 0.14; GCA_017473455.1, s__Faecousia sp017473455, 95.0, 76.44, 0.07; GCA_017398625.1, s__Faecousia sp017398625, 95.0, 76.36, 0.079; GCA_017408725.1, s__Faecousia sp017408725, 95.0, 76.09, 0.105; GCA_017620525.1, s__Faecousia sp017620525, 95.0, 76.0, 0.149; GCA_934569195.1, s__Faecousia sp934569195, 95.0, 75.59, 0.096	45.52	11
GF13GGE_1_bin.124	d__Bacteria;p__Bacteroidota;c__Bacteroidia;o__Bacteroidales;f__UBA932;g__CALUPD01;s__	N/A	N/A	N/A	N/A	N/A	GCA_944322605.1	d__Bacteria;p__Bacteroidota;c__Bacteroidia;o__Bacteroidales;f__UBA932;g__CALUPD01;s__CALUPD01 sp944322605	77.11	0.153	d__Bacteria;p__Bacteroidota;c__Bacteroidia;o__Bacteroidales;f__UBA932;g__CALUPD01;s__	taxonomic classification defined by topology and ANI	classification based on placement in class-level tree	N/A	91.24	11
GF13GGE_1_bin.133	d__Bacteria;p__Bacillota;c__Bacilli;o__RF39;f__UBA660;g__Faecimonas;s__	N/A	N/A	N/A	N/A	N/A	GCA_944364005.1	d__Bacteria;p__Bacillota;c__Bacilli;o__RF39;f__UBA660;g__Faecimonas;s__Faecimonas sp944364005	86.67	0.662	d__Bacteria;p__Bacillota;c__Bacilli;o__RF39;f__UBA660;g__Faecimonas;s__	taxonomic classification defined by topology and ANI	classification based on placement in class-level tree	GCA_017886705.1, s__Faecimonas sp017886705, 95.0, 87.41, 0.765; GCA_944371995.1, s__Faecimonas sp944371995, 95.0, 86.7, 0.772; GCA_944332295.1, s__Faecimonas sp944332295, 95.0, 85.44, 0.73; GCA_018712565.1, s__Faecimonas gallistercoris, 95.0, 81.68, 0.477; GCA_900554305.1, s__Faecimonas intestinavium, 95.0, 81.52, 0.438; GCA_022771205.1, s__Faecimonas sp022771205, 95.0, 81.4, 0.559; GCA_944358705.1, s__Faecimonas sp944358705, 95.0, 81.26, 0.63; GCA_944359095.1, s__Faecimonas sp944359095, 95.0, 80.83, 0.491; GCA_944332635.1, s__Faecimonas sp944332635, 95.0, 80.78, 0.456; GCA_944372055.1, s__Faecimonas sp944372055, 95.0, 80.66, 0.577; GCA_944371955.1, s__Faecimonas sp944371955, 95.0, 80.53, 0.463; GCA_944333345.1, s__Faecimonas sp944333345, 95.0, 80.4, 0.516; GCA_944359885.1, s__Faecimonas sp944359885, 95.0, 80.39, 0.512; GCA_900554315.1, s__Faecimonas sp900554315, 95.0, 80.38, 0.477; GCA_944332475.1, s__Faecimonas sp944332475, 95.0, 80.2, 0.559; GCA_944358945.1, s__Faecimonas sp944358945, 95.0, 80.09, 0.466; GCA_944358855.1, s__Faecimonas sp944358855, 95.0, 80.08, 0.448; GCA_900548695.1, s__Faecimonas sp900548695, 95.0, 80.06, 0.516; GCA_944332465.1, s__Faecimonas sp944332465, 95.0, 79.7, 0.445; GCA_905209745.1, s__Faecimonas sp905209745, 95.0, 79.32, 0.319	53.01	11
GF13GGE_1_bin.135	d__Bacteria;p__Bacillota;c__Bacilli;o__Erysipelotrichales;f__Coprobacillaceae;g__Faecalibacillus;s__	N/A	N/A	N/A	N/A	N/A	GCA_016901755.1	d__Bacteria;p__Bacillota;c__Bacilli;o__Erysipelotrichales;f__Coprobacillaceae;g__Faecalibacillus;s__Faecalibacillus spiroforme_A	81.84	0.766	d__Bacteria;p__Bacillota;c__Bacilli;o__Erysipelotrichales;f__Coprobacillaceae;g__Faecalibacillus;s__	taxonomic classification defined by topology and ANI	classification based on placement in class-level tree	GCF_003024675.1, s__Faecalibacillus faecis, 95.0, 78.28, 0.322; GCF_003024685.1, s__Faecalibacillus intestinalis, 95.0, 78.26, 0.359; GCA_900544435.1, s__Faecalibacillus sp900544435, 95.0, 77.99, 0.279; GCF_003480255.1, s__Faecalibacillus sp003480255, 95.0, 77.79, 0.274	62.24	11
GF13GGE_1_bin.136	d__Bacteria;p__Verrucomicrobiota;c__Verrucomicrobiae;o__Verrucomicrobiales;f__Akkermansiaceae;g__Akkermansia;s__	N/A	N/A	N/A	N/A	N/A	GCA_944390825.1	d__Bacteria;p__Verrucomicrobiota;c__Verrucomicrobiae;o__Verrucomicrobiales;f__Akkermansiaceae;g__Akkermansia;s__Akkermansia sp944390825	82.57	0.684	d__Bacteria;p__Verrucomicrobiota;c__Verrucomicrobiae;o__Verrucomicrobiales;f__Akkermansiaceae;g__Akkermansia;s__	taxonomic classification defined by topology and ANI	classification based on placement in class-level tree	GCA_900548895.1, s__Akkermansia intestinavium, 95.0, 79.56, 0.404; GCA_019114365.1, s__Akkermansia intestinigallinarum, 95.0, 79.14, 0.379; GCA_024405455.1, s__Akkermansia sp024405455, 95.0, 78.64, 0.23; GCA_024405435.1, s__Akkermansia sp024405435, 95.0, 78.61, 0.22; GCA_017937215.1, s__Akkermansia sp017937215, 95.0, 78.18, 0.232; GCA_017435365.1, s__Akkermansia sp017435365, 95.0, 78.16, 0.269; GCA_017409465.1, s__Akkermansia sp017409465, 95.0, 78.14, 0.184; GCA_024405415.1, s__Akkermansia sp024405415, 95.0, 78.09, 0.266; GCA_017435505.1, s__Akkermansia sp017435505, 95.0, 78.05, 0.148; GCA_017555465.1, s__Akkermansia sp017555465, 95.0, 78.02, 0.214; GCA_015062005.1, s__Akkermansia sp015062005, 95.0, 78.02, 0.247; GCA_017415555.1, s__Akkermansia sp017415555, 95.0, 78.0, 0.154; GCA_017558555.1, s__Akkermansia sp017558555, 95.0, 77.98, 0.212; GCA_015061985.1, s__Akkermansia sp015061985, 95.0, 77.9, 0.205; GCA_017546445.1, s__Akkermansia sp017546445, 95.0, 77.86, 0.237; GCA_017477935.1, s__Akkermansia sp017477935, 95.0, 77.84, 0.212; GCA_017472085.1, s__Akkermansia sp017472085, 95.0, 77.81, 0.225; GCA_017398765.1, s__Akkermansia sp017398765, 95.0, 77.78, 0.189; GCA_017517385.1, s__Akkermansia sp017517385, 95.0, 77.77, 0.169; GCA_900766865.1, s__Akkermansia sp900766865, 95.0, 77.75, 0.149; GCA_017471985.1, s__Akkermansia sp017471985, 95.0, 77.74, 0.2; GCA_017399165.1, s__Akkermansia sp017399165, 95.0, 77.73, 0.159; GCA_004557455.1, s__Akkermansia muciniphila_D, 95.0, 77.71, 0.21; GCA_022787425.1, s__Akkermansia sp022787425, 95.0, 77.71, 0.185; GCA_017379255.1, s__Akkermansia sp017379255, 95.0, 77.7, 0.213; GCA_017390945.1, s__Akkermansia sp017390945, 95.0, 77.7, 0.202; GCA_015062055.1, s__Akkermansia sp015062055, 95.0, 77.67, 0.137; GCA_017555205.1, s__Akkermansia sp017555205, 95.0, 77.66, 0.14; GCA_904501955.1, s__Akkermansia sp904501955, 95.0, 77.65, 0.192; GCA_017398355.1, s__Akkermansia sp017398355, 95.0, 77.64, 0.152; GCA_022510805.1, s__Akkermansia sp022510805, 95.0, 77.62, 0.212; GCA_002358905.1, s__Akkermansia sp002358905, 95.0, 77.59, 0.167; GCA_017549485.1, s__Akkermansia sp017549485, 95.0, 77.55, 0.114; GCA_017521405.1, s__Akkermansia sp017521405, 95.0, 77.51, 0.16; GCA_017517805.1, s__Akkermansia sp017517805, 95.0, 77.48, 0.225; GCA_017504805.1, s__Akkermansia sp017504805, 95.0, 77.46, 0.184; GCF_001683795.1, s__Akkermansia glycaniphila, 95.0, 77.45, 0.12; GCA_017415995.1, s__Akkermansia sp017415995, 95.0, 77.45, 0.155; GCA_015062045.1, s__Akkermansia sp015062045, 95.0, 77.44, 0.144; GCA_017521145.1, s__Akkermansia sp017521145, 95.0, 77.42, 0.22; GCA_017555025.1, s__Akkermansia sp017555025, 95.0, 77.39, 0.164; GCF_018709685.1, s__Akkermansia muciniphila_E, 95.0, 77.33, 0.07; GCA_017628435.1, s__Akkermansia sp017628435, 95.0, 77.31, 0.187; GCA_017546845.1, s__Akkermansia sp017546845, 95.0, 77.31, 0.208; GCA_904501915.1, s__Akkermansia sp904501915, 95.0, 77.26, 0.197; GCF_018847375.1, s__Akkermansia muciniphila_B, 95.0, 77.23, 0.082; GCA_015062015.1, s__Akkermansia sp015062015, 95.0, 77.22, 0.125; GCF_004167605.1, s__Akkermansia sp004167605, 95.0, 77.13, 0.065; GCA_020860705.1, s__Akkermansia sp020860705, 95.0, 77.13, 0.087; GCA_905200945.1, s__Akkermansia sp905200945, 95.0, 77.08, 0.05; GCA_904501975.1, s__Akkermansia sp904501975, 95.0, 77.0, 0.137; GCA_021202525.1, s__Akkermansia sp021202525, 95.0, 76.97, 0.068; GCF_900184965.1, s__Akkermansia muciniphila_A, 95.0, 76.88, 0.055; GCA_904502165.1, s__Akkermansia sp904502165, 95.0, 76.79, 0.162; GCA_021200315.1, s__Akkermansia sp021200315, 95.0, 76.78, 0.077; GCF_002884975.1, s__Akkermansia muciniphila_C, 95.0, 76.75, 0.083; GCF_018847895.1, s__Akkermansia sp001580195, 95.0, 76.73, 0.07; GCF_000020225.1, s__Akkermansia muciniphila, 95.0, 76.56, 0.047; GCA_002471255.1, s__Akkermansia sp002471255, 95.0, 76.52, 0.009; GCA_900545155.1, s__Akkermansia sp900545155, 95.0, 75.98, 0.048	82.48	11
GF13GGE_1_bin.137	d__Bacteria;p__Bacillota_A;c__Clostridia;o__Oscillospirales;f__Ruminococcaceae;g__Gemmiger_A;s__	N/A	N/A	N/A	N/A	N/A	GCF_002160955.1	d__Bacteria;p__Bacillota_A;c__Clostridia;o__Oscillospirales;f__Ruminococcaceae;g__Gemmiger_A;s__Gemmiger_A avium	91.64	0.871	d__Bacteria;p__Bacillota_A;c__Clostridia;o__Oscillospirales;f__Ruminococcaceae;g__Gemmiger_A;s__	taxonomic classification defined by topology and ANI	classification based on placement in class-level tree	GCA_944386225.1, s__Gemmiger_A sp944386225, 95.0, 90.13, 0.876; GCA_944388245.1, s__Gemmiger_A sp944388245, 95.0, 85.71, 0.569	38.27	11
GF13GGE_1_bin.140	d__Bacteria;p__Bacteroidota;c__Bacteroidia;o__Bacteroidales;f__Tannerellaceae;g__Parabacteroides;s__Parabacteroides faecavium	GCF_022809355.1	95	d__Bacteria;p__Bacteroidota;c__Bacteroidia;o__Bacteroidales;f__Tannerellaceae;g__Parabacteroides;s__Parabacteroides faecavium	97.63	0.844	GCF_022809355.1	d__Bacteria;p__Bacteroidota;c__Bacteroidia;o__Bacteroidales;f__Tannerellaceae;g__Parabacteroides;s__Parabacteroides faecavium	97.63	0.844	d__Bacteria;p__Bacteroidota;c__Bacteroidia;o__Bacteroidales;f__Tannerellaceae;g__Parabacteroides;s__	taxonomic classification defined by topology and ANI	topological placement and ANI have congruent species assignments	GCF_023744375.1, s__Parabacteroides sp900548175, 95.0, 85.18, 0.724; GCA_020026285.1, s__Parabacteroides sp020026285, 95.0, 78.15, 0.273; GCA_022009975.1, s__Parabacteroides sp900549585, 95.0, 77.75, 0.146; GCA_900552415.1, s__Parabacteroides intestinipullorum, 95.0, 77.73, 0.067; GCF_002159645.1, s__Parabacteroides sp002159645, 95.0, 77.61, 0.155; GCA_019118725.1, s__Parabacteroides intestinavium, 95.0, 77.6, 0.167; GCA_934725305.1, s__Parabacteroides sp934725305, 95.0, 77.56, 0.153; GCA_017560165.1, s__Parabacteroides sp017560165, 95.0, 77.53, 0.084; GCF_000969835.1, s__Parabacteroides goldsteinii, 95.0, 77.43, 0.158; GCF_000969825.1, s__Parabacteroides gordonii, 95.0, 77.41, 0.167; GCA_017481945.1, s__Parabacteroides sp017481945, 95.0, 77.39, 0.113; GCA_015060925.1, s__Parabacteroides distasonis_B, 95.0, 77.33, 0.118; GCF_003473295.1, s__Parabacteroides sp003473295, 95.0, 77.3, 0.127; GCA_900541965.1, s__Parabacteroides sp900541965, 95.0, 77.29, 0.156; GCF_015550595.1, s__Parabacteroides sp900540715, 95.0, 77.27, 0.176; GCF_900108035.1, s__Parabacteroides chinchillae, 95.0, 77.26, 0.133; GCA_944325345.1, s__Parabacteroides sp944325345, 95.0, 77.26, 0.115; GCA_900760525.1, s__Parabacteroides sp900760525, 95.0, 77.22, 0.144; GCA_905196875.1, s__Parabacteroides sp905196875, 95.0, 77.17, 0.155; GCF_900128505.1, s__Parabacteroides timonensis, 95.0, 77.15, 0.183; GCF_003363715.1, s__Parabacteroides acidifaciens, 95.0, 77.15, 0.17; GCA_021531385.1, s__Parabacteroides distasonis_C, 95.0, 77.14, 0.097; GCA_900547435.1, s__Parabacteroides sp900547435, 95.0, 77.14, 0.167; GCA_025151045.1, s__Parabacteroides johnsonii, 95.0, 77.11, 0.16; GCA_025151215.1, s__Parabacteroides merdae, 95.0, 77.11, 0.15; GCF_003480915.1, s__Parabacteroides sp003480915, 95.0, 77.07, 0.176; GCA_910577325.1, s__Parabacteroides sp910577325, 95.0, 77.07, 0.13; GCF_900186615.1, s__Parabacteroides bouchesdurhonensis, 95.0, 77.06, 0.156; GCA_019417325.1, s__Parabacteroides sp019417325, 95.0, 77.05, 0.163; GCA_021531775.1, s__Parabacteroides sp004562445, 95.0, 77.05, 0.106; GCF_000012845.1, s__Parabacteroides distasonis, 95.0, 77.04, 0.13; GCF_900155425.1, s__Parabacteroides massiliensis, 95.0, 77.04, 0.152; GCA_944325355.1, s__Parabacteroides sp944325355, 95.0, 77.02, 0.067; GCF_014647375.1, s__Parabacteroides faecis, 95.0, 77.02, 0.186; GCF_011038785.1, s__Parabacteroides sp011038785, 95.0, 77.01, 0.087; GCF_004793765.1, s__Parabacteroides distasonis_A, 95.0, 76.99, 0.126; GCA_900552465.1, s__Parabacteroides sp900552465, 95.0, 76.97, 0.137; GCA_944325335.1, s__Parabacteroides sp944325335, 95.0, 76.96, 0.132; GCA_934718155.1, s__Parabacteroides sp934718155, 95.0, 76.96, 0.072; GCA_022775005.1, s__Parabacteroides sp022775005, 95.0, 76.92, 0.081; GCF_014287585.1, s__Parabacteroides sp014287585, 95.0, 76.9, 0.183; GCA_021204335.1, s__Parabacteroides sp021204335, 95.0, 76.86, 0.141; GCA_944326775.1, s__Parabacteroides sp944326775, 95.0, 76.83, 0.11; GCA_017937385.1, s__Parabacteroides sp017937385, 95.0, 76.77, 0.137; GCA_019411205.1, s__Parabacteroides sp019411205, 95.0, 76.72, 0.097; GCA_944323815.1, s__Parabacteroides sp944323815, 95.0, 76.71, 0.062; GCA_900770835.1, s__Parabacteroides sp900770835, 95.0, 76.69, 0.071; GCA_019114945.1, s__Parabacteroides intestinigallinarum, 95.0, 76.53, 0.077	59.44	11
GF13GGE_1_bin.143	d__Bacteria;p__Bacteroidota;c__Bacteroidia;o__Bacteroidales;f__Paludibacteraceae;g__Gallipaludibacter;s__	N/A	N/A	N/A	N/A	N/A	GCA_944321155.1	d__Bacteria;p__Bacteroidota;c__Bacteroidia;o__Bacteroidales;f__Paludibacteraceae;g__Gallipaludibacter;s__Gallipaludibacter sp944321155	92.73	0.758	d__Bacteria;p__Bacteroidota;c__Bacteroidia;o__Bacteroidales;f__Paludibacteraceae;g__Gallipaludibacter;s__	taxonomic classification defined by topology and ANI	classification based on placement in class-level tree	GCA_017694875.1, s__Gallipaludibacter merdavium, 95.0, 88.23, 0.78; GCA_017647145.1, s__Gallipaludibacter sp017647145, 95.0, 77.44, 0.116	94.04	11
GF13GGE_1_bin.144	d__Bacteria;p__Bacillota_A;c__Clostridia;o__Oscillospirales;f__Ruminococcaceae;g__CALXEN01;s__CALXEN01 sp944387325	GCA_944387325.1	95	d__Bacteria;p__Bacillota_A;c__Clostridia;o__Oscillospirales;f__Ruminococcaceae;g__CALXEN01;s__CALXEN01 sp944387325	98.22	0.826	GCA_944387325.1	d__Bacteria;p__Bacillota_A;c__Clostridia;o__Oscillospirales;f__Ruminococcaceae;g__CALXEN01;s__CALXEN01 sp944387325	98.22	0.826	d__Bacteria;p__Bacillota_A;c__Clostridia;o__Oscillospirales;f__Ruminococcaceae;g__CALXEN01;s__	taxonomic classification defined by topology and ANI	topological placement and ANI have congruent species assignments	GCA_944386495.1, s__CALXEN01 sp944386495, 95.0, 84.66, 0.744; GCA_944387885.1, s__CALXEN01 sp944387885, 95.0, 84.62, 0.765	52.49	11
GF13GGE_1_bin.145	d__Bacteria;p__Bacteroidota;c__Bacteroidia;o__Bacteroidales;f__Bacteroidaceae;g__Mediterranea;s__Mediterranea sp900553815	GCA_900553815.1	95	d__Bacteria;p__Bacteroidota;c__Bacteroidia;o__Bacteroidales;f__Bacteroidaceae;g__Mediterranea;s__Mediterranea sp900553815	96.74	0.688	GCA_900553815.1	d__Bacteria;p__Bacteroidota;c__Bacteroidia;o__Bacteroidales;f__Bacteroidaceae;g__Mediterranea;s__Mediterranea sp900553815	96.74	0.688	d__Bacteria;p__Bacteroidota;c__Bacteroidia;o__Bacteroidales;f__Bacteroidaceae;g__Mediterranea;s__	taxonomic classification defined by topology and ANI	topological placement and ANI have congruent species assignments	GCF_019239235.1, s__Mediterranea pullorum, 95.0, 80.07, 0.333; GCF_900128475.1, s__Mediterranea massiliensis, 95.0, 79.49, 0.374; GCA_019116805.1, s__Mediterranea merdavium, 95.0, 79.49, 0.287; GCF_900108345.1, s__Mediterranea ndongoniae, 95.0, 79.42, 0.346; GCA_905201685.1, s__Mediterranea sp905201685, 95.0, 79.1, 0.246; GCA_944320865.1, s__Mediterranea sp944320865, 95.0, 78.32, 0.213; GCA_944319875.1, s__Mediterranea sp944319875, 95.0, 78.21, 0.238; GCA_945641355.1, s__Mediterranea sp945641355, 95.0, 78.16, 0.218; GCA_944321495.1, s__Mediterranea sp944321495, 95.0, 78.16, 0.22; GCA_944320945.1, s__Mediterranea sp944320945, 95.0, 78.1, 0.161; GCA_944322285.1, s__Mediterranea sp944322285, 95.0, 78.06, 0.208; GCA_017471925.1, s__Mediterranea sp017471925, 95.0, 77.96, 0.226; GCF_002160055.1, s__Mediterranea avicola, 95.0, 77.95, 0.184; GCA_019116045.1, s__Mediterranea merdipullorum, 95.0, 77.89, 0.18; GCF_023336905.1, s__Mediterranea sp023336905, 95.0, 77.84, 0.194; GCA_019118325.1, s__Mediterranea intestinavium, 95.0, 77.84, 0.196; GCA_019115825.1, s__Mediterranea pullicola, 95.0, 77.84, 0.199; GCA_944322365.1, s__Mediterranea sp944322365, 95.0, 77.71, 0.202; GCA_944320295.1, s__Mediterranea sp944320295, 95.0, 77.69, 0.187; GCA_945879145.1, s__Mediterranea sp945879145, 95.0, 77.58, 0.191; GCA_944320735.1, s__Mediterranea sp944320735, 95.0, 77.56, 0.174; GCA_017621035.1, s__Mediterranea sp017621035, 95.0, 77.55, 0.178; GCA_939791845.1, s__Mediterranea sp939791845, 95.0, 77.5, 0.205; GCA_944320635.1, s__Mediterranea sp944320635, 95.0, 77.5, 0.21; GCA_015060685.1, s__Mediterranea massiliensis_B, 95.0, 77.46, 0.163; GCA_944322355.1, s__Mediterranea sp944322355, 95.0, 77.43, 0.159; GCA_019116285.1, s__Mediterranea merdigallinarum, 95.0, 77.42, 0.192; GCA_944322335.1, s__Mediterranea sp944322335, 95.0, 77.4, 0.161; GCA_944321465.1, s__Mediterranea sp944321465, 95.0, 77.4, 0.195; GCA_015060695.1, s__Mediterranea massiliensis_C, 95.0, 77.38, 0.127; GCA_944322275.1, s__Mediterranea sp944322275, 95.0, 77.28, 0.172; GCA_017630035.1, s__Mediterranea sp017630035, 95.0, 77.28, 0.135; GCA_018883785.1, s__Mediterranea intestinipullorum, 95.0, 77.22, 0.191; GCA_017556595.1, s__Mediterranea sp017556595, 95.0, 76.86, 0.133; GCA_021204885.1, s__Mediterranea sp021204885, 95.0, 76.67, 0.116; GCA_021204715.1, s__Mediterranea sp021204715, 95.0, 76.54, 0.135	81.51	11
GF13GGE_1_bin.147	d__Bacteria;p__Bacillota_A;c__Clostridia;o__Oscillospirales;f__Butyricicoccaceae;g__Agathobaculum;s__Agathobaculum sp900625105	GCF_900625105.1	95	d__Bacteria;p__Bacillota_A;c__Clostridia;o__Oscillospirales;f__Butyricicoccaceae;g__Agathobaculum;s__Agathobaculum sp900625105	96.3	0.8	GCF_900625105.1	d__Bacteria;p__Bacillota_A;c__Clostridia;o__Oscillospirales;f__Butyricicoccaceae;g__Agathobaculum;s__Agathobaculum sp900625105	96.3	0.8	d__Bacteria;p__Bacillota_A;c__Clostridia;o__Oscillospirales;f__Butyricicoccaceae;g__Agathobaculum;s__	taxonomic classification defined by topology and ANI	topological placement and ANI have congruent species assignments	GCA_944384695.1, s__Agathobaculum sp944384695, 95.0, 86.21, 0.58; GCA_944376955.1, s__Agathobaculum sp944376955, 95.0, 86.03, 0.66; GCA_019115185.1, s__Agathobaculum merdipullorum, 95.0, 85.82, 0.52; GCA_944384725.1, s__Agathobaculum sp944384725, 95.0, 85.78, 0.58; GCA_019115615.1, s__Agathobaculum merdavium, 95.0, 85.67, 0.66; GCA_019421385.1, s__Agathobaculum sp019421385, 95.0, 85.31, 0.62; GCA_944380975.1, s__Agathobaculum sp944380975, 95.0, 84.98, 0.64; GCA_019115085.1, s__Agathobaculum pullicola, 95.0, 84.26, 0.52; GCA_944384735.1, s__Agathobaculum sp944384735, 95.0, 83.87, 0.62; GCA_019418305.1, s__Agathobaculum sp019418305, 95.0, 83.19, 0.56; GCA_019117485.1, s__Agathobaculum intestinipullorum, 95.0, 82.83, 0.54; GCA_900555465.1, s__Agathobaculum intestinigallinarum, 95.0, 82.71, 0.52; GCA_019113065.1, s__Agathobaculum stercoravium, 95.0, 82.29, 0.6; GCA_019115425.1, s__Agathobaculum merdigallinarum, 95.0, 81.57, 0.54; GCF_000701665.1, s__Agathobaculum desmolans, 95.0, 81.41, 0.42; GCA_944384765.1, s__Agathobaculum sp944384765, 95.0, 81.34, 0.6; GCA_944380945.1, s__Agathobaculum sp944380945, 95.0, 81.17, 0.54; GCA_019114345.1, s__Agathobaculum pullistercoris, 95.0, 81.01, 0.48; GCF_900291975.1, s__Agathobaculum sp900291975, 95.0, 80.55, 0.54; GCA_900557315.1, s__Agathobaculum sp900557315, 95.0, 80.46, 0.38; GCA_944380985.1, s__Agathobaculum sp944380985, 95.0, 79.65, 0.38; GCA_022775115.1, s__Agathobaculum sp022775115, 95.0, 79.43, 0.36; GCA_003096535.1, s__Agathobaculum butyriciproducens, 95.0, 79.22, 0.32; GCA_934504345.1, s__Agathobaculum sp934504345, 95.0, 78.86, 0.4; GCA_900544475.1, s__Agathobaculum sp900544475, 95.0, 78.66, 0.38; GCF_003481705.1, s__Agathobaculum sp003481705, 95.0, 78.56, 0.32; GCA_024462775.1, s__Agathobaculum faecihominis_A, 95.0, 78.12, 0.34	40.97	11
GF13GGE_1_bin.149	d__Bacteria;p__Bacillota_A;c__Clostridia;o__Oscillospirales;f__Ruminococcaceae;g__Faecalibacterium;s__Faecalibacterium sp944387955	GCA_944387955.1	95	d__Bacteria;p__Bacillota_A;c__Clostridia;o__Oscillospirales;f__Ruminococcaceae;g__Faecalibacterium;s__Faecalibacterium sp944387955	96.49	0.846	GCA_944387955.1	d__Bacteria;p__Bacillota_A;c__Clostridia;o__Oscillospirales;f__Ruminococcaceae;g__Faecalibacterium;s__Faecalibacterium sp944387955	96.49	0.846	d__Bacteria;p__Bacillota_A;c__Clostridia;o__Oscillospirales;f__Ruminococcaceae;g__Faecalibacterium;s__	taxonomic classification defined by topology and ANI	topological placement and ANI have congruent species assignments	GCF_022180365.1, s__Faecalibacterium gallinarum, 95.0, 82.25, 0.709; GCA_018883885.1, s__Faecalibacterium intestinavium, 95.0, 81.67, 0.513; GCA_944386015.1, s__Faecalibacterium sp944386015, 95.0, 81.24, 0.598; GCA_019119685.1, s__Faecalibacterium faecigallinarum, 95.0, 81.09, 0.513; GCF_002160895.1, s__Faecalibacterium sp002160895, 95.0, 80.84, 0.607; GCA_019116585.1, s__Faecalibacterium gallistercoris, 95.0, 80.83, 0.598; GCA_019113345.1, s__Faecalibacterium intestinigallinarum, 95.0, 80.83, 0.607; GCF_002160915.1, s__Faecalibacterium avium, 95.0, 80.59, 0.556; GCA_019118985.1, s__Faecalibacterium faecipullorum, 95.0, 80.54, 0.462; GCA_934525735.1, s__Faecalibacterium sp934525735, 95.0, 80.39, 0.393; GCA_904394215.1, s__Faecalibacterium sp904394215, 95.0, 80.34, 0.632; GCA_944385995.1, s__Faecalibacterium sp944385995, 95.0, 80.32, 0.59; GCF_023347275.1, s__Faecalibacterium sp900758465, 95.0, 80.16, 0.487; GCA_900539945.1, s__Faecalibacterium sp900539945, 95.0, 80.1, 0.47; GCA_934513205.1, s__Faecalibacterium sp934513205, 95.0, 80.08, 0.453; GCA_934525845.1, s__Faecalibacterium sp934525845, 95.0, 80.06, 0.487; GCA_934547065.1, s__Faecalibacterium sp934547065, 95.0, 80.04, 0.342; GCF_019967995.1, s__Faecalibacterium prausnitzii_E, 95.0, 80.02, 0.487; GCA_900540455.1, s__Faecalibacterium sp900540455, 95.0, 79.9, 0.385; GCF_003287455.1, s__Faecalibacterium hattorii, 95.0, 79.87, 0.496; GCA_900765105.1, s__Faecalibacterium sp900765105, 95.0, 79.87, 0.402; GCA_900765705.1, s__Faecalibacterium sp900765705, 95.0, 79.82, 0.359; GCA_934511465.1, s__Faecalibacterium sp934511465, 95.0, 79.77, 0.419; GCA_900772565.1, s__Faecalibacterium sp900772565, 95.0, 79.74, 0.427; GCA_934526125.1, s__Faecalibacterium sp934526125, 95.0, 79.74, 0.47; GCA_944387975.1, s__Faecalibacterium sp944387975, 95.0, 79.68, 0.436; GCA_004558805.1, s__Faecalibacterium prausnitzii_M, 95.0, 79.59, 0.453; GCF_003324185.1, s__Faecalibacterium prausnitzii, 95.0, 79.58, 0.47; GCF_002549775.1, s__Faecalibacterium prausnitzii_F, 95.0, 79.57, 0.513; GCA_934533135.1, s__Faecalibacterium sp934533135, 95.0, 79.54, 0.444; GCA_934561115.1, s__Faecalibacterium sp934561115, 95.0, 79.53, 0.385; GCF_023347535.1, s__Faecalibacterium sp900539885, 95.0, 79.51, 0.521; GCA_934512105.1, s__Faecalibacterium sp934512105, 95.0, 79.46, 0.41; GCA_934539245.1, s__Faecalibacterium sp934539245, 95.0, 79.44, 0.419; GCA_934561555.1, s__Faecalibacterium sp934561555, 95.0, 79.43, 0.479; GCA_934553285.1, s__Faecalibacterium sp934553285, 95.0, 79.39, 0.444; GCF_020687245.1, s__Faecalibacterium longum, 95.0, 79.37, 0.521; GCA_934540955.1, s__Faecalibacterium sp934540955, 95.0, 79.36, 0.427; GCF_023347295.1, s__Faecalibacterium sp003449675, 95.0, 79.34, 0.487; GCF_010509575.1, s__Faecalibacterium duncaniae, 95.0, 79.33, 0.521; GCA_900551435.1, s__Faecalibacterium sp900551435, 95.0, 79.33, 0.402; GCF_003287405.1, s__Faecalibacterium prausnitzii_J, 95.0, 79.32, 0.479; GCA_014858325.1, s__Faecalibacterium sp014858325, 95.0, 79.32, 0.436; GCA_934561485.1, s__Faecalibacterium sp934561485, 95.0, 79.3, 0.487; GCA_934524985.1, s__Faecalibacterium sp934524985, 95.0, 79.3, 0.419; GCF_023347235.1, s__Faecalibacterium prausnitzii_A, 95.0, 79.29, 0.487; GCA_905215595.1, s__Faecalibacterium sp905215595, 95.0, 79.26, 0.325; GCF_023347255.1, s__Faecalibacterium prausnitzii_D, 95.0, 79.25, 0.462; GCF_003287495.1, s__Faecalibacterium prausnitzii_I, 95.0, 79.22, 0.513; GCA_934503275.1, s__Faecalibacterium sp934503275, 95.0, 79.16, 0.444; GCA_934525325.1, s__Faecalibacterium sp934525325, 95.0, 79.15, 0.316; GCA_934525405.1, s__Faecalibacterium sp934525405, 95.0, 79.13, 0.402; GCA_934518555.1, s__Faecalibacterium sp934518555, 95.0, 79.11, 0.444; GCA_934501115.1, s__Faecalibacterium sp934501115, 95.0, 78.87, 0.462; GCA_002313795.1, s__Faecalibacterium prausnitzii_L, 95.0, 78.26, 0.393; GCA_020025795.1, s__Faecalibacterium sp020025795, 95.0, 78.0, 0.068; GCA_017483235.1, s__Faecalibacterium sp017483235, 95.0, 77.81, 0.231; GCA_934548045.1, s__Faecalibacterium sp934548045, 95.0, 77.8, 0.419; GCA_022652735.1, s__Faecalibacterium sp022652735, 95.0, 76.78, 0.111; GCA_020025825.1, s__Faecalibacterium sp020025825, 95.0, 76.76, 0.077	53.94	11
GF13GGE_1_bin.150	d__Bacteria;p__Bacillota_A;c__Clostridia;o__Oscillospirales;f__Ruminococcaceae;g__CALXEN01;s__	N/A	N/A	N/A	N/A	N/A	N/A	N/A	N/A	N/A	d__Bacteria;p__Bacillota_A;c__Clostridia;o__Oscillospirales;f__Ruminococcaceae;g__CALXEN01;s__	taxonomic classification defined by topology and ANI	classification based on placement in class-level tree	GCA_944387885.1, s__CALXEN01 sp944387885, 95.0, 94.82, 0.753; GCA_944386495.1, s__CALXEN01 sp944386495, 95.0, 93.64, 0.781; GCA_944387325.1, s__CALXEN01 sp944387325, 95.0, 83.97, 0.589	48.58	11
GF13GGE_1_bin.153	d__Bacteria;p__Bacteroidota;c__Bacteroidia;o__Bacteroidales;f__UBA932;g__Coprenecus;s__Coprenecus sp944326245	GCA_944326245.1	95	d__Bacteria;p__Bacteroidota;c__Bacteroidia;o__Bacteroidales;f__UBA932;g__Coprenecus;s__Coprenecus sp944326245	96.41	0.903	GCA_944326245.1	d__Bacteria;p__Bacteroidota;c__Bacteroidia;o__Bacteroidales;f__UBA932;g__Coprenecus;s__Coprenecus sp944326245	96.41	0.903	d__Bacteria;p__Bacteroidota;c__Bacteroidia;o__Bacteroidales;f__UBA932;g__Coprenecus;s__	taxonomic classification defined by topology and ANI	topological placement and ANI have congruent species assignments	GCA_944322575.1, s__Coprenecus sp944322575, 95.0, 80.52, 0.528; GCA_018712545.1, s__Coprenecus merdigallinarum, 95.0, 80.51, 0.611; GCA_900550465.1, s__Coprenecus sp900550465, 95.0, 80.45, 0.583; GCA_902388455.1, s__Coprenecus sp902388455, 95.0, 80.34, 0.611; GCA_019118865.1, s__Coprenecus merdipullorum, 95.0, 80.14, 0.556; GCA_944323445.1, s__Coprenecus sp944323445, 95.0, 80.09, 0.583; GCA_944326235.1, s__Coprenecus sp944326235, 95.0, 79.85, 0.625; GCA_018711925.1, s__Coprenecus pullicola, 95.0, 79.84, 0.444; GCA_944326265.1, s__Coprenecus sp944326265, 95.0, 79.82, 0.597; GCA_018712275.1, s__Coprenecus avistercoris, 95.0, 79.8, 0.583; GCA_944323785.1, s__Coprenecus sp944323785, 95.0, 79.48, 0.486; GCA_000432775.1, s__Coprenecus sp000432775, 95.0, 79.44, 0.625; GCA_900544175.1, s__Coprenecus sp900544175, 95.0, 79.3, 0.472; GCA_018711305.1, s__Coprenecus stercorigallinarum, 95.0, 79.13, 0.542; GCA_944326255.1, s__Coprenecus sp944326255, 95.0, 79.03, 0.458; GCA_019116865.1, s__Coprenecus stercoravium, 95.0, 78.85, 0.347; GCA_945787505.1, s__Coprenecus sp945787505, 95.0, 78.65, 0.056; GCA_018715745.1, s__Coprenecus stercoripullorum, 95.0, 78.56, 0.069; GCA_944326225.1, s__Coprenecus sp944326225, 95.0, 78.45, 0.444; GCA_019116965.1, s__Coprenecus pullistercoris, 95.0, 78.34, 0.417; GCA_017546125.1, s__Coprenecus sp017546125, 95.0, 78.06, 0.042; GCA_017501525.1, s__Coprenecus sp017501525, 95.0, 78.02, 0.056; GCA_900771335.1, s__Coprenecus sp900771335, 95.0, 77.96, 0.056; GCA_017630155.1, s__Coprenecus sp017630155, 95.0, 77.84, 0.028; GCA_017504965.1, s__Coprenecus sp017504965, 95.0, 77.1, 0.028; GCA_900769885.1, s__Coprenecus sp900769885, 95.0, 77.06, 0.069; GCA_021443665.1, s__Coprenecus sp021443665, 95.0, 77.01, 0.056; GCA_002317435.1, s__Coprenecus sp002317435, 95.0, 76.22, 0.056; GCA_018064575.1, s__Coprenecus sp018064575, 95.0, 74.57, 0.014	38.87	11
GF13GGE_1_bin.155	d__Bacteria;p__Bacillota_A;c__Clostridia;o__Lachnospirales;f__Lachnospiraceae;g__Avilachnospira;s__Avilachnospira sp944381575	GCA_944381575.1	95	d__Bacteria;p__Bacillota_A;c__Clostridia;o__Lachnospirales;f__Lachnospiraceae;g__Avilachnospira;s__Avilachnospira sp944381575	97.65	1	GCA_944381575.1	d__Bacteria;p__Bacillota_A;c__Clostridia;o__Lachnospirales;f__Lachnospiraceae;g__Avilachnospira;s__Avilachnospira sp944381575	97.65	1	d__Bacteria;p__Bacillota_A;c__Clostridia;o__Lachnospirales;f__Lachnospiraceae;g__Avilachnospira;s__	taxonomic classification defined by topology and ANI	topological placement and ANI have congruent species assignments	GCA_934438085.1, s__Avilachnospira sp934438085, 95.0, 78.43, 0.294; GCA_022768465.1, s__Avilachnospira sp022768465, 95.0, 77.4, 0.265; GCA_944377385.1, s__Avilachnospira sp944377385, 95.0, 77.22, 0.059; GCA_017388745.1, s__Avilachnospira sp017388745, 95.0, 77.02, 0.029; GCA_944381505.1, s__Avilachnospira sp944381505, 95.0, 76.84, 0.029; GCA_934402055.1, s__Avilachnospira sp934402055, 95.0, 76.4, 0.118; GCA_017460845.1, s__Avilachnospira sp017460845, 95.0, 76.16, 0.088; GCA_024405115.1, s__Avilachnospira sp024405115, 95.0, 75.77, 0.059; GCA_944383265.1, s__Avilachnospira sp944383265, 95.0, 75.69, 0.059; GCA_018714145.1, s__Avilachnospira avistercoris, 95.0, 75.64, 0.059; GCA_017446045.1, s__Avilachnospira sp017446045, 95.0, 75.31, 0.118; GCA_944381485.1, s__Avilachnospira sp944381485, 95.0, 74.73, 0.002; GCA_018714245.1, s__Avilachnospira avicola, 95.0, 74.65, 0.029; GCA_944380315.1, s__Avilachnospira sp944380315, 95.0, 74.57, 0.029; GCA_017455005.1, s__Avilachnospira sp017455005, 95.0, 74.49, 0.059; GCA_024405155.1, s__Avilachnospira sp024405155, 95.0, 74.46, 0.029; GCA_944382125.1, s__Avilachnospira sp944382125, 95.0, 74.36, 0.002	38.57	11
GF13GGE_1_bin.17	d__Bacteria;p__Elusimicrobiota;c__Elusimicrobia;o__Elusimicrobiales;f__Elusimicrobiaceae;g__UBA1436;s__UBA1436 sp944325235	GCA_944325235.1	95	d__Bacteria;p__Elusimicrobiota;c__Elusimicrobia;o__Elusimicrobiales;f__Elusimicrobiaceae;g__UBA1436;s__UBA1436 sp944325235	97.67	0.754	GCA_944325235.1	d__Bacteria;p__Elusimicrobiota;c__Elusimicrobia;o__Elusimicrobiales;f__Elusimicrobiaceae;g__UBA1436;s__UBA1436 sp944325235	97.67	0.754	d__Bacteria;p__Elusimicrobiota;c__Elusimicrobia;o__Elusimicrobiales;f__Elusimicrobiaceae;g__UBA1436;s__	taxonomic classification defined by topology and ANI	topological placement and ANI have congruent species assignments	GCA_944324965.1, s__UBA1436 sp944324965, 95.0, 94.13, 0.886; GCA_944322825.1, s__UBA1436 sp944322825, 95.0, 86.46, 0.811; GCF_002159705.1, s__UBA1436 sp002159705, 95.0, 83.89, 0.8; GCA_944324635.1, s__UBA1436 sp944324635, 95.0, 83.85, 0.75; GCA_002329395.1, s__UBA1436 sp002329395, 95.0, 82.98, 0.743; GCA_944325225.1, s__UBA1436 sp944325225, 95.0, 81.68, 0.746; GCA_910576915.1, s__UBA1436 sp910576915, 95.0, 81.01, 0.661; GCA_934667625.1, s__UBA1436 sp934667625, 95.0, 80.9, 0.604; GCA_944326765.1, s__UBA1436 sp944326765, 95.0, 80.58, 0.646; GCA_945483375.1, s__UBA1436 sp945483375, 95.0, 80.56, 0.478; GCA_002432025.1, s__UBA1436 sp002432025, 95.0, 80.51, 0.661; GCA_944327085.1, s__UBA1436 sp944327085, 95.0, 80.12, 0.575; GCA_944324735.1, s__UBA1436 sp944324735, 95.0, 79.77, 0.507; GCA_900541355.1, s__UBA1436 sp900541355, 95.0, 79.69, 0.6; GCA_944325055.1, s__UBA1436 sp944325055, 95.0, 79.63, 0.5; GCA_900540405.1, s__UBA1436 sp900540405, 95.0, 79.43, 0.468; GCA_934644855.1, s__UBA1436 sp934644855, 95.0, 78.89, 0.332; GCA_944324655.1, s__UBA1436 sp944324655, 95.0, 78.89, 0.518; GCA_902781765.1, s__UBA1436 sp902781765, 95.0, 78.84, 0.25; GCA_934662565.1, s__UBA1436 sp934662565, 95.0, 78.78, 0.464; GCA_900315795.1, s__UBA1436 sp900315795, 95.0, 78.71, 0.375; GCA_944324095.1, s__UBA1436 sp944324095, 95.0, 78.56, 0.443; GCA_015062115.1, s__UBA1436 sp015062115, 95.0, 78.54, 0.439; GCA_902765225.1, s__UBA1436 sp902765225, 95.0, 78.5, 0.279; GCA_900319885.1, s__UBA1436 sp900319885, 95.0, 78.35, 0.25; GCA_902794895.1, s__UBA1436 sp902794895, 95.0, 78.31, 0.279; GCA_902761975.1, s__UBA1436 sp902761975, 95.0, 78.28, 0.346; GCA_024405075.1, s__UBA1436 sp024405075, 95.0, 78.21, 0.314; GCA_900315845.1, s__UBA1436 sp900315845, 95.0, 78.21, 0.329; GCA_902794125.1, s__UBA1436 sp902794125, 95.0, 78.19, 0.329; GCA_017961585.1, s__UBA1436 sp017961585, 95.0, 78.18, 0.35; GCA_017525025.1, s__UBA1436 sp017525025, 95.0, 78.09, 0.293; GCA_017646765.1, s__UBA1436 sp017646765, 95.0, 78.04, 0.325; GCA_002309715.1, s__UBA1436 sp002309715, 95.0, 77.67, 0.3; GCA_016282685.1, s__UBA1436 sp016282685, 95.0, 77.56, 0.171; GCA_902766765.1, s__UBA1436 sp902766765, 95.0, 77.52, 0.282; GCA_902767385.1, s__UBA1436 sp902767385, 95.0, 77.44, 0.239; GCA_900319325.1, s__UBA1436 sp900319325, 95.0, 77.38, 0.229; GCA_902798835.1, s__UBA1436 sp902798835, 95.0, 77.36, 0.218; GCA_017961295.1, s__UBA1436 sp017961295, 95.0, 77.35, 0.206; GCA_016283355.1, s__UBA1436 sp016283355, 95.0, 77.19, 0.232; GCA_017475405.1, s__UBA1436 sp017475405, 95.0, 77.02, 0.179; GCA_902772695.1, s__UBA1436 sp902772695, 95.0, 76.84, 0.179	74.46	11
GF13GGE_1_bin.23	d__Bacteria;p__Bacillota_A;c__Clostridia;o__Christensenellales;f__CAG-917;g__Limadaptatus;s__Limadaptatus sp944349635	GCA_944349635.1	95	d__Bacteria;p__Bacillota_A;c__Clostridia;o__Christensenellales;f__CAG-917;g__Limadaptatus;s__Limadaptatus sp944349635	98.89	0.834	GCA_944349635.1	d__Bacteria;p__Bacillota_A;c__Clostridia;o__Christensenellales;f__CAG-917;g__Limadaptatus;s__Limadaptatus sp944349635	98.89	0.834	d__Bacteria;p__Bacillota_A;c__Clostridia;o__Christensenellales;f__CAG-917;g__Limadaptatus;s__	taxonomic classification defined by topology and ANI	topological placement and ANI have congruent species assignments	GCA_900545885.1, s__Limadaptatus sp900545885, 95.0, 80.07, 0.558; GCA_944332815.1, s__Limadaptatus sp944332815, 95.0, 79.04, 0.331; GCA_944360115.1, s__Limadaptatus sp944360115, 95.0, 79.02, 0.384; GCA_900544575.1, s__Limadaptatus stercorigallinarum, 95.0, 78.93, 0.444; GCA_944363035.1, s__Limadaptatus sp944363035, 95.0, 78.51, 0.338; GCA_944358385.1, s__Limadaptatus sp944358385, 95.0, 78.47, 0.344; GCA_018710835.1, s__Limadaptatus stercoravium, 95.0, 78.35, 0.339; GCA_900553825.1, s__Limadaptatus sp900553825, 95.0, 78.34, 0.388; GCA_900554085.1, s__Limadaptatus sp900554085, 95.0, 78.22, 0.349; GCA_900754695.1, s__Limadaptatus sp900754695, 95.0, 78.22, 0.298; GCA_944372795.1, s__Limadaptatus sp944372795, 95.0, 77.94, 0.353; GCA_018713795.1, s__Limadaptatus stercoripullorum, 95.0, 77.58, 0.234	87.41	11
GF13GGE_1_bin.24	d__Bacteria;p__Bacteroidota;c__Bacteroidia;o__Bacteroidales;f__Rikenellaceae;g__Alistipes;s__	N/A	N/A	N/A	N/A	N/A	GCA_944321765.1	d__Bacteria;p__Bacteroidota;c__Bacteroidia;o__Bacteroidales;f__Rikenellaceae;g__Alistipes;s__Alistipes sp944321765	83.38	0.735	d__Bacteria;p__Bacteroidota;c__Bacteroidia;o__Bacteroidales;f__Rikenellaceae;g__Alistipes;s__	taxonomic classification defined by topology and ANI	classification based on placement in class-level tree	GCA_019118605.1, s__Alistipes faecavium, 95.0, 83.17, 0.753; GCA_019113885.1, s__Alistipes intestinipullorum, 95.0, 82.85, 0.715; GCF_900604385.1, s__Alistipes megaguti, 95.0, 82.03, 0.688; GCF_002161445.1, s__Alistipes cottocaccae, 95.0, 81.88, 0.7; GCA_019115745.1, s__Alistipes intestinigallinarum, 95.0, 81.87, 0.635; GCA_944321185.1, s__Alistipes sp944321185, 95.0, 81.84, 0.574; GCA_944321945.1, s__Alistipes sp944321945, 95.0, 81.69, 0.559; GCA_944321965.1, s__Alistipes sp944321965, 95.0, 81.4, 0.618; GCA_900544265.1, s__Alistipes merdavium, 95.0, 81.27, 0.691; GCA_944321195.1, s__Alistipes sp944321195, 95.0, 81.26, 0.556; GCA_944320625.1, s__Alistipes sp944320625, 95.0, 81.22, 0.562; GCA_019115605.1, s__Alistipes faecigallinarum, 95.0, 81.09, 0.609; GCA_944321755.1, s__Alistipes sp944321755, 95.0, 81.04, 0.624; GCA_000434235.1, s__Alistipes avistercoris, 95.0, 80.66, 0.679; GCA_944320985.1, s__Alistipes sp944320985, 95.0, 80.61, 0.591; GCA_902362705.1, s__Alistipes sp002358415, 95.0, 80.54, 0.565; GCA_025145845.1, s__Alistipes shahii, 95.0, 80.48, 0.644; GCA_900541585.1, s__Alistipes sp900541585, 95.0, 80.47, 0.618; GCA_022782405.1, s__Alistipes sp022782405, 95.0, 80.45, 0.565; GCF_900083545.1, s__Alistipes provencensis, 95.0, 80.43, 0.65; GCA_910576555.1, s__Alistipes sp910576555, 95.0, 80.41, 0.535; GCF_900290115.1, s__Alistipes excrementigallinarum, 95.0, 80.41, 0.6; GCA_025145645.1, s__Alistipes senegalensis, 95.0, 80.39, 0.624; GCA_019119615.1, s__Alistipes stercoravium, 95.0, 80.37, 0.579; GCA_944321205.1, s__Alistipes sp944321205, 95.0, 80.35, 0.574; GCF_900107675.1, s__Alistipes timonensis, 95.0, 80.29, 0.609; GCF_006542685.1, s__Alistipes dispar, 95.0, 80.25, 0.624; GCA_900542505.1, s__Alistipes stercorigallinarum, 95.0, 80.21, 0.568; GCA_020026455.1, s__Alistipes sp020026455, 95.0, 80.21, 0.591; GCA_001941065.1, s__Alistipes sp001941065, 95.0, 80.16, 0.556; GCA_900553175.1, s__Alistipes sp900553175, 95.0, 79.68, 0.409; GCF_018362775.1, s__Alistipes montrealensis, 95.0, 79.64, 0.597; GCA_910575495.1, s__Alistipes sp910575495, 95.0, 79.54, 0.503; GCA_910584485.1, s__Alistipes sp910584485, 95.0, 79.47, 0.462; GCF_000265365.1, s__Alistipes finegoldii, 95.0, 79.41, 0.588; GCA_023664045.1, s__Alistipes senegalensis_B, 95.0, 79.34, 0.471; GCA_023443765.1, s__Alistipes sp023443765, 95.0, 79.3, 0.541; GCF_943193205.1, s__Alistipes sp002428825, 95.0, 79.27, 0.418; GCA_025145285.1, s__Alistipes onderdonkii, 95.0, 79.23, 0.559; GCA_014796635.1, s__Alistipes sp014796635, 95.0, 79.17, 0.296; GCA_902388705.1, s__Alistipes sp902388705, 95.0, 79.11, 0.497; GCA_021204515.1, s__Alistipes sp021204515, 95.0, 78.98, 0.485; GCA_009774895.1, s__Alistipes sp009774895, 95.0, 78.93, 0.356; GCF_900021155.1, s__Alistipes excrementavium, 95.0, 78.82, 0.438; GCA_944320665.1, s__Alistipes sp944320665, 95.0, 78.8, 0.406; GCA_910580175.1, s__Alistipes sp910580175, 95.0, 78.78, 0.418; GCA_910577475.1, s__Alistipes sp910577475, 95.0, 78.76, 0.365; GCA_020026375.1, s__Alistipes sp020026375, 95.0, 78.38, 0.379; GCA_900552955.1, s__Alistipes sp900552955, 95.0, 78.38, 0.356; GCA_020026435.1, s__Alistipes sp020026435, 95.0, 78.34, 0.376; GCA_023665825.1, s__Alistipes senegalensis_A, 95.0, 78.3, 0.362; GCF_006542665.1, s__Alistipes communis, 95.0, 78.2, 0.459; GCA_910586375.1, s__Alistipes sp910586375, 95.0, 78.19, 0.282; GCA_902363575.1, s__Alistipes sp902363575, 95.0, 78.14, 0.35; GCF_000154465.1, s__Alistipes putredinis, 95.0, 78.12, 0.262; GCA_003979135.1, s__Alistipes sp003979135, 95.0, 78.11, 0.212; GCA_934754975.1, s__Alistipes sp934754975, 95.0, 78.05, 0.365; GCA_900760675.1, s__Alistipes sp900760675, 95.0, 78.01, 0.359; GCA_015059965.1, s__Alistipes sp015059965, 95.0, 78.0, 0.229; GCA_022511345.1, s__Alistipes sp022511345, 95.0, 77.99, 0.244; GCA_017624955.1, s__Alistipes sp017624955, 95.0, 77.95, 0.306; GCA_900550375.1, s__Alistipes sp900550375, 95.0, 77.93, 0.297; GCA_022767745.1, s__Alistipes sp022767745, 95.0, 77.92, 0.321; GCA_900546065.1, s__Alistipes merdipullorum, 95.0, 77.89, 0.265; GCA_944321955.1, s__Alistipes sp944321955, 95.0, 77.88, 0.221; GCA_017398045.1, s__Alistipes sp017398045, 95.0, 77.86, 0.244; GCA_017437045.1, s__Alistipes sp017437045, 95.0, 77.77, 0.253; GCA_905214725.1, s__Alistipes sp905214725, 95.0, 77.76, 0.332; GCA_020026395.1, s__Alistipes sp020026395, 95.0, 77.69, 0.235; GCA_944322375.1, s__Alistipes sp944322375, 95.0, 77.69, 0.297; GCA_944321175.1, s__Alistipes sp944321175, 95.0, 77.67, 0.253; GCA_017555975.1, s__Alistipes sp017555975, 95.0, 77.63, 0.176; GCA_015060045.1, s__Alistipes sp015060045, 95.0, 77.61, 0.274; GCA_017436185.1, s__Alistipes sp017436185, 95.0, 77.56, 0.238; GCA_020026335.1, s__Alistipes sp020026335, 95.0, 77.54, 0.253; GCA_017623115.1, s__Alistipes sp017623115, 95.0, 77.54, 0.241; GCA_019118565.1, s__Alistipes avicola, 95.0, 77.47, 0.188; GCA_017555105.1, s__Alistipes sp017555105, 95.0, 77.4, 0.276; GCA_944320685.1, s__Alistipes sp944320685, 95.0, 77.31, 0.25; GCA_020026415.1, s__Alistipes sp020026415, 95.0, 77.28, 0.229; GCA_017547175.1, s__Alistipes sp017547175, 95.0, 77.24, 0.215; GCA_017936685.1, s__Alistipes sp017936685, 95.0, 77.14, 0.209; GCA_910587675.1, s__Alistipes sp910587675, 95.0, 77.14, 0.244; GCA_015059735.1, s__Alistipes sp015059735, 95.0, 77.11, 0.091; GCA_019113665.1, s__Alistipes excrementipullorum, 95.0, 76.97, 0.209; GCA_017384185.1, s__Alistipes sp017384185, 95.0, 76.93, 0.029; GCA_904502075.1, s__Alistipes sp904502075, 95.0, 76.86, 0.179; GCA_017399485.1, s__Alistipes sp017399485, 95.0, 76.79, 0.021; GCA_017937125.1, s__Alistipes sp017937125, 95.0, 76.78, 0.135; GCA_015060065.1, s__Alistipes sp015060065, 95.0, 76.53, 0.065; GCA_015059845.1, s__Alistipes sp015059845, 95.0, 76.52, 0.071; GCA_022511295.1, s__Alistipes sp022511295, 95.0, 76.44, 0.088; GCA_017630245.1, s__Alistipes sp017630245, 95.0, 76.38, 0.05; GCA_022511355.1, s__Alistipes sp022511355, 95.0, 76.17, 0.094; GCA_015060005.1, s__Alistipes sp015060005, 95.0, 76.11, 0.062; GCA_017623505.1, s__Alistipes sp017623505, 95.0, 75.81, 0.047; GCA_017398695.1, s__Alistipes sp017398695, 95.0, 75.8, 0.071; GCA_015060165.1, s__Alistipes sp015060165, 95.0, 75.78, 0.044; GCA_017631055.1, s__Alistipes sp017631055, 95.0, 75.71, 0.079	65.44	11
GF13GGE_1_bin.25	d__Bacteria;p__Bacillota_A;c__Clostridia;o__Oscillospirales;f__Ruminococcaceae;g__Gemmiger;s__Gemmiger stercoripullorum	GCA_019119365.1	95	d__Bacteria;p__Bacillota_A;c__Clostridia;o__Oscillospirales;f__Ruminococcaceae;g__Gemmiger;s__Gemmiger stercoripullorum	98.13	0.832	GCA_019119365.1	d__Bacteria;p__Bacillota_A;c__Clostridia;o__Oscillospirales;f__Ruminococcaceae;g__Gemmiger;s__Gemmiger stercoripullorum	98.13	0.832	d__Bacteria;p__Bacillota_A;c__Clostridia;o__Oscillospirales;f__Ruminococcaceae;g__Gemmiger;s__	taxonomic classification defined by topology and ANI	topological placement and ANI have congruent species assignments	GCA_944382805.1, s__Gemmiger sp944382805, 95.0, 84.93, 0.592; GCA_019119835.1, s__Gemmiger stercoravium, 95.0, 83.2, 0.731; GCA_019115045.1, s__Gemmiger excrementipullorum, 95.0, 82.03, 0.592; GCA_002306375.1, s__Gemmiger sp002306375, 95.0, 81.64, 0.592; GCA_944388175.1, s__Gemmiger sp944388175, 95.0, 81.38, 0.457; GCA_900548355.1, s__Gemmiger avicola, 95.0, 81.11, 0.641; GCF_016900095.1, s__Gemmiger formicilis_A, 95.0, 80.83, 0.625; GCA_019119495.1, s__Gemmiger stercorigallinarum, 95.0, 80.83, 0.514; GCA_019120395.1, s__Gemmiger faecigallinarum, 95.0, 80.74, 0.554; GCA_905214345.1, s__Gemmiger sp905214345, 95.0, 80.7, 0.582; GCA_944388165.1, s__Gemmiger sp944388165, 95.0, 80.6, 0.579; GCA_944388105.1, s__Gemmiger sp944388105, 95.0, 80.4, 0.476; GCA_944382785.1, s__Gemmiger sp944382785, 95.0, 80.24, 0.527; GCA_003343905.1, s__Gemmiger variabilis_C, 95.0, 80.18, 0.56; GCA_019116705.1, s__Gemmiger avistercoris, 95.0, 80.02, 0.484; GCA_019413245.1, s__Gemmiger sp019413245, 95.0, 79.93, 0.557; GCA_004554775.1, s__Gemmiger variabilis_B, 95.0, 79.85, 0.478; GCF_014982805.1, s__Gemmiger gallinarum, 95.0, 79.81, 0.457; GCA_004561545.1, s__Gemmiger sp004561545, 95.0, 79.78, 0.356; GCF_900167555.1, s__Gemmiger formicilis, 95.0, 79.71, 0.495; GCA_900539695.1, s__Gemmiger sp900539695, 95.0, 79.65, 0.443; GCA_934561205.1, s__Gemmiger sp934561205, 95.0, 79.64, 0.399; GCA_944382835.1, s__Gemmiger sp944382835, 95.0, 79.64, 0.497; GCA_944388145.1, s__Gemmiger sp944388145, 95.0, 79.63, 0.481; GCA_019114415.1, s__Gemmiger faecavium, 95.0, 79.63, 0.454; GCF_018784445.1, s__Gemmiger sp900540775, 95.0, 79.56, 0.459; GCA_904390925.1, s__Gemmiger sp904390925, 95.0, 79.52, 0.421; GCA_934502625.1, s__Gemmiger sp934502625, 95.0, 79.51, 0.413; GCA_944388215.1, s__Gemmiger sp944388215, 95.0, 79.34, 0.418; GCA_900545545.1, s__Gemmiger sp900545545, 95.0, 79.34, 0.399; GCA_900540595.1, s__Gemmiger sp900540595, 95.0, 79.3, 0.473; GCA_019116485.1, s__Gemmiger excrementavium, 95.0, 79.05, 0.424; GCA_944388135.1, s__Gemmiger sp944388135, 95.0, 78.98, 0.378; GCA_019116445.1, s__Gemmiger excrementigallinarum, 95.0, 78.93, 0.359; GCA_019424695.1, s__Gemmiger sp019424695, 95.0, 78.89, 0.226; GCA_944388125.1, s__Gemmiger sp944388125, 95.0, 78.89, 0.462; GCA_900772715.1, s__Gemmiger sp900772715, 95.0, 78.86, 0.276; GCA_025152575.1, s__Gemmiger variabilis, 95.0, 78.84, 0.391; GCA_004000625.1, s__Gemmiger qucibialis, 95.0, 78.84, 0.432; GCF_024462815.1, s__Gemmiger sp900554145, 95.0, 78.83, 0.427; GCA_904374465.1, s__Gemmiger sp904374465, 95.0, 78.81, 0.383; GCA_019420135.1, s__Gemmiger sp019420135, 95.0, 78.73, 0.348; GCF_016901605.1, s__Gemmiger formicilis_B, 95.0, 78.69, 0.321; GCA_004552305.1, s__Gemmiger variabilis_A, 95.0, 78.67, 0.44; GCA_900556255.1, s__Gemmiger sp900556255, 95.0, 78.45, 0.255	77.72	11
GF13GGE_1_bin.27	d__Bacteria;p__Bacillota_A;c__Clostridia;o__Oscillospirales;f__Acutalibacteraceae;g__RUG14109;s__RUG14109 sp944384865	GCA_944384865.1	95	d__Bacteria;p__Bacillota_A;c__Clostridia;o__Oscillospirales;f__Acutalibacteraceae;g__RUG14109;s__RUG14109 sp944384865	98.69	0.967	GCA_944384865.1	d__Bacteria;p__Bacillota_A;c__Clostridia;o__Oscillospirales;f__Acutalibacteraceae;g__RUG14109;s__RUG14109 sp944384865	98.69	0.967	d__Bacteria;p__Bacillota_A;c__Clostridia;o__Oscillospirales;f__Acutalibacteraceae;g__RUG14109;s__	taxonomic classification defined by topology and ANI	topological placement and ANI have congruent species assignments	GCA_944384875.1, s__RUG14109 sp944384875, 95.0, 93.18, 0.878; GCA_902795765.1, s__RUG14109 sp902795765, 95.0, 76.9, 0.033; GCA_934486895.1, s__RUG14109 sp934486895, 95.0, 76.86, 0.069	92.27	11
GF13GGE_1_bin.28	d__Bacteria;p__Deferribacterota;c__Deferribacteres;o__Deferribacterales;f__Mucispirillaceae;g__Mucispirillum;s__Mucispirillum faecigallinarum	GCA_019116905.1	95	d__Bacteria;p__Deferribacterota;c__Deferribacteres;o__Deferribacterales;f__Mucispirillaceae;g__Mucispirillum;s__Mucispirillum faecigallinarum	95.64	0.882	GCA_019116905.1	d__Bacteria;p__Deferribacterota;c__Deferribacteres;o__Deferribacterales;f__Mucispirillaceae;g__Mucispirillum;s__Mucispirillum faecigallinarum	95.64	0.882	d__Bacteria;p__Deferribacterota;c__Deferribacteres;o__Deferribacterales;f__Mucispirillaceae;g__Mucispirillum;s__	taxonomic classification defined by topology and ANI	topological placement and ANI have congruent species assignments	GCA_944326705.1, s__Mucispirillum sp944326705, 95.0, 84.24, 0.846; GCA_944324465.1, s__Mucispirillum sp944324465, 95.0, 84.04, 0.875; GCA_944323205.1, s__Mucispirillum sp944323205, 95.0, 83.69, 0.849; GCA_910586745.1, s__Mucispirillum sp910586745, 95.0, 83.17, 0.783; GCF_000487995.2, s__Mucispirillum schaedleri, 95.0, 82.5, 0.831; GCA_944324495.1, s__Mucispirillum sp944324495, 95.0, 80.33, 0.673; GCA_944325215.1, s__Mucispirillum sp944325215, 95.0, 80.26, 0.688	74.7	11
GF13GGE_1_bin.30	d__Bacteria;p__Bacteroidota;c__Bacteroidia;o__Bacteroidales;f__Paludibacteraceae;g__CALUNA01;s__CALUNA01 sp944321895	GCA_944321895.1	95	d__Bacteria;p__Bacteroidota;c__Bacteroidia;o__Bacteroidales;f__Paludibacteraceae;g__CALUNA01;s__CALUNA01 sp944321895	98.03	0.875	GCA_944321895.1	d__Bacteria;p__Bacteroidota;c__Bacteroidia;o__Bacteroidales;f__Paludibacteraceae;g__CALUNA01;s__CALUNA01 sp944321895	98.03	0.875	d__Bacteria;p__Bacteroidota;c__Bacteroidia;o__Bacteroidales;f__Paludibacteraceae;g__;s__	taxonomic classification defined by topology and ANI	topological placement and ANI have congruent species assignments	N/A	95.95	11
GF13GGE_1_bin.32	d__Bacteria;p__Bacillota_A;c__Clostridia;o__Peptostreptococcales;f__Anaerovoracaceae;g__Avanaerovorax;s__	N/A	N/A	N/A	N/A	N/A	N/A	N/A	N/A	N/A	d__Bacteria;p__Bacillota_A;c__Clostridia;o__Peptostreptococcales;f__Anaerovoracaceae;g__Avanaerovorax;s__	taxonomic novelty determined using RED	classification based on placement in class-level tree	N/A	53.21	11
GF13GGE_1_bin.33	d__Bacteria;p__Bacillota_A;c__Clostridia;o__Lachnospirales;f__Lachnospiraceae;g__Fimimorpha;s__Fimimorpha faecalis	GCA_018712075.1	95	d__Bacteria;p__Bacillota_A;c__Clostridia;o__Lachnospirales;f__Lachnospiraceae;g__Fimimorpha;s__Fimimorpha faecalis	98.87	0.81	GCA_018712075.1	d__Bacteria;p__Bacillota_A;c__Clostridia;o__Lachnospirales;f__Lachnospiraceae;g__Fimimorpha;s__Fimimorpha faecalis	98.87	0.81	d__Bacteria;p__Bacillota_A;c__Clostridia;o__Lachnospirales;f__Lachnospiraceae;g__Fimimorpha;s__	taxonomic classification defined by topology and ANI	topological placement and ANI have congruent species assignments	GCA_900045905.1, s__Fimimorpha sp900045905, 95.0, 89.2, 0.805; GCA_022778745.1, s__Fimimorpha sp022778745, 95.0, 80.46, 0.548; GCA_904395845.1, s__Fimimorpha sp904395845, 95.0, 76.86, 0.134; GCA_018710785.1, s__Fimimorpha excrementavium, 95.0, 76.6, 0.047; GCA_904420225.1, s__Fimimorpha sp904420225, 95.0, 76.57, 0.027; GCA_944380055.1, s__Fimimorpha sp944380055, 95.0, 76.41, 0.1	89.65	11
GF13GGE_1_bin.35	d__Bacteria;p__Desulfobacterota;c__Desulfovibrionia;o__Desulfovibrionales;f__Desulfovibrionaceae;g__Mailhella;s__	N/A	N/A	N/A	N/A	N/A	GCA_944324625.1	d__Bacteria;p__Desulfobacterota;c__Desulfovibrionia;o__Desulfovibrionales;f__Desulfovibrionaceae;g__Mailhella;s__Mailhella sp944324625	81.72	0.726	d__Bacteria;p__Desulfobacterota;c__Desulfovibrionia;o__Desulfovibrionales;f__Desulfovibrionaceae;g__Mailhella;s__	taxonomic classification defined by topology and ANI	classification based on placement in class-level tree	GCA_910577155.1, s__Mailhella sp910577155, 95.0, 78.95, 0.417; GCA_910578585.1, s__Mailhella sp910578585, 95.0, 78.68, 0.455; GCA_003512875.1, s__Mailhella sp003512875, 95.0, 78.53, 0.491; GCA_020024815.1, s__Mailhella sp020024815, 95.0, 78.3, 0.185; GCF_900155525.1, s__Mailhella massiliensis, 95.0, 76.74, 0.031; GCA_944324085.1, s__Mailhella sp944324085, 95.0, 76.63, 0.019; GCA_905192935.1, s__Mailhella sp905192935, 95.0, 76.25, 0.021; GCA_900541395.1, s__Mailhella merdigallinarum, 95.0, 76.09, 0.032; GCA_902783285.1, s__Mailhella sp902783285, 95.0, 76.07, 0.017; GCA_900555975.1, s__Mailhella sp900555975, 95.0, 76.06, 0.015; GCA_017940105.1, s__Mailhella sp017940105, 95.0, 76.06, 0.024; GCA_944324995.1, s__Mailhella sp944324995, 95.0, 76.05, 0.031; GCA_019119045.1, s__Mailhella merdavium, 95.0, 76.04, 0.034; GCA_905187505.1, s__Mailhella sp905187505, 95.0, 75.94, 0.023; GCA_944324075.1, s__Mailhella excrementigallinarum, 95.0, 75.92, 0.039; GCA_910579055.1, s__Mailhella sp910579055, 95.0, 75.92, 0.038; GCA_944324575.1, s__Mailhella sp944324575, 95.0, 75.92, 0.03; GCA_944323575.1, s__Mailhella sp944323575, 95.0, 75.82, 0.026; GCA_017411945.1, s__Mailhella sp017411945, 95.0, 75.8, 0.024; GCA_900770205.1, s__Mailhella sp900770205, 95.0, 75.77, 0.029; GCA_024404335.1, s__Mailhella sp024404335, 95.0, 75.72, 0.017; GCA_019421865.1, s__Mailhella sp019421865, 95.0, 75.72, 0.035; GCA_900553065.1, s__Mailhella sp900553065, 95.0, 75.66, 0.025; GCA_020741395.1, s__Mailhella massiliensis_A, 95.0, 75.6, 0.018; GCA_944322695.1, s__Mailhella sp944322695, 95.0, 75.54, 0.014; GCA_944322635.1, s__Mailhella sp944322635, 95.0, 75.52, 0.019; GCA_944324615.1, s__Mailhella sp944324615, 95.0, 75.5, 0.034; GCA_023450535.1, s__Mailhella sp023450535, 95.0, 75.49, 0.031; GCA_022510785.1, s__Mailhella sp022510785, 95.0, 75.39, 0.033; GCA_017408905.1, s__Mailhella sp017408905, 95.0, 75.17, 0.028; GCA_017522745.1, s__Mailhella sp017522745, 95.0, 75.11, 0.022	93.7	11
GF13GGE_1_bin.36	d__Bacteria;p__Bacillota_A;c__Clostridia;o__Lachnospirales;f__Lachnospiraceae;g__Merdimonas;s__Merdimonas faecis	GCF_001754075.1	95	d__Bacteria;p__Bacillota_A;c__Clostridia;o__Lachnospirales;f__Lachnospiraceae;g__Merdimonas;s__Merdimonas faecis	98.17	0.917	GCF_001754075.1	d__Bacteria;p__Bacillota_A;c__Clostridia;o__Lachnospirales;f__Lachnospiraceae;g__Merdimonas;s__Merdimonas faecis	98.17	0.917	d__Bacteria;p__Bacillota_A;c__Clostridia;o__Lachnospirales;f__Lachnospiraceae;g__Merdimonas;s__	taxonomic classification defined by topology and ANI	topological placement and ANI have congruent species assignments	GCA_900553355.1, s__Merdimonas sp900553355, 95.0, 81.32, 0.701; GCF_016902415.1, s__Merdimonas massiliensis_A, 95.0, 80.63, 0.583; GCA_019424135.1, s__Merdimonas sp019424135, 95.0, 80.2, 0.531	55.73	11
GF13GGE_1_bin.37	d__Bacteria;p__Bacillota_A;c__Clostridia;o__Oscillospirales;f__Oscillospiraceae;g__Faecousia;s__	N/A	N/A	N/A	N/A	N/A	GCA_018713285.1	d__Bacteria;p__Bacillota_A;c__Clostridia;o__Oscillospirales;f__Oscillospiraceae;g__Faecousia;s__Faecousia excrementigallinarum	94.43	0.762	d__Bacteria;p__Bacillota_A;c__Clostridia;o__Oscillospirales;f__Oscillospiraceae;g__Faecousia;s__	taxonomic classification defined by topology and ANI	classification based on placement in class-level tree	GCA_018712825.1, s__Faecousia excrementipullorum, 95.0, 91.36, 0.792; GCA_017457285.1, s__Faecousia sp017457285, 95.0, 79.58, 0.235; GCA_018715835.1, s__Faecousia intestinavium, 95.0, 79.45, 0.253; GCA_944382965.1, s__Faecousia sp944382965, 95.0, 79.43, 0.299; GCA_004555705.1, s__Faecousia sp004555705, 95.0, 79.27, 0.294; GCA_945875335.1, s__Faecousia sp945875335, 95.0, 79.26, 0.305; GCA_018712645.1, s__Faecousia faecavium, 95.0, 79.22, 0.303; GCA_944387145.1, s__Faecousia sp944387145, 95.0, 79.2, 0.287; GCA_004562395.1, s__Faecousia sp004562395, 95.0, 79.09, 0.235; GCA_944387615.1, s__Faecousia sp944387615, 95.0, 79.09, 0.242; GCA_944387685.1, s__Faecousia sp944387685, 95.0, 79.02, 0.305; GCA_900554625.1, s__Faecousia sp900554625, 95.0, 79.0, 0.188; GCA_900544405.1, s__Faecousia sp900544405, 95.0, 78.98, 0.294; GCA_900544945.1, s__Faecousia sp900544945, 95.0, 78.98, 0.276; GCA_022786965.1, s__Faecousia sp022786965, 95.0, 78.96, 0.29; GCA_020025615.1, s__Faecousia sp020025615, 95.0, 78.96, 0.247; GCA_002437585.1, s__Faecousia sp002437585, 95.0, 78.96, 0.287; GCA_017473225.1, s__Faecousia sp017473225, 95.0, 78.94, 0.226; GCA_944385535.1, s__Faecousia sp944385535, 95.0, 78.9, 0.328; GCA_900549495.1, s__Faecousia sp900549495, 95.0, 78.83, 0.26; GCA_934589705.1, s__Faecousia sp934589705, 95.0, 78.81, 0.308; GCA_002362145.1, s__Faecousia sp002362145, 95.0, 78.75, 0.201; GCA_000434635.1, s__Faecousia sp000434635, 95.0, 78.74, 0.262; GCA_934569045.1, s__Faecousia sp934569045, 95.0, 78.72, 0.271; GCA_022770345.1, s__Faecousia sp022770345, 95.0, 78.72, 0.251; GCA_945873295.1, s__Faecousia sp945873295, 95.0, 78.7, 0.219; GCA_017461445.1, s__Faecousia sp017461445, 95.0, 78.69, 0.308; GCA_022775085.1, s__Faecousia sp022775085, 95.0, 78.69, 0.296; GCA_022774865.1, s__Faecousia sp022774865, 95.0, 78.69, 0.249; GCA_934630985.1, s__Faecousia sp934630985, 95.0, 78.68, 0.219; GCA_900540635.1, s__Faecousia sp900540635, 95.0, 78.67, 0.305; GCA_900546075.1, s__Faecousia sp900546075, 95.0, 78.67, 0.258; GCA_017398625.1, s__Faecousia sp017398625, 95.0, 78.66, 0.205; GCA_022786995.1, s__Faecousia sp022786995, 95.0, 78.65, 0.301; GCA_015068125.1, s__Faecousia sp015068125, 95.0, 78.64, 0.224; GCA_905205195.1, s__Faecousia sp900762935, 95.0, 78.63, 0.251; GCA_022772525.1, s__Faecousia sp022772525, 95.0, 78.62, 0.258; GCA_017501695.1, s__Faecousia sp017501695, 95.0, 78.61, 0.276; GCA_934565795.1, s__Faecousia sp934565795, 95.0, 78.59, 0.247; GCA_018710805.1, s__Faecousia faecipullorum, 95.0, 78.59, 0.224; GCA_015067545.1, s__Faecousia sp015067545, 95.0, 78.58, 0.208; GCA_017624715.1, s__Faecousia sp017624715, 95.0, 78.55, 0.206; GCA_934591635.1, s__Faecousia sp934591635, 95.0, 78.54, 0.131; GCA_017465745.1, s__Faecousia sp017465745, 95.0, 78.53, 0.26; GCA_022777455.1, s__Faecousia sp022777455, 95.0, 78.51, 0.274; GCA_934567355.1, s__Faecousia sp934567355, 95.0, 78.51, 0.262; GCA_934572365.1, s__Faecousia sp934572365, 95.0, 78.5, 0.215; GCA_900553805.1, s__Faecousia sp900553805, 95.0, 78.43, 0.224; GCA_934569225.1, s__Faecousia sp934569225, 95.0, 78.35, 0.276; GCA_017456645.1, s__Faecousia sp017456645, 95.0, 78.32, 0.174; GCA_015068175.1, s__Faecousia sp015068175, 95.0, 78.29, 0.195; GCA_017416325.1, s__Faecousia sp017416325, 95.0, 78.28, 0.176; GCA_002436765.1, s__Faecousia sp002436765, 95.0, 78.27, 0.251; GCA_020025535.1, s__Faecousia sp020025535, 95.0, 78.27, 0.145; GCA_017632035.1, s__Faecousia sp017632035, 95.0, 78.27, 0.201; GCA_017437095.1, s__Faecousia sp017437095, 95.0, 78.26, 0.208; GCA_018715805.1, s__Faecousia intestinigallinarum, 95.0, 78.25, 0.262; GCA_900762245.1, s__Faecousia sp900762245, 95.0, 78.25, 0.204; GCA_900770015.1, s__Faecousia sp900770015, 95.0, 78.24, 0.183; GCA_015068305.1, s__Faecousia sp015068305, 95.0, 78.24, 0.253; GCA_015067845.1, s__Faecousia sp015067845, 95.0, 78.23, 0.229; GCA_017398105.1, s__Faecousia sp017398105, 95.0, 78.23, 0.247; GCA_015067495.1, s__Faecousia sp015067495, 95.0, 78.23, 0.165; GCA_017622295.1, s__Faecousia sp017622295, 95.0, 78.22, 0.199; GCA_945486035.1, s__Faecousia sp945486035, 95.0, 78.19, 0.247; GCA_934569215.1, s__Faecousia sp934569215, 95.0, 78.19, 0.188; GCA_017435525.1, s__Faecousia sp017435525, 95.0, 78.18, 0.253; GCA_015067945.1, s__Faecousia sp015067945, 95.0, 78.17, 0.206; GCA_015067605.1, s__Faecousia sp015067605, 95.0, 78.16, 0.204; GCA_021199635.1, s__Faecousia sp021199635, 95.0, 78.15, 0.244; GCA_017409645.1, s__Faecousia sp017409645, 95.0, 78.14, 0.186; GCA_934589065.1, s__Faecousia sp934589065, 95.0, 78.12, 0.222; GCA_017506735.1, s__Faecousia sp017506735, 95.0, 78.12, 0.244; GCA_002493965.1, s__Faecousia sp002493965, 95.0, 78.1, 0.26; GCA_020025595.1, s__Faecousia sp020025595, 95.0, 78.09, 0.21; GCA_015068225.1, s__Faecousia sp015068225, 95.0, 78.08, 0.197; GCA_934569195.1, s__Faecousia sp934569195, 95.0, 78.06, 0.147; GCA_015068155.1, s__Faecousia sp015068155, 95.0, 78.0, 0.199; GCA_017936985.1, s__Faecousia sp017936985, 95.0, 77.99, 0.14; GCA_020025545.1, s__Faecousia sp020025545, 95.0, 77.96, 0.226; GCA_015067895.1, s__Faecousia sp015067895, 95.0, 77.95, 0.258; GCA_017505505.1, s__Faecousia sp017505505, 95.0, 77.93, 0.166; GCA_019418025.1, s__Faecousia sp019418025, 95.0, 77.93, 0.206; GCA_017939025.1, s__Faecousia sp017939025, 95.0, 77.86, 0.167; GCA_017436785.1, s__Faecousia sp017436785, 95.0, 77.76, 0.235; GCA_017555395.1, s__Faecousia sp017555395, 95.0, 77.75, 0.213; GCA_017516785.1, s__Faecousia sp017516785, 95.0, 77.7, 0.201; GCA_017408725.1, s__Faecousia sp017408725, 95.0, 77.68, 0.132; GCA_017631155.1, s__Faecousia sp017631155, 95.0, 77.5, 0.165; GCA_020025575.1, s__Faecousia sp020025575, 95.0, 77.49, 0.158; GCA_017436035.1, s__Faecousia sp017436035, 95.0, 77.46, 0.149; GCA_900769845.1, s__Faecousia sp900769845, 95.0, 77.46, 0.172; GCA_017409205.1, s__Faecousia sp017409205, 95.0, 77.45, 0.161; GCA_017435245.1, s__Faecousia sp017435245, 95.0, 77.28, 0.127; GCA_017620525.1, s__Faecousia sp017620525, 95.0, 77.23, 0.145; GCA_017646545.1, s__Faecousia sp017646545, 95.0, 77.18, 0.147; GCA_017397565.1, s__Faecousia sp017397565, 95.0, 77.18, 0.167; GCA_017473455.1, s__Faecousia sp017473455, 95.0, 77.16, 0.17; GCA_017537045.1, s__Faecousia sp017537045, 95.0, 76.92, 0.156	73.51	11
GF13GGE_1_bin.38	d__Bacteria;p__Bacteroidota;c__Bacteroidia;o__Bacteroidales;f__UBA932;g__Cryptobacteroides;s__	N/A	N/A	N/A	N/A	N/A	GCA_900760425.1	d__Bacteria;p__Bacteroidota;c__Bacteroidia;o__Bacteroidales;f__UBA932;g__Cryptobacteroides;s__Cryptobacteroides sp900760425	78.03	0.236	d__Bacteria;p__Bacteroidota;c__Bacteroidia;o__Bacteroidales;f__UBA932;g__Cryptobacteroides;s__	taxonomic classification defined by topology and ANI	classification based on placement in class-level tree	GCA_934675095.1, s__Cryptobacteroides sp934675095, 95.0, 78.37, 0.065; GCA_022777205.1, s__Cryptobacteroides sp022777205, 95.0, 78.21, 0.085; GCA_934725015.1, s__Cryptobacteroides sp934725015, 95.0, 78.17, 0.083; GCA_017694785.1, s__Cryptobacteroides intestinigallinarum, 95.0, 78.0, 0.143; GCA_944326305.1, s__Cryptobacteroides sp944326305, 95.0, 77.85, 0.157; GCA_002440085.1, s__Cryptobacteroides sp002440085, 95.0, 77.84, 0.067; GCA_017694845.1, s__Cryptobacteroides intestinavium, 95.0, 77.84, 0.135; GCA_900545245.1, s__Cryptobacteroides sp900545245, 95.0, 77.83, 0.073; GCA_945827785.1, s__Cryptobacteroides sp945827785, 95.0, 77.8, 0.127; GCA_017695065.1, s__Cryptobacteroides excrementipullorum, 95.0, 77.78, 0.139; GCA_944323805.1, s__Cryptobacteroides sp944323805, 95.0, 77.77, 0.157; GCA_944322565.1, s__Cryptobacteroides sp944322565, 95.0, 77.77, 0.153; GCA_900546395.1, s__Cryptobacteroides sp900546395, 95.0, 77.76, 0.099; GCA_002439805.1, s__Cryptobacteroides sp002439805, 95.0, 77.74, 0.085; GCA_017937885.1, s__Cryptobacteroides sp017937885, 95.0, 77.72, 0.087; GCA_017695115.1, s__Cryptobacteroides avicola, 95.0, 77.71, 0.115; GCA_009774765.1, s__Cryptobacteroides sp009774765, 95.0, 77.68, 0.167; GCA_944322585.1, s__Cryptobacteroides sp944322585, 95.0, 77.67, 0.171; GCA_910585445.1, s__Cryptobacteroides sp910585445, 95.0, 77.65, 0.159; GCA_945870315.1, s__Cryptobacteroides sp945870315, 95.0, 77.65, 0.085; GCA_017938925.1, s__Cryptobacteroides sp017938925, 95.0, 77.61, 0.117; GCA_944322715.1, s__Cryptobacteroides sp944322715, 95.0, 77.59, 0.181; GCA_002298075.1, s__Cryptobacteroides sp002298075, 95.0, 77.56, 0.121; GCA_944323825.1, s__Cryptobacteroides sp944323825, 95.0, 77.56, 0.196; GCA_017442315.1, s__Cryptobacteroides sp017442315, 95.0, 77.56, 0.083; GCA_023667095.1, s__Cryptobacteroides sp023667095, 95.0, 77.55, 0.204; GCA_015060325.1, s__Cryptobacteroides sp015060325, 95.0, 77.54, 0.091; GCA_017555445.1, s__Cryptobacteroides sp017555445, 95.0, 77.54, 0.079; GCA_944326355.1, s__Cryptobacteroides sp944326355, 95.0, 77.52, 0.101; GCA_017695025.1, s__Cryptobacteroides excrementavium, 95.0, 77.51, 0.143; GCA_017694755.1, s__Cryptobacteroides merdavium, 95.0, 77.5, 0.147; GCA_015060385.1, s__Cryptobacteroides sp015060385, 95.0, 77.5, 0.079; GCA_945874155.1, s__Cryptobacteroides sp945874155, 95.0, 77.44, 0.091; GCA_020026355.1, s__Cryptobacteroides sp020026355, 95.0, 77.4, 0.087; GCA_017626555.1, s__Cryptobacteroides sp017626555, 95.0, 77.38, 0.109; GCA_944325965.1, s__Cryptobacteroides sp944325965, 95.0, 77.35, 0.119; GCA_944326325.1, s__Cryptobacteroides sp944326325, 95.0, 77.35, 0.147; GCA_022774085.1, s__Cryptobacteroides sp022774085, 95.0, 77.34, 0.093; GCA_944325465.1, s__Cryptobacteroides sp944325465, 95.0, 77.33, 0.137; GCA_017465225.1, s__Cryptobacteroides sp017465225, 95.0, 77.33, 0.101; GCA_015060455.1, s__Cryptobacteroides sp015060455, 95.0, 77.33, 0.091; GCA_015060255.1, s__Cryptobacteroides sp015060255, 95.0, 77.32, 0.095; GCA_944325435.1, s__Cryptobacteroides sp944325435, 95.0, 77.28, 0.163; GCA_017506825.1, s__Cryptobacteroides sp017506825, 95.0, 77.28, 0.085; GCA_944325505.1, s__Cryptobacteroides sp944325505, 95.0, 77.25, 0.139; GCA_944326375.1, s__Cryptobacteroides sp944326375, 95.0, 77.24, 0.129; GCA_944323505.1, s__Cryptobacteroides sp944323505, 95.0, 77.24, 0.129; GCA_015060405.1, s__Cryptobacteroides sp015060405, 95.0, 77.24, 0.125; GCA_015060395.1, s__Cryptobacteroides sp015060395, 95.0, 77.24, 0.103; GCA_944326335.1, s__Cryptobacteroides sp944326335, 95.0, 77.21, 0.137; GCA_017694835.1, s__Cryptobacteroides gallistercoris, 95.0, 77.2, 0.137; GCA_017695015.1, s__Cryptobacteroides faecigallinarum, 95.0, 77.18, 0.147; GCA_018711225.1, s__Cryptobacteroides intestinipullorum, 95.0, 77.16, 0.123; GCA_944326365.1, s__Cryptobacteroides sp944326365, 95.0, 77.15, 0.161; GCA_017473705.1, s__Cryptobacteroides sp017473705, 95.0, 77.14, 0.063; GCA_944322815.1, s__Cryptobacteroides sp944322815, 95.0, 77.13, 0.125; GCA_017561265.1, s__Cryptobacteroides sp017561265, 95.0, 77.13, 0.075; GCA_944326385.1, s__Cryptobacteroides sp944326385, 95.0, 77.11, 0.135; GCA_944322805.1, s__Cryptobacteroides sp944322805, 95.0, 77.09, 0.111; GCA_017625725.1, s__Cryptobacteroides sp017625725, 95.0, 77.07, 0.075; GCA_017437125.1, s__Cryptobacteroides sp017437125, 95.0, 77.07, 0.113; GCA_017631875.1, s__Cryptobacteroides sp017631875, 95.0, 77.06, 0.083; GCA_017399905.1, s__Cryptobacteroides sp017399905, 95.0, 77.06, 0.125; GCA_017626355.1, s__Cryptobacteroides sp017626355, 95.0, 77.03, 0.095; GCA_944323245.1, s__Cryptobacteroides sp944323245, 95.0, 77.02, 0.135; GCA_015060205.1, s__Cryptobacteroides sp015060205, 95.0, 76.99, 0.097; GCA_017694995.1, s__Cryptobacteroides faecavium, 95.0, 76.99, 0.127; GCA_017694885.1, s__Cryptobacteroides faecipullorum, 95.0, 76.98, 0.135; GCA_944326315.1, s__Cryptobacteroides sp944326315, 95.0, 76.97, 0.151; GCA_017415715.1, s__Cryptobacteroides sp017415715, 95.0, 76.96, 0.111; GCA_017630215.1, s__Cryptobacteroides sp017630215, 95.0, 76.95, 0.077; GCA_017452265.1, s__Cryptobacteroides sp017452265, 95.0, 76.93, 0.123; GCA_017398335.1, s__Cryptobacteroides sp017398335, 95.0, 76.91, 0.111; GCA_017550025.1, s__Cryptobacteroides sp017550025, 95.0, 76.9, 0.091; GCA_017555965.1, s__Cryptobacteroides sp017555965, 95.0, 76.87, 0.075; GCA_944325765.1, s__Cryptobacteroides sp944325765, 95.0, 76.84, 0.107; GCA_017471965.1, s__Cryptobacteroides sp017471965, 95.0, 76.84, 0.075; GCA_015060335.1, s__Cryptobacteroides sp015060335, 95.0, 76.84, 0.107; GCA_944323345.1, s__Cryptobacteroides sp944323345, 95.0, 76.79, 0.123; GCA_017560825.1, s__Cryptobacteroides sp017560825, 95.0, 76.78, 0.079; GCA_017502125.1, s__Cryptobacteroides sp017502125, 95.0, 76.75, 0.105; GCA_945874815.1, s__Cryptobacteroides sp945874815, 95.0, 76.71, 0.085; GCA_944323845.1, s__Cryptobacteroides sp944323845, 95.0, 76.71, 0.129; GCA_017631175.1, s__Cryptobacteroides sp017631175, 95.0, 76.71, 0.073; GCA_017694655.1, s__Cryptobacteroides merdigallinarum, 95.0, 76.7, 0.109; GCA_017556765.1, s__Cryptobacteroides sp017556765, 95.0, 76.68, 0.058; GCA_944323295.1, s__Cryptobacteroides sp944323295, 95.0, 76.67, 0.095; GCA_017546585.1, s__Cryptobacteroides sp017546585, 95.0, 76.66, 0.087; GCA_017461285.1, s__Cryptobacteroides sp017461285, 95.0, 76.65, 0.079; GCA_021153285.1, s__Cryptobacteroides sp021153285, 95.0, 76.6, 0.091; GCA_944322925.1, s__Cryptobacteroides sp944322925, 95.0, 76.57, 0.145; GCA_017399865.1, s__Cryptobacteroides sp017399865, 95.0, 76.54, 0.069; GCA_017549505.1, s__Cryptobacteroides sp017549505, 95.0, 76.53, 0.079; GCA_017472115.1, s__Cryptobacteroides sp017472115, 95.0, 76.41, 0.089; GCA_017549145.1, s__Cryptobacteroides sp017549145, 95.0, 76.35, 0.052; GCA_017546275.1, s__Cryptobacteroides sp017546275, 95.0, 76.3, 0.067; GCA_017559545.1, s__Cryptobacteroides sp017559545, 95.0, 76.21, 0.062; GCA_017474265.1, s__Cryptobacteroides sp017474265, 95.0, 76.15, 0.063; GCA_017560625.1, s__Cryptobacteroides sp017560625, 95.0, 76.09, 0.067	75.69	11
GF13GGE_1_bin.4	d__Bacteria;p__Bacillota_A;c__Clostridia;o__Oscillospirales;f__Ruminococcaceae;g__Faecalibacterium;s__	N/A	N/A	N/A	N/A	N/A	GCA_022652735.1	d__Bacteria;p__Bacillota_A;c__Clostridia;o__Oscillospirales;f__Ruminococcaceae;g__Faecalibacterium;s__Faecalibacterium sp022652735	77.88	0.311	d__Bacteria;p__Bacillota_A;c__Clostridia;o__Oscillospirales;f__Ruminococcaceae;g__Faecalibacterium;s__	taxonomic classification defined by topology and ANI	classification based on placement in class-level tree	GCF_022180365.1, s__Faecalibacterium gallinarum, 95.0, 80.45, 0.453; GCA_944387955.1, s__Faecalibacterium sp944387955, 95.0, 80.38, 0.453; GCA_900539945.1, s__Faecalibacterium sp900539945, 95.0, 80.34, 0.502; GCA_019116585.1, s__Faecalibacterium gallistercoris, 95.0, 80.28, 0.506; GCA_944386015.1, s__Faecalibacterium sp944386015, 95.0, 80.18, 0.476; GCF_002160895.1, s__Faecalibacterium sp002160895, 95.0, 80.16, 0.487; GCF_002549775.1, s__Faecalibacterium prausnitzii_F, 95.0, 80.07, 0.521; GCF_003287405.1, s__Faecalibacterium prausnitzii_J, 95.0, 79.9, 0.487; GCA_018883885.1, s__Faecalibacterium intestinavium, 95.0, 79.9, 0.363; GCA_019113345.1, s__Faecalibacterium intestinigallinarum, 95.0, 79.89, 0.449; GCA_019119685.1, s__Faecalibacterium faecigallinarum, 95.0, 79.88, 0.472; GCA_944387975.1, s__Faecalibacterium sp944387975, 95.0, 79.88, 0.371; GCF_002160915.1, s__Faecalibacterium avium, 95.0, 79.85, 0.521; GCA_934561115.1, s__Faecalibacterium sp934561115, 95.0, 79.79, 0.378; GCA_934525845.1, s__Faecalibacterium sp934525845, 95.0, 79.78, 0.457; GCF_023347535.1, s__Faecalibacterium sp900539885, 95.0, 79.76, 0.487; GCA_934501115.1, s__Faecalibacterium sp934501115, 95.0, 79.64, 0.345; GCA_019118985.1, s__Faecalibacterium faecipullorum, 95.0, 79.6, 0.423; GCA_017483235.1, s__Faecalibacterium sp017483235, 95.0, 79.58, 0.341; GCF_023347255.1, s__Faecalibacterium prausnitzii_D, 95.0, 79.55, 0.483; GCA_904394215.1, s__Faecalibacterium sp904394215, 95.0, 79.51, 0.498; GCA_934561485.1, s__Faecalibacterium sp934561485, 95.0, 79.5, 0.446; GCA_934503275.1, s__Faecalibacterium sp934503275, 95.0, 79.5, 0.457; GCA_934524985.1, s__Faecalibacterium sp934524985, 95.0, 79.47, 0.472; GCA_944385995.1, s__Faecalibacterium sp944385995, 95.0, 79.45, 0.404; GCF_003287455.1, s__Faecalibacterium hattorii, 95.0, 79.44, 0.438; GCF_023347295.1, s__Faecalibacterium sp003449675, 95.0, 79.42, 0.476; GCF_023347235.1, s__Faecalibacterium prausnitzii_A, 95.0, 79.41, 0.453; GCF_010509575.1, s__Faecalibacterium duncaniae, 95.0, 79.39, 0.442; GCA_934547065.1, s__Faecalibacterium sp934547065, 95.0, 79.37, 0.345; GCA_934525735.1, s__Faecalibacterium sp934525735, 95.0, 79.34, 0.39; GCF_003324185.1, s__Faecalibacterium prausnitzii, 95.0, 79.33, 0.498; GCA_934511465.1, s__Faecalibacterium sp934511465, 95.0, 79.33, 0.371; GCA_934526125.1, s__Faecalibacterium sp934526125, 95.0, 79.33, 0.449; GCA_934540955.1, s__Faecalibacterium sp934540955, 95.0, 79.33, 0.412; GCF_019967995.1, s__Faecalibacterium prausnitzii_E, 95.0, 79.32, 0.457; GCA_900765705.1, s__Faecalibacterium sp900765705, 95.0, 79.3, 0.363; GCA_934561555.1, s__Faecalibacterium sp934561555, 95.0, 79.3, 0.468; GCA_900540455.1, s__Faecalibacterium sp900540455, 95.0, 79.29, 0.367; GCA_014858325.1, s__Faecalibacterium sp014858325, 95.0, 79.28, 0.382; GCF_023347275.1, s__Faecalibacterium sp900758465, 95.0, 79.28, 0.468; GCA_934525325.1, s__Faecalibacterium sp934525325, 95.0, 79.24, 0.348; GCA_900765105.1, s__Faecalibacterium sp900765105, 95.0, 79.22, 0.356; GCA_900772565.1, s__Faecalibacterium sp900772565, 95.0, 79.18, 0.446; GCA_934512105.1, s__Faecalibacterium sp934512105, 95.0, 79.17, 0.434; GCA_934518555.1, s__Faecalibacterium sp934518555, 95.0, 79.17, 0.431; GCA_934525405.1, s__Faecalibacterium sp934525405, 95.0, 79.12, 0.356; GCF_020687245.1, s__Faecalibacterium longum, 95.0, 79.12, 0.427; GCA_934513205.1, s__Faecalibacterium sp934513205, 95.0, 79.07, 0.446; GCA_934553285.1, s__Faecalibacterium sp934553285, 95.0, 79.07, 0.427; GCA_934539245.1, s__Faecalibacterium sp934539245, 95.0, 79.07, 0.431; GCF_003287495.1, s__Faecalibacterium prausnitzii_I, 95.0, 79.05, 0.457; GCA_905215595.1, s__Faecalibacterium sp905215595, 95.0, 78.9, 0.33; GCA_934533135.1, s__Faecalibacterium sp934533135, 95.0, 78.87, 0.393; GCA_900551435.1, s__Faecalibacterium sp900551435, 95.0, 78.8, 0.393; GCA_004558805.1, s__Faecalibacterium prausnitzii_M, 95.0, 78.64, 0.412; GCA_002313795.1, s__Faecalibacterium prausnitzii_L, 95.0, 78.16, 0.3; GCA_934548045.1, s__Faecalibacterium sp934548045, 95.0, 78.08, 0.27; GCA_020025795.1, s__Faecalibacterium sp020025795, 95.0, 77.88, 0.18; GCA_020025825.1, s__Faecalibacterium sp020025825, 95.0, 77.39, 0.112	45.28	11
GF13GGE_1_bin.40	d__Bacteria;p__Bacillota_A;c__Clostridia;o__Oscillospirales;f__Oscillospiraceae;g__Dysosmobacter;s__	N/A	N/A	N/A	N/A	N/A	GCA_905200545.1	d__Bacteria;p__Bacillota_A;c__Clostridia;o__Oscillospirales;f__Oscillospiraceae;g__Dysosmobacter;s__Dysosmobacter sp905200545	88.58	0.798	d__Bacteria;p__Bacillota_A;c__Clostridia;o__Oscillospirales;f__Oscillospiraceae;g__Dysosmobacter;s__	taxonomic classification defined by topology and ANI	classification based on placement in class-level tree	GCF_018228705.1, s__Dysosmobacter sp018228705, 95.0, 82.44, 0.683; GCA_944387015.1, s__Dysosmobacter sp944387015, 95.0, 82.01, 0.564; GCA_900548505.1, s__Dysosmobacter sp900548505, 95.0, 81.69, 0.519; GCA_019118505.1, s__Dysosmobacter excrementavium, 95.0, 81.68, 0.58; GCA_019418625.1, s__Dysosmobacter sp019418625, 95.0, 81.64, 0.554; GCA_019118935.1, s__Dysosmobacter pullicola, 95.0, 81.52, 0.593; GCA_019118245.1, s__Dysosmobacter excrementigallinarum, 95.0, 81.47, 0.615; GCF_016902445.1, s__Dysosmobacter avistercoris, 95.0, 81.33, 0.606; GCA_900546705.1, s__Dysosmobacter sp900546705, 95.0, 81.24, 0.503; GCA_004558115.1, s__Dysosmobacter sp004558115, 95.0, 81.21, 0.449; GCA_900544955.1, s__Dysosmobacter sp900544955, 95.0, 81.2, 0.506; GCA_944385405.1, s__Dysosmobacter sp944385405, 95.0, 81.13, 0.538; GCA_945873695.1, s__Dysosmobacter sp945873695, 95.0, 81.09, 0.474; GCA_000436875.1, s__Dysosmobacter sp000436875, 95.0, 81.06, 0.526; GCF_021531915.1, s__Dysosmobacter valericigenes_A, 95.0, 80.93, 0.535; GCA_021771635.1, s__Dysosmobacter sp021771635, 95.0, 80.93, 0.522; GCA_945864305.1, s__Dysosmobacter sp945864305, 95.0, 80.79, 0.529; GCA_944382995.1, s__Dysosmobacter sp944382995, 95.0, 80.77, 0.516; GCA_900770295.1, s__Dysosmobacter sp900770295, 95.0, 80.77, 0.564; GCA_900551885.1, s__Dysosmobacter sp900551885, 95.0, 80.75, 0.542; GCA_934590165.1, s__Dysosmobacter sp934590165, 95.0, 80.7, 0.51; GCF_005121165.3, s__Dysosmobacter welbionis, 95.0, 80.67, 0.571; GCF_021531435.1, s__Dysosmobacter valericigenes_B, 95.0, 80.56, 0.574; GCA_021771265.1, s__Dysosmobacter sp021771265, 95.0, 80.36, 0.522; GCA_017937405.1, s__Dysosmobacter sp017937405, 95.0, 80.35, 0.529; GCA_944387035.1, s__Dysosmobacter sp944387035, 95.0, 80.31, 0.468; GCA_945876285.1, s__Dysosmobacter sp945876285, 95.0, 80.28, 0.5; GCA_944385455.1, s__Dysosmobacter sp944385455, 95.0, 80.27, 0.449; GCA_017469475.1, s__Dysosmobacter sp017469475, 95.0, 80.26, 0.458; GCA_910585385.1, s__Dysosmobacter sp910585385, 95.0, 80.14, 0.423; GCA_945862785.1, s__Dysosmobacter sp945862785, 95.0, 80.12, 0.423; GCA_023406225.1, s__Dysosmobacter sp023406225, 95.0, 79.92, 0.535; GCA_022778785.1, s__Dysosmobacter sp022778785, 95.0, 79.91, 0.455; GCF_000403435.2, s__Dysosmobacter sp000403435, 95.0, 79.86, 0.497; GCA_900550685.1, s__Dysosmobacter sp900550685, 95.0, 79.82, 0.391; GCA_021769865.1, s__Dysosmobacter sp021769865, 95.0, 79.79, 0.385; GCA_910584075.1, s__Dysosmobacter sp910584075, 95.0, 79.6, 0.446; GCA_904393855.1, s__Dysosmobacter sp904393855, 95.0, 79.6, 0.401; GCA_944385475.1, s__Dysosmobacter sp944385475, 95.0, 79.56, 0.353; GCA_019423635.1, s__Dysosmobacter sp019423635, 95.0, 79.56, 0.442; GCA_910587525.1, s__Dysosmobacter sp910587525, 95.0, 79.54, 0.41; GCA_934504065.1, s__Dysosmobacter sp934504065, 95.0, 79.5, 0.388; GCA_016293265.1, s__Dysosmobacter sp016293265, 95.0, 79.45, 0.388; GCA_910584465.1, s__Dysosmobacter sp910584465, 95.0, 79.44, 0.407; GCA_910576865.1, s__Dysosmobacter sp910576865, 95.0, 79.33, 0.423; GCA_944387055.1, s__Dysosmobacter sp944387055, 95.0, 79.29, 0.426; GCA_017482345.1, s__Dysosmobacter sp017482345, 95.0, 79.29, 0.346; GCA_910574635.1, s__Dysosmobacter sp009774015, 95.0, 79.17, 0.429; GCA_019417795.1, s__Dysosmobacter sp019417795, 95.0, 79.13, 0.186; GCA_910579435.1, s__Dysosmobacter sp910579435, 95.0, 79.1, 0.442; GCA_020025415.1, s__Dysosmobacter sp020025415, 95.0, 79.05, 0.282; GCA_004553545.1, s__Dysosmobacter sp004553545, 95.0, 79.0, 0.388; GCA_022796315.1, s__Dysosmobacter sp022796315, 95.0, 79.0, 0.385; GCA_910586735.1, s__Dysosmobacter sp910586735, 95.0, 78.96, 0.394; GCA_910575505.1, s__Dysosmobacter sp910575505, 95.0, 78.9, 0.455; GCA_900544105.1, s__Dysosmobacter sp900544105, 95.0, 78.88, 0.34; GCA_017380995.1, s__Dysosmobacter sp017380995, 95.0, 78.86, 0.247; GCA_910583695.1, s__Dysosmobacter sp910583695, 95.0, 78.85, 0.413; GCF_014297285.1, s__Dysosmobacter sp001916835, 95.0, 78.85, 0.407; GCA_910587875.1, s__Dysosmobacter sp910587875, 95.0, 78.84, 0.439; GCA_014799855.1, s__Dysosmobacter sp014799855, 95.0, 78.78, 0.237; GCA_910588005.1, s__Dysosmobacter sp910588005, 95.0, 78.78, 0.378; GCA_910588175.1, s__Dysosmobacter sp910588175, 95.0, 78.76, 0.369; GCA_910579365.1, s__Dysosmobacter sp910579365, 95.0, 78.75, 0.423; GCA_900763685.1, s__Dysosmobacter sp900763685, 95.0, 78.75, 0.272; GCA_015068025.1, s__Dysosmobacter sp015068025, 95.0, 78.74, 0.324; GCA_910587705.1, s__Dysosmobacter sp910587705, 95.0, 78.73, 0.417; GCA_934636905.1, s__Dysosmobacter sp934636905, 95.0, 78.73, 0.295; GCA_910585165.1, s__Dysosmobacter sp910585165, 95.0, 78.54, 0.362; GCA_910583785.1, s__Dysosmobacter sp910583785, 95.0, 78.51, 0.439; GCA_910584995.1, s__Dysosmobacter sp910584995, 95.0, 78.5, 0.381; GCA_009773995.1, s__Dysosmobacter sp009773995, 95.0, 78.49, 0.388; GCA_900544615.1, s__Dysosmobacter sp900544615, 95.0, 78.45, 0.369; GCA_910575815.1, s__Dysosmobacter sp910575815, 95.0, 78.41, 0.365; GCA_934597465.1, s__Dysosmobacter sp934597465, 95.0, 78.41, 0.266; GCA_017410185.1, s__Dysosmobacter sp017410185, 95.0, 78.38, 0.234; GCA_022652815.1, s__Dysosmobacter sp022652815, 95.0, 78.35, 0.237; GCF_018408705.1, s__Dysosmobacter faecalis, 95.0, 78.31, 0.349; GCA_015068335.1, s__Dysosmobacter sp015068335, 95.0, 78.31, 0.269; GCF_900115635.1, s__Dysosmobacter sp900115635, 95.0, 78.23, 0.381; GCA_022791135.1, s__Dysosmobacter sp022791135, 95.0, 78.15, 0.308; GCA_910578935.1, s__Dysosmobacter sp910578935, 95.0, 78.06, 0.324; GCA_022652655.1, s__Dysosmobacter sp022652655, 95.0, 77.99, 0.282; GCA_900542115.1, s__Dysosmobacter sp900542115, 95.0, 77.96, 0.276; GCA_017547085.1, s__Dysosmobacter sp017547085, 95.0, 77.95, 0.285; GCA_022801815.1, s__Dysosmobacter sp022801815, 95.0, 77.94, 0.279; GCA_022791875.1, s__Dysosmobacter sp022791875, 95.0, 77.9, 0.301; GCA_020025475.1, s__Dysosmobacter sp020025475, 95.0, 77.9, 0.247; GCA_910585245.1, s__Dysosmobacter sp910585245, 95.0, 77.83, 0.356; GCA_022797935.1, s__Dysosmobacter sp022797935, 95.0, 77.63, 0.314; GCA_934565855.1, s__Dysosmobacter sp934565855, 95.0, 77.62, 0.231; GCA_015067995.1, s__Dysosmobacter sp015067995, 95.0, 77.55, 0.212; GCA_905234565.1, s__Dysosmobacter sp905234565, 95.0, 77.31, 0.215; GCA_934563745.1, s__Dysosmobacter sp934563745, 95.0, 77.3, 0.285; GCA_024404295.1, s__Dysosmobacter sp024404295, 95.0, 77.28, 0.08; GCA_910576845.1, s__Dysosmobacter sp910576845, 95.0, 77.25, 0.202; GCA_910589315.1, s__Dysosmobacter sp910589315, 95.0, 76.81, 0.163; GCA_910577405.1, s__Dysosmobacter sp910577405, 95.0, 76.8, 0.163; GCA_022795445.1, s__Dysosmobacter sp022795445, 95.0, 76.62, 0.17	38.03	11
GF13GGE_1_bin.42	d__Bacteria;p__Bacillota;c__Bacilli;o__RF39;f__UBA660;g__Fimihabitans;s__Fimihabitans intestinipullorum	GCA_900553765.1	95	d__Bacteria;p__Bacillota;c__Bacilli;o__RF39;f__UBA660;g__Fimihabitans;s__Fimihabitans intestinipullorum	97.27	0.771	GCA_900553765.1	d__Bacteria;p__Bacillota;c__Bacilli;o__RF39;f__UBA660;g__Fimihabitans;s__Fimihabitans intestinipullorum	97.27	0.771	d__Bacteria;p__Bacillota;c__Bacilli;o__RF39;f__UBA660;g__Fimihabitans;s__	taxonomic classification defined by topology and ANI	topological placement and ANI have congruent species assignments	GCA_944331895.1, s__Fimihabitans sp944331895, 95.0, 89.77, 0.863	72.87	11
GF13GGE_1_bin.43	d__Bacteria;p__Bacillota_B;c__Peptococcia;o__Peptococcales;f__Peptococcaceae;g__UMGS1590;s__	N/A	N/A	N/A	N/A	N/A	GCA_019420345.1	d__Bacteria;p__Bacillota_B;c__Peptococcia;o__Peptococcales;f__Peptococcaceae;g__UMGS1590;s__UMGS1590 sp019420345	94.09	0.827	d__Bacteria;p__Bacillota_B;c__Peptococcia;o__Peptococcales;f__Peptococcaceae;g__UMGS1590;s__	taxonomic classification defined by topology and ANI	classification based on placement in class-level tree	GCA_900552455.1, s__UMGS1590 sp900552455, 95.0, 80.19, 0.402; GCA_900553245.1, s__UMGS1590 sp900553245, 95.0, 78.72, 0.254; GCA_900759105.1, s__UMGS1590 sp900759105, 95.0, 78.64, 0.19; GCA_934229395.1, s__UMGS1590 sp934229395, 95.0, 78.42, 0.217	96.37	11
GF13GGE_1_bin.47	d__Bacteria;p__Elusimicrobiota;c__Elusimicrobia;o__Elusimicrobiales;f__Elusimicrobiaceae;g__UBA1436;s__UBA1436 sp944327085	GCA_944327085.1	95	d__Bacteria;p__Elusimicrobiota;c__Elusimicrobia;o__Elusimicrobiales;f__Elusimicrobiaceae;g__UBA1436;s__UBA1436 sp944327085	97.55	0.994	GCA_944327085.1	d__Bacteria;p__Elusimicrobiota;c__Elusimicrobia;o__Elusimicrobiales;f__Elusimicrobiaceae;g__UBA1436;s__UBA1436 sp944327085	97.55	0.994	d__Bacteria;p__Elusimicrobiota;c__Elusimicrobia;o__Elusimicrobiales;f__Elusimicrobiaceae;g__UBA1436;s__	taxonomic classification defined by topology and ANI	topological placement and ANI have congruent species assignments	GCA_944324735.1, s__UBA1436 sp944324735, 95.0, 90.21, 0.911; GCA_944324655.1, s__UBA1436 sp944324655, 95.0, 85.44, 0.911; GCA_944324095.1, s__UBA1436 sp944324095, 95.0, 83.44, 0.86; GCA_900540405.1, s__UBA1436 sp900540405, 95.0, 80.79, 0.726; GCA_934662565.1, s__UBA1436 sp934662565, 95.0, 80.37, 0.707; GCF_002159705.1, s__UBA1436 sp002159705, 95.0, 80.18, 0.573; GCA_934644855.1, s__UBA1436 sp934644855, 95.0, 80.17, 0.459; GCA_944324965.1, s__UBA1436 sp944324965, 95.0, 79.91, 0.618; GCA_944324635.1, s__UBA1436 sp944324635, 95.0, 79.8, 0.618; GCA_002329395.1, s__UBA1436 sp002329395, 95.0, 79.53, 0.529; GCA_944322825.1, s__UBA1436 sp944322825, 95.0, 79.5, 0.573; GCA_944325235.1, s__UBA1436 sp944325235, 95.0, 79.4, 0.541; GCA_910576915.1, s__UBA1436 sp910576915, 95.0, 79.38, 0.503; GCA_934667625.1, s__UBA1436 sp934667625, 95.0, 79.08, 0.465; GCA_944325225.1, s__UBA1436 sp944325225, 95.0, 79.02, 0.561; GCA_002432025.1, s__UBA1436 sp002432025, 95.0, 78.99, 0.516; GCA_900315845.1, s__UBA1436 sp900315845, 95.0, 78.88, 0.299; GCA_902781765.1, s__UBA1436 sp902781765, 95.0, 78.87, 0.223; GCA_945483375.1, s__UBA1436 sp945483375, 95.0, 78.7, 0.35; GCA_900541355.1, s__UBA1436 sp900541355, 95.0, 78.58, 0.49; GCA_902765225.1, s__UBA1436 sp902765225, 95.0, 78.42, 0.21; GCA_015062115.1, s__UBA1436 sp015062115, 95.0, 78.41, 0.446; GCA_902761975.1, s__UBA1436 sp902761975, 95.0, 78.31, 0.401; GCA_902794125.1, s__UBA1436 sp902794125, 95.0, 78.27, 0.312; GCA_017961585.1, s__UBA1436 sp017961585, 95.0, 78.2, 0.357; GCA_944326765.1, s__UBA1436 sp944326765, 95.0, 78.19, 0.439; GCA_024405075.1, s__UBA1436 sp024405075, 95.0, 78.09, 0.293; GCA_902772695.1, s__UBA1436 sp902772695, 95.0, 78.09, 0.153; GCA_900319885.1, s__UBA1436 sp900319885, 95.0, 78.04, 0.268; GCA_902798835.1, s__UBA1436 sp902798835, 95.0, 78.04, 0.223; GCA_017525025.1, s__UBA1436 sp017525025, 95.0, 78.03, 0.325; GCA_900315795.1, s__UBA1436 sp900315795, 95.0, 77.98, 0.344; GCA_900319325.1, s__UBA1436 sp900319325, 95.0, 77.98, 0.248; GCA_902794895.1, s__UBA1436 sp902794895, 95.0, 77.91, 0.318; GCA_017961295.1, s__UBA1436 sp017961295, 95.0, 77.86, 0.217; GCA_002309715.1, s__UBA1436 sp002309715, 95.0, 77.7, 0.299; GCA_017646765.1, s__UBA1436 sp017646765, 95.0, 77.64, 0.338; GCA_016283355.1, s__UBA1436 sp016283355, 95.0, 77.63, 0.261; GCA_944325055.1, s__UBA1436 sp944325055, 95.0, 77.48, 0.357; GCA_016282685.1, s__UBA1436 sp016282685, 95.0, 77.36, 0.217; GCA_902767385.1, s__UBA1436 sp902767385, 95.0, 77.29, 0.248; GCA_017475405.1, s__UBA1436 sp017475405, 95.0, 77.25, 0.236; GCA_902766765.1, s__UBA1436 sp902766765, 95.0, 77.18, 0.236	68.98	11
GF13GGE_1_bin.49	d__Bacteria;p__Bacteroidota;c__Bacteroidia;o__Bacteroidales;f__P3;g__Onthomorpha;s__Onthomorpha sp944320415	GCA_944320415.1	95	d__Bacteria;p__Bacteroidota;c__Bacteroidia;o__Bacteroidales;f__P3;g__Onthomorpha;s__Onthomorpha sp944320415	98.86	0.93	GCA_944320415.1	d__Bacteria;p__Bacteroidota;c__Bacteroidia;o__Bacteroidales;f__P3;g__Onthomorpha;s__Onthomorpha sp944320415	98.86	0.93	d__Bacteria;p__Bacteroidota;c__Bacteroidia;o__Bacteroidales;f__P3;g__Onthomorpha;s__	taxonomic classification defined by topology and ANI	topological placement and ANI have congruent species assignments	GCA_019114015.1, s__Onthomorpha intestinigallinarum, 95.0, 94.44, 0.898; GCA_900545215.1, s__Onthomorpha sp900545215, 95.0, 76.73, 0.118; GCA_004551865.1, s__Onthomorpha sp004551865, 95.0, 76.62, 0.111; GCA_017647785.1, s__Onthomorpha sp017647785, 95.0, 76.54, 0.083; GCA_017632095.1, s__Onthomorpha sp017632095, 95.0, 76.52, 0.094; GCA_002358835.1, s__Onthomorpha sp002358835, 95.0, 76.48, 0.094; GCA_017559135.1, s__Onthomorpha sp017559135, 95.0, 76.37, 0.095; GCA_016296345.1, s__Onthomorpha sp016296345, 95.0, 76.34, 0.105; GCA_017647065.1, s__Onthomorpha sp017647065, 95.0, 76.3, 0.086; GCA_002358855.1, s__Onthomorpha sp002358855, 95.0, 76.27, 0.066; GCA_900546465.1, s__Onthomorpha sp900546465, 95.0, 75.85, 0.095	96.5	11
GF13GGE_1_bin.50	d__Bacteria;p__Pseudomonadota;c__Alphaproteobacteria;o__Rs-D84;f__Rs-D84;g__Enterousia;s__	N/A	N/A	N/A	N/A	N/A	GCA_018714345.1	d__Bacteria;p__Pseudomonadota;c__Alphaproteobacteria;o__Rs-D84;f__Rs-D84;g__Enterousia;s__Enterousia avicola	80.75	0.568	d__Bacteria;p__Pseudomonadota;c__Alphaproteobacteria;o__Rs-D84;f__Rs-D84;g__Enterousia;s__	taxonomic classification defined by topology and ANI	classification based on placement in class-level tree	GCA_944390125.1, s__Enterousia sp944390125, 95.0, 81.7, 0.736; GCA_944389555.1, s__Enterousia sp944389555, 95.0, 80.12, 0.556; GCA_944389535.1, s__Enterousia sp944389535, 95.0, 79.85, 0.544; GCA_944389685.1, s__Enterousia sp944389685, 95.0, 79.76, 0.5; GCA_944390835.1, s__Enterousia sp944390835, 95.0, 79.34, 0.518; GCA_944389265.1, s__Enterousia sp944389265, 95.0, 79.03, 0.456; GCA_944392815.1, s__Enterousia sp944392815, 95.0, 78.87, 0.452; GCA_944393245.1, s__Enterousia sp944393245, 95.0, 78.73, 0.54; GCA_944389465.1, s__Enterousia sp944389465, 95.0, 78.63, 0.52; GCA_944389515.1, s__Enterousia sp944389515, 95.0, 78.6, 0.516; GCA_944392565.1, s__Enterousia sp944392565, 95.0, 78.56, 0.44; GCA_017694175.1, s__Enterousia excrementavium, 95.0, 78.51, 0.38; GCA_944389495.1, s__Enterousia sp944389495, 95.0, 78.51, 0.468; GCA_944389345.1, s__Enterousia sp944389345, 95.0, 78.5, 0.456; GCA_944392775.1, s__Enterousia sp944392775, 95.0, 78.48, 0.388; GCA_944392595.1, s__Enterousia sp944392595, 95.0, 78.42, 0.444; GCA_944389135.1, s__Enterousia sp944389135, 95.0, 78.38, 0.496; GCA_944389595.1, s__Enterousia sp944389595, 95.0, 78.36, 0.468; GCA_944407095.1, s__Enterousia intestinigallinarum, 95.0, 78.24, 0.488; GCA_017463185.1, s__Enterousia sp017463185, 95.0, 78.14, 0.236; GCA_017403085.1, s__Enterousia sp017403085, 95.0, 78.1, 0.232; GCA_944389385.1, s__Enterousia sp944389385, 95.0, 78.08, 0.444; GCA_017505705.1, s__Enterousia sp017505705, 95.0, 78.06, 0.28; GCA_944389235.1, s__Enterousia sp944389235, 95.0, 78.01, 0.412; GCA_017522445.1, s__Enterousia sp017522445, 95.0, 77.99, 0.184; GCA_002437665.1, s__Enterousia sp002437665, 95.0, 77.98, 0.316; GCA_017466525.1, s__Enterousia sp017466525, 95.0, 77.95, 0.244; GCA_944389525.1, s__Enterousia sp944389525, 95.0, 77.94, 0.376; GCA_944390225.1, s__Enterousia sp944390225, 95.0, 77.92, 0.368; GCA_900546225.1, s__Enterousia sp900546225, 95.0, 77.9, 0.292; GCA_900549365.1, s__Enterousia sp900549365, 95.0, 77.89, 0.308; GCA_934255455.1, s__Enterousia sp934255455, 95.0, 77.88, 0.292; GCA_900550495.1, s__Enterousia sp900550495, 95.0, 77.86, 0.264; GCA_017629245.1, s__Enterousia sp017629245, 95.0, 77.86, 0.236; GCA_015062545.1, s__Enterousia sp015062545, 95.0, 77.82, 0.264; GCA_944389645.1, s__Enterousia sp944389645, 95.0, 77.79, 0.284; GCA_017630405.1, s__Enterousia sp017630405, 95.0, 77.79, 0.22; GCA_944392535.1, s__Enterousia sp944392535, 95.0, 77.77, 0.424; GCA_017513285.1, s__Enterousia sp017513285, 95.0, 77.76, 0.22; GCA_017451625.1, s__Enterousia sp017451625, 95.0, 77.75, 0.231; GCA_017503725.1, s__Enterousia sp017503725, 95.0, 77.73, 0.232; GCA_902787665.1, s__Enterousia sp902787665, 95.0, 77.71, 0.26; GCA_934276735.1, s__Enterousia sp934276735, 95.0, 77.7, 0.28; GCA_944389185.1, s__Enterousia sp944389185, 95.0, 77.63, 0.342; GCA_017409215.1, s__Enterousia sp017409215, 95.0, 77.62, 0.224; GCA_017935245.1, s__Enterousia sp017935245, 95.0, 77.56, 0.216; GCA_017694255.1, s__Enterousia avistercoris, 95.0, 77.54, 0.373; GCA_024402715.1, s__Enterousia sp024402715, 95.0, 77.54, 0.216; GCA_016301865.1, s__Enterousia sp016301865, 95.0, 77.54, 0.184; GCA_900550565.1, s__Enterousia sp900550565, 95.0, 77.53, 0.284; GCA_015062495.1, s__Enterousia sp015062495, 95.0, 77.52, 0.22; GCA_934230415.1, s__Enterousia sp934230415, 95.0, 77.52, 0.284; GCA_023665245.1, s__Enterousia sp023665245, 95.0, 77.51, 0.28; GCA_015062525.1, s__Enterousia sp015062525, 95.0, 77.5, 0.232; GCA_017502865.1, s__Enterousia sp017502865, 95.0, 77.49, 0.244; GCA_023402015.1, s__Enterousia sp023402015, 95.0, 77.47, 0.336; GCA_017436325.1, s__Enterousia sp017436325, 95.0, 77.46, 0.236; GCA_902762295.1, s__Enterousia sp902762295, 95.0, 77.42, 0.156; GCA_017520675.1, s__Enterousia sp017520675, 95.0, 77.38, 0.22; GCA_017475605.1, s__Enterousia sp017475605, 95.0, 77.37, 0.204; GCA_902774305.1, s__Enterousia sp902774305, 95.0, 77.36, 0.188; GCA_902776515.1, s__Enterousia sp902776515, 95.0, 77.34, 0.213; GCA_017546085.1, s__Enterousia sp017546085, 95.0, 77.33, 0.25; GCA_934272785.1, s__Enterousia sp934272785, 95.0, 77.33, 0.288; GCA_017450905.1, s__Enterousia sp017450905, 95.0, 77.31, 0.148; GCA_902771695.1, s__Enterousia sp902771695, 95.0, 77.31, 0.22; GCA_015062445.1, s__Enterousia sp015062445, 95.0, 77.3, 0.212; GCA_017383325.1, s__Enterousia sp017383325, 95.0, 77.3, 0.236; GCA_017471805.1, s__Enterousia sp017471805, 95.0, 77.29, 0.172; GCA_017535105.1, s__Enterousia sp017535105, 95.0, 77.28, 0.256; GCA_017631895.1, s__Enterousia sp017631895, 95.0, 77.27, 0.188; GCA_934232895.1, s__Enterousia sp934232895, 95.0, 77.27, 0.248; GCA_905234185.1, s__Enterousia sp905234185, 95.0, 77.26, 0.208; GCA_017425725.1, s__Enterousia sp017425725, 95.0, 77.19, 0.224; GCA_017472065.1, s__Enterousia sp017472065, 95.0, 77.17, 0.22; GCA_017960855.1, s__Enterousia sp017960855, 95.0, 77.16, 0.156; GCA_017642625.1, s__Enterousia sp017642625, 95.0, 77.15, 0.191; GCA_902790415.1, s__Enterousia sp902790415, 95.0, 77.15, 0.256; GCA_024402765.1, s__Enterousia sp024402765, 95.0, 77.15, 0.194; GCA_016285415.1, s__Enterousia sp016285415, 95.0, 77.14, 0.215; GCA_017937735.1, s__Enterousia sp017937735, 95.0, 77.13, 0.208; GCA_944390185.1, s__Enterousia sp944390185, 95.0, 77.12, 0.283; GCA_904502245.1, s__Enterousia sp904502245, 95.0, 77.12, 0.21; GCA_904502095.1, s__Enterousia sp904502095, 95.0, 77.11, 0.212; GCA_017615655.1, s__Enterousia sp017615655, 95.0, 77.02, 0.172; GCA_018064405.1, s__Enterousia sp018064405, 95.0, 76.97, 0.235; GCA_013316395.1, s__Enterousia sp013316395, 95.0, 76.97, 0.21; GCA_017616975.1, s__Enterousia sp017616975, 95.0, 76.96, 0.2; GCA_017546265.1, s__Enterousia sp017546265, 95.0, 76.91, 0.192; GCA_017528045.1, s__Enterousia sp017528045, 95.0, 76.88, 0.176; GCA_017618595.1, s__Enterousia sp017618595, 95.0, 76.83, 0.16; GCA_017964865.1, s__Enterousia sp017964865, 95.0, 76.8, 0.158; GCA_017549445.1, s__Enterousia sp017549445, 95.0, 76.79, 0.18; GCA_014803525.1, s__Enterousia sp014803525, 95.0, 76.79, 0.204; GCA_014802705.1, s__Enterousia sp014802705, 95.0, 76.72, 0.116; GCA_017936185.1, s__Enterousia sp017936185, 95.0, 76.69, 0.148; GCA_017471445.1, s__Enterousia sp017471445, 95.0, 76.66, 0.162; GCA_900313285.1, s__Enterousia sp900313285, 95.0, 76.66, 0.168; GCA_017554665.1, s__Enterousia sp017554665, 95.0, 76.65, 0.202	72.65	11
GF13GGE_1_bin.51	d__Bacteria;p__Bacillota_A;c__Clostridia;o__Oscillospirales;f__Oscillospiraceae;g__Faecousia;s__Faecousia faecavium	GCA_018712645.1	95	d__Bacteria;p__Bacillota_A;c__Clostridia;o__Oscillospirales;f__Oscillospiraceae;g__Faecousia;s__Faecousia faecavium	97.44	0.855	GCA_018712645.1	d__Bacteria;p__Bacillota_A;c__Clostridia;o__Oscillospirales;f__Oscillospiraceae;g__Faecousia;s__Faecousia faecavium	97.44	0.855	d__Bacteria;p__Bacillota_A;c__Clostridia;o__Oscillospirales;f__Oscillospiraceae;g__Faecousia;s__	taxonomic classification defined by topology and ANI	topological placement and ANI have congruent species assignments	GCA_944387615.1, s__Faecousia sp944387615, 95.0, 93.71, 0.627; GCA_944387145.1, s__Faecousia sp944387145, 95.0, 93.06, 0.697; GCA_900554625.1, s__Faecousia sp900554625, 95.0, 92.6, 0.537; GCA_944382965.1, s__Faecousia sp944382965, 95.0, 90.79, 0.783; GCA_018715835.1, s__Faecousia intestinavium, 95.0, 81.15, 0.441; GCA_944387685.1, s__Faecousia sp944387685, 95.0, 80.59, 0.486; GCA_022786965.1, s__Faecousia sp022786965, 95.0, 79.86, 0.377; GCF_018918045.1, s__Faecousia sp018918045, 95.0, 79.85, 0.234; GCA_004562395.1, s__Faecousia sp004562395, 95.0, 79.74, 0.318; GCA_017398105.1, s__Faecousia sp017398105, 95.0, 79.63, 0.367; GCA_022786995.1, s__Faecousia sp022786995, 95.0, 79.63, 0.365; GCA_934569215.1, s__Faecousia sp934569215, 95.0, 79.6, 0.261; GCA_944387635.1, s__Faecousia sp944387635, 95.0, 79.57, 0.354; GCA_900546075.1, s__Faecousia sp900546075, 95.0, 79.55, 0.311; GCA_934630985.1, s__Faecousia sp934630985, 95.0, 79.53, 0.27; GCA_022775085.1, s__Faecousia sp022775085, 95.0, 79.51, 0.371; GCA_934589705.1, s__Faecousia sp934589705, 95.0, 79.49, 0.334; GCA_944385535.1, s__Faecousia sp944385535, 95.0, 79.48, 0.396; GCA_900544945.1, s__Faecousia sp900544945, 95.0, 79.45, 0.324; GCA_002436765.1, s__Faecousia sp002436765, 95.0, 79.44, 0.301; GCA_900762245.1, s__Faecousia sp900762245, 95.0, 79.43, 0.287; GCA_017461445.1, s__Faecousia sp017461445, 95.0, 79.32, 0.365; GCA_000434635.1, s__Faecousia sp000434635, 95.0, 79.29, 0.312; GCA_934569225.1, s__Faecousia sp934569225, 95.0, 79.26, 0.336; GCA_022772525.1, s__Faecousia sp022772525, 95.0, 79.26, 0.357; GCA_944387125.1, s__Faecousia sp944387125, 95.0, 79.24, 0.373; GCA_944385545.1, s__Faecousia sp944385545, 95.0, 79.23, 0.344; GCA_017473225.1, s__Faecousia sp017473225, 95.0, 79.21, 0.24; GCA_002493965.1, s__Faecousia sp002493965, 95.0, 79.18, 0.301; GCA_022777455.1, s__Faecousia sp022777455, 95.0, 79.16, 0.27; GCA_018713285.1, s__Faecousia excrementigallinarum, 95.0, 79.12, 0.256; GCA_018710805.1, s__Faecousia faecipullorum, 95.0, 79.04, 0.307; GCA_002362145.1, s__Faecousia sp002362145, 95.0, 79.02, 0.265; GCA_020025615.1, s__Faecousia sp020025615, 95.0, 78.98, 0.24; GCA_900763965.1, s__Faecousia sp900763965, 95.0, 78.97, 0.273; GCA_002437585.1, s__Faecousia sp002437585, 95.0, 78.95, 0.33; GCA_945482615.1, s__Faecousia sp945482615, 95.0, 78.92, 0.236; GCA_934589525.1, s__Faecousia sp934589525, 95.0, 78.9, 0.24; GCA_017457285.1, s__Faecousia sp017457285, 95.0, 78.89, 0.208; GCA_934572365.1, s__Faecousia sp934572365, 95.0, 78.88, 0.298; GCA_018712825.1, s__Faecousia excrementipullorum, 95.0, 78.85, 0.24; GCA_934589225.1, s__Faecousia sp934589225, 95.0, 78.85, 0.264; GCA_900770015.1, s__Faecousia sp900770015, 95.0, 78.84, 0.217; GCA_021153265.1, s__Faecousia sp021153265, 95.0, 78.84, 0.254; GCA_934565415.1, s__Faecousia sp934565415, 95.0, 78.81, 0.23; GCA_002362625.1, s__Faecousia sp002362625, 95.0, 78.79, 0.244; GCA_017622995.1, s__Faecousia sp017622995, 95.0, 78.79, 0.285; GCA_900553805.1, s__Faecousia sp900553805, 95.0, 78.76, 0.207; GCA_004555705.1, s__Faecousia sp004555705, 95.0, 78.72, 0.312; GCA_934591845.1, s__Faecousia sp934591845, 95.0, 78.69, 0.238; GCA_945875335.1, s__Faecousia sp945875335, 95.0, 78.67, 0.26; GCA_934565795.1, s__Faecousia sp934565795, 95.0, 78.65, 0.207; GCA_017436785.1, s__Faecousia sp017436785, 95.0, 78.65, 0.328; GCA_017555395.1, s__Faecousia sp017555395, 95.0, 78.63, 0.238; GCA_017465745.1, s__Faecousia sp017465745, 95.0, 78.63, 0.252; GCA_017939025.1, s__Faecousia sp017939025, 95.0, 78.61, 0.24; GCA_900540635.1, s__Faecousia sp900540635, 95.0, 78.6, 0.271; GCA_017456645.1, s__Faecousia sp017456645, 95.0, 78.59, 0.196; GCA_017409205.1, s__Faecousia sp017409205, 95.0, 78.59, 0.256; GCA_017505505.1, s__Faecousia sp017505505, 95.0, 78.56, 0.312; GCA_934569045.1, s__Faecousia sp934569045, 95.0, 78.54, 0.266; GCA_900549495.1, s__Faecousia sp900549495, 95.0, 78.54, 0.202; GCA_900547405.1, s__Faecousia sp900547405, 95.0, 78.52, 0.223; GCA_015068125.1, s__Faecousia sp015068125, 95.0, 78.5, 0.2; GCA_900549705.1, s__Faecousia sp900549705, 95.0, 78.49, 0.207; GCA_934567355.1, s__Faecousia sp934567355, 95.0, 78.47, 0.252; GCA_021771675.1, s__Faecousia sp021771675, 95.0, 78.45, 0.264; GCA_017440925.1, s__Faecousia sp017440925, 95.0, 78.45, 0.244; GCA_017624715.1, s__Faecousia sp017624715, 95.0, 78.4, 0.193; GCA_934591635.1, s__Faecousia sp934591635, 95.0, 78.37, 0.148; GCA_022774865.1, s__Faecousia sp022774865, 95.0, 78.37, 0.275; GCA_945873295.1, s__Faecousia sp945873295, 95.0, 78.36, 0.221; GCA_015067615.1, s__Faecousia sp015067615, 95.0, 78.34, 0.252; GCA_015068155.1, s__Faecousia sp015068155, 95.0, 78.34, 0.175; GCA_017516785.1, s__Faecousia sp017516785, 95.0, 78.31, 0.211; GCA_934593275.1, s__Faecousia sp934593275, 95.0, 78.31, 0.242; GCA_945486035.1, s__Faecousia sp945486035, 95.0, 78.29, 0.271; GCA_015068305.1, s__Faecousia sp015068305, 95.0, 78.27, 0.248; GCA_015068225.1, s__Faecousia sp015068225, 95.0, 78.27, 0.176; GCA_900556935.1, s__Faecousia sp900556935, 95.0, 78.23, 0.209; GCA_020025535.1, s__Faecousia sp020025535, 95.0, 78.23, 0.143; GCA_017435525.1, s__Faecousia sp017435525, 95.0, 78.21, 0.189; GCA_934589065.1, s__Faecousia sp934589065, 95.0, 78.21, 0.254; GCA_017622295.1, s__Faecousia sp017622295, 95.0, 78.19, 0.23; GCA_900769845.1, s__Faecousia sp900769845, 95.0, 78.15, 0.17; GCA_016302405.1, s__Faecousia sp016302405, 95.0, 78.15, 0.236; GCA_015067945.1, s__Faecousia sp015067945, 95.0, 78.0, 0.18; GCA_017408725.1, s__Faecousia sp017408725, 95.0, 77.89, 0.134; GCA_017473455.1, s__Faecousia sp017473455, 95.0, 77.86, 0.151; GCA_017398625.1, s__Faecousia sp017398625, 95.0, 77.81, 0.193; GCA_017936985.1, s__Faecousia sp017936985, 95.0, 77.8, 0.121; GCA_900752285.1, s__Faecousia sp900752285, 95.0, 77.76, 0.201; GCA_015067605.1, s__Faecousia sp015067605, 95.0, 77.75, 0.176; GCA_934569195.1, s__Faecousia sp934569195, 95.0, 77.65, 0.114; GCA_017632035.1, s__Faecousia sp017632035, 95.0, 77.62, 0.174; GCA_020025545.1, s__Faecousia sp020025545, 95.0, 77.62, 0.18; GCA_017537045.1, s__Faecousia sp017537045, 95.0, 77.54, 0.189; GCA_017620525.1, s__Faecousia sp017620525, 95.0, 77.4, 0.156; GCA_017646545.1, s__Faecousia sp017646545, 95.0, 77.17, 0.198	59.52	11
GF13GGE_1_bin.52	d__Bacteria;p__Bacillota;c__Bacilli;o__RF39;f__UBA660;g__Coprosoma;s__Coprosoma sp944358725	GCA_944358725.1	95	d__Bacteria;p__Bacillota;c__Bacilli;o__RF39;f__UBA660;g__Coprosoma;s__Coprosoma sp944358725	98.97	0.775	GCA_944358725.1	d__Bacteria;p__Bacillota;c__Bacilli;o__RF39;f__UBA660;g__Coprosoma;s__Coprosoma sp944358725	98.97	0.775	d__Bacteria;p__Bacillota;c__Bacilli;o__RF39;f__UBA660;g__Coprosoma;s__	taxonomic classification defined by topology and ANI	topological placement and ANI have congruent species assignments	GCA_944363925.1, s__Coprosoma sp944363925, 95.0, 82.67, 0.752; GCA_944358535.1, s__Coprosoma sp944358535, 95.0, 81.72, 0.716; GCA_944358415.1, s__Coprosoma sp944358415, 95.0, 81.31, 0.688; GCA_944358685.1, s__Coprosoma sp944358685, 95.0, 81.22, 0.546; GCA_944329385.1, s__Coprosoma sp944329385, 95.0, 81.12, 0.688; GCA_944358445.1, s__Coprosoma sp944358445, 95.0, 81.0, 0.67; GCA_944358625.1, s__Coprosoma sp944358625, 95.0, 80.67, 0.482; GCA_944329375.1, s__Coprosoma sp944329375, 95.0, 80.62, 0.651; GCA_944371685.1, s__Coprosoma sp944371685, 95.0, 80.44, 0.583; GCA_944329355.1, s__Coprosoma sp944329355, 95.0, 80.37, 0.56; GCA_944358815.1, s__Coprosoma sp944358815, 95.0, 80.34, 0.596; GCA_944358525.1, s__Coprosoma sp944358525, 95.0, 80.31, 0.601; GCA_000432855.1, s__Coprosoma sp000432855, 95.0, 80.1, 0.587; GCA_944358675.1, s__Coprosoma sp944358675, 95.0, 80.08, 0.615; GCA_944329465.1, s__Coprosoma sp944329465, 95.0, 80.07, 0.55; GCA_944358565.1, s__Coprosoma sp944358565, 95.0, 80.06, 0.454; GCA_944329365.1, s__Coprosoma sp944329365, 95.0, 79.99, 0.206; GCA_944329505.1, s__Coprosoma sp944329505, 95.0, 79.96, 0.5; GCA_944367495.1, s__Coprosoma sp944367495, 95.0, 79.71, 0.532; GCA_944358545.1, s__Coprosoma sp944358545, 95.0, 79.18, 0.312; GCA_018713045.1, s__Coprosoma intestinipullorum, 95.0, 78.7, 0.211; GCA_934183155.1, s__Coprosoma sp934183155, 95.0, 78.36, 0.358; GCA_902783265.1, s__Coprosoma sp902783265, 95.0, 78.16, 0.234; GCA_017513865.1, s__Coprosoma sp017513865, 95.0, 77.89, 0.202; GCA_900318075.1, s__Coprosoma sp900318075, 95.0, 77.39, 0.275; GCA_902783895.1, s__Coprosoma sp902783895, 95.0, 77.35, 0.266; GCA_022801735.1, s__Coprosoma sp022801735, 95.0, 77.29, 0.165; GCA_900546055.1, s__Coprosoma sp900546055, 95.0, 77.06, 0.174; GCA_944358695.1, s__Coprosoma sp944358695, 95.0, 76.99, 0.133; GCA_944358665.1, s__Coprosoma sp944358665, 95.0, 76.99, 0.174; GCA_934129885.1, s__Coprosoma sp934129885, 95.0, 76.81, 0.087; GCA_017522615.1, s__Coprosoma sp017522615, 95.0, 76.81, 0.183; GCA_944332215.1, s__Coprosoma sp944332215, 95.0, 76.81, 0.115; GCA_934133155.1, s__Coprosoma sp934133155, 95.0, 76.77, 0.202; GCA_944363935.1, s__Coprosoma sp944363935, 95.0, 76.69, 0.165; GCA_944358735.1, s__Coprosoma sp944358735, 95.0, 76.68, 0.161; GCA_944329545.1, s__Coprosoma sp944329545, 95.0, 76.67, 0.17; GCA_017511945.1, s__Coprosoma sp017511945, 95.0, 76.54, 0.097; GCA_944358495.1, s__Coprosoma sp944358495, 95.0, 76.36, 0.156; GCA_017460245.1, s__Coprosoma sp017460245, 95.0, 76.27, 0.115	51.72	11
GF13GGE_1_bin.53	d__Bacteria;p__Bacteroidota;c__Bacteroidia;o__Bacteroidales;f__Rikenellaceae;g__Alistipes;s__Alistipes sp944320665	GCA_944320665.1	95	d__Bacteria;p__Bacteroidota;c__Bacteroidia;o__Bacteroidales;f__Rikenellaceae;g__Alistipes;s__Alistipes sp944320665	99.37	0.895	GCA_944320665.1	d__Bacteria;p__Bacteroidota;c__Bacteroidia;o__Bacteroidales;f__Rikenellaceae;g__Alistipes;s__Alistipes sp944320665	99.37	0.895	d__Bacteria;p__Bacteroidota;c__Bacteroidia;o__Bacteroidales;f__Rikenellaceae;g__Alistipes;s__	taxonomic classification defined by topology and ANI	topological placement and ANI have congruent species assignments	GCA_944321945.1, s__Alistipes sp944321945, 95.0, 81.11, 0.463; GCF_900021155.1, s__Alistipes excrementavium, 95.0, 81.05, 0.635; GCA_009774895.1, s__Alistipes sp009774895, 95.0, 81.04, 0.568; GCA_900544265.1, s__Alistipes merdavium, 95.0, 81.0, 0.576; GCA_000434235.1, s__Alistipes avistercoris, 95.0, 80.89, 0.581; GCA_019115605.1, s__Alistipes faecigallinarum, 95.0, 80.82, 0.522; GCF_900290115.1, s__Alistipes excrementigallinarum, 95.0, 80.68, 0.597; GCF_900604385.1, s__Alistipes megaguti, 95.0, 80.67, 0.605; GCA_944321185.1, s__Alistipes sp944321185, 95.0, 80.67, 0.489; GCA_900542505.1, s__Alistipes stercorigallinarum, 95.0, 80.48, 0.529; GCA_019119615.1, s__Alistipes stercoravium, 95.0, 80.43, 0.513; GCA_022782405.1, s__Alistipes sp022782405, 95.0, 80.39, 0.527; GCA_944321765.1, s__Alistipes sp944321765, 95.0, 80.38, 0.515; GCA_910576555.1, s__Alistipes sp910576555, 95.0, 80.36, 0.518; GCA_902362705.1, s__Alistipes sp002358415, 95.0, 80.29, 0.496; GCF_006542685.1, s__Alistipes dispar, 95.0, 80.19, 0.534; GCF_002161445.1, s__Alistipes cottocaccae, 95.0, 79.95, 0.577; GCA_900553175.1, s__Alistipes sp900553175, 95.0, 79.92, 0.438; GCA_025145645.1, s__Alistipes senegalensis, 95.0, 79.82, 0.551; GCA_025145845.1, s__Alistipes shahii, 95.0, 79.79, 0.555; GCA_019118605.1, s__Alistipes faecavium, 95.0, 79.77, 0.475; GCA_944321965.1, s__Alistipes sp944321965, 95.0, 79.74, 0.45; GCA_014796635.1, s__Alistipes sp014796635, 95.0, 79.73, 0.481; GCA_020026455.1, s__Alistipes sp020026455, 95.0, 79.69, 0.527; GCA_910575495.1, s__Alistipes sp910575495, 95.0, 79.66, 0.48; GCA_900541585.1, s__Alistipes sp900541585, 95.0, 79.61, 0.501; GCF_900083545.1, s__Alistipes provencensis, 95.0, 79.59, 0.553; GCA_019115745.1, s__Alistipes intestinigallinarum, 95.0, 79.59, 0.489; GCA_001941065.1, s__Alistipes sp001941065, 95.0, 79.55, 0.499; GCA_910584485.1, s__Alistipes sp910584485, 95.0, 79.53, 0.438; GCA_910580175.1, s__Alistipes sp910580175, 95.0, 79.52, 0.414; GCA_023664045.1, s__Alistipes senegalensis_B, 95.0, 79.51, 0.447; GCF_900107675.1, s__Alistipes timonensis, 95.0, 79.51, 0.51; GCA_944321195.1, s__Alistipes sp944321195, 95.0, 79.5, 0.423; GCF_000265365.1, s__Alistipes finegoldii, 95.0, 79.44, 0.532; GCA_902388705.1, s__Alistipes sp902388705, 95.0, 79.43, 0.457; GCA_944321205.1, s__Alistipes sp944321205, 95.0, 79.43, 0.438; GCA_025145285.1, s__Alistipes onderdonkii, 95.0, 79.41, 0.546; GCA_944320625.1, s__Alistipes sp944320625, 95.0, 79.39, 0.431; GCA_910577475.1, s__Alistipes sp910577475, 95.0, 79.39, 0.426; GCA_019113885.1, s__Alistipes intestinipullorum, 95.0, 79.36, 0.452; GCA_944321755.1, s__Alistipes sp944321755, 95.0, 79.3, 0.449; GCA_900552955.1, s__Alistipes sp900552955, 95.0, 79.13, 0.394; GCA_021204515.1, s__Alistipes sp021204515, 95.0, 79.11, 0.452; GCA_944320985.1, s__Alistipes sp944320985, 95.0, 79.07, 0.482; GCF_018362775.1, s__Alistipes montrealensis, 95.0, 79.04, 0.518; GCA_023443765.1, s__Alistipes sp023443765, 95.0, 79.04, 0.461; GCF_006542665.1, s__Alistipes communis, 95.0, 78.98, 0.423; GCA_022767745.1, s__Alistipes sp022767745, 95.0, 78.9, 0.365; GCF_943193205.1, s__Alistipes sp002428825, 95.0, 78.79, 0.426; GCA_020026435.1, s__Alistipes sp020026435, 95.0, 78.76, 0.395; GCA_022511345.1, s__Alistipes sp022511345, 95.0, 78.76, 0.29; GCA_900550375.1, s__Alistipes sp900550375, 95.0, 78.74, 0.329; GCA_017624955.1, s__Alistipes sp017624955, 95.0, 78.71, 0.329; GCF_000154465.1, s__Alistipes putredinis, 95.0, 78.66, 0.381; GCA_934754975.1, s__Alistipes sp934754975, 95.0, 78.62, 0.325; GCA_900546065.1, s__Alistipes merdipullorum, 95.0, 78.58, 0.303; GCA_017555975.1, s__Alistipes sp017555975, 95.0, 78.55, 0.249; GCA_020026375.1, s__Alistipes sp020026375, 95.0, 78.54, 0.362; GCA_902363575.1, s__Alistipes sp902363575, 95.0, 78.52, 0.416; GCA_015060045.1, s__Alistipes sp015060045, 95.0, 78.51, 0.322; GCA_017555105.1, s__Alistipes sp017555105, 95.0, 78.48, 0.317; GCA_017437045.1, s__Alistipes sp017437045, 95.0, 78.47, 0.289; GCA_019118565.1, s__Alistipes avicola, 95.0, 78.44, 0.33; GCA_023665825.1, s__Alistipes senegalensis_A, 95.0, 78.38, 0.357; GCA_944322375.1, s__Alistipes sp944322375, 95.0, 78.34, 0.337; GCA_905214725.1, s__Alistipes sp905214725, 95.0, 78.34, 0.341; GCA_900760675.1, s__Alistipes sp900760675, 95.0, 78.33, 0.358; GCA_020026395.1, s__Alistipes sp020026395, 95.0, 78.31, 0.355; GCA_910586375.1, s__Alistipes sp910586375, 95.0, 78.29, 0.312; GCA_017547175.1, s__Alistipes sp017547175, 95.0, 78.29, 0.238; GCA_017623115.1, s__Alistipes sp017623115, 95.0, 78.26, 0.271; GCA_015059965.1, s__Alistipes sp015059965, 95.0, 78.25, 0.343; GCA_017936685.1, s__Alistipes sp017936685, 95.0, 78.24, 0.259; GCA_944321175.1, s__Alistipes sp944321175, 95.0, 78.23, 0.362; GCA_904502075.1, s__Alistipes sp904502075, 95.0, 78.22, 0.305; GCA_944320685.1, s__Alistipes sp944320685, 95.0, 78.14, 0.296; GCA_910587675.1, s__Alistipes sp910587675, 95.0, 78.08, 0.277; GCA_019113665.1, s__Alistipes excrementipullorum, 95.0, 78.06, 0.265; GCA_944321955.1, s__Alistipes sp944321955, 95.0, 78.02, 0.318; GCA_017398045.1, s__Alistipes sp017398045, 95.0, 77.97, 0.301; GCA_003979135.1, s__Alistipes sp003979135, 95.0, 77.96, 0.297; GCA_017436185.1, s__Alistipes sp017436185, 95.0, 77.89, 0.273; GCA_020026415.1, s__Alistipes sp020026415, 95.0, 77.82, 0.301; GCA_017937125.1, s__Alistipes sp017937125, 95.0, 77.69, 0.207; GCA_020026335.1, s__Alistipes sp020026335, 95.0, 77.57, 0.31; GCA_015059735.1, s__Alistipes sp015059735, 95.0, 77.08, 0.153; GCA_015060165.1, s__Alistipes sp015060165, 95.0, 76.81, 0.09; GCA_015059845.1, s__Alistipes sp015059845, 95.0, 76.74, 0.144; GCA_017399485.1, s__Alistipes sp017399485, 95.0, 76.63, 0.08; GCA_015060065.1, s__Alistipes sp015060065, 95.0, 76.56, 0.158; GCA_015060005.1, s__Alistipes sp015060005, 95.0, 76.55, 0.094; GCA_022511355.1, s__Alistipes sp022511355, 95.0, 76.52, 0.132; GCA_017398695.1, s__Alistipes sp017398695, 95.0, 76.51, 0.127; GCA_017631055.1, s__Alistipes sp017631055, 95.0, 76.48, 0.14; GCA_017623505.1, s__Alistipes sp017623505, 95.0, 76.44, 0.075; GCA_022511295.1, s__Alistipes sp022511295, 95.0, 76.43, 0.117; GCA_017630245.1, s__Alistipes sp017630245, 95.0, 76.43, 0.125; GCA_017384185.1, s__Alistipes sp017384185, 95.0, 76.08, 0.068	87.53	11
GF13GGE_1_bin.55	d__Bacteria;p__Bacillota_A;c__Clostridia;o__Oscillospirales;f__Acutalibacteraceae;g__RGIG2774;s__RGIG2774 sp944380845	GCA_944380845.1	95	d__Bacteria;p__Bacillota_A;c__Clostridia;o__Oscillospirales;f__Acutalibacteraceae;g__RGIG2774;s__RGIG2774 sp944380845	98.53	0.889	GCA_944380845.1	d__Bacteria;p__Bacillota_A;c__Clostridia;o__Oscillospirales;f__Acutalibacteraceae;g__RGIG2774;s__RGIG2774 sp944380845	98.53	0.889	d__Bacteria;p__Bacillota_A;c__Clostridia;o__Oscillospirales;f__Acutalibacteraceae;g__RGIG2774;s__	taxonomic classification defined by topology and ANI	topological placement and ANI have congruent species assignments	GCA_017429345.1, s__RGIG2774 sp017429345, 95.0, 76.75, 0.098; GCA_902774165.1, s__RGIG2774 sp902774165, 95.0, 76.69, 0.074; GCA_017427315.1, s__RGIG2774 sp017427315, 95.0, 76.59, 0.088; GCA_017480115.1, s__RGIG2774 sp017480115, 95.0, 76.58, 0.135	76.94	11
GF13GGE_1_bin.57	d__Bacteria;p__Bacillota_A;c__Clostridia;o__Lachnospirales;f__Anaerotignaceae;g__Anaerotignum;s__	N/A	N/A	N/A	N/A	N/A	N/A	N/A	N/A	N/A	d__Bacteria;p__Bacillota_A;c__Clostridia;o__Lachnospirales;f__Anaerotignaceae;g__Anaerotignum;s__	taxonomic classification defined by topology and ANI	classification based on placement in class-level tree	GCA_905212195.1, s__Anaerotignum sp905212195, 95.0, 94.3, 0.731; GCF_900142265.1, s__Anaerotignum lactatifermentans, 95.0, 92.53, 0.803; GCA_001304995.1, s__Anaerotignum sp001304995, 95.0, 91.66, 0.784; GCA_022786605.1, s__Anaerotignum sp022786605, 95.0, 90.03, 0.693; GCF_016902535.1, s__Anaerotignum lactatifermentans_A, 95.0, 79.6, 0.381; GCA_944381385.1, s__Anaerotignum sp944381385, 95.0, 79.18, 0.317; GCA_017442465.1, s__Anaerotignum sp017442465, 95.0, 78.7, 0.165; GCA_017560955.1, s__Anaerotignum sp017560955, 95.0, 78.69, 0.128; GCA_004557645.1, s__Anaerotignum sp004557645, 95.0, 78.67, 0.259; GCA_021768705.1, s__Anaerotignum sp021768705, 95.0, 78.66, 0.235; GCA_945868505.1, s__Anaerotignum sp945868505, 95.0, 78.5, 0.259; GCA_017483025.1, s__Anaerotignum sp017483025, 95.0, 78.48, 0.256; GCA_019115165.1, s__Anaerotignum merdipullorum, 95.0, 78.36, 0.264; GCF_003865035.1, s__Anaerotignum faecicola, 95.0, 78.32, 0.173; GCA_944384295.1, s__Anaerotignum sp944384295, 95.0, 78.09, 0.251; GCA_020024265.1, s__Anaerotignum sp020024265, 95.0, 77.79, 0.176; GCA_020024255.1, s__Anaerotignum sp020024255, 95.0, 77.4, 0.141; GCA_020024455.1, s__Anaerotignum sp020024455, 95.0, 77.28, 0.181; GCA_934277605.1, s__Anaerotignum sp934277605, 95.0, 77.2, 0.152; GCA_017523325.1, s__Anaerotignum sp017523325, 95.0, 77.05, 0.152; GCA_905214825.1, s__Anaerotignum sp905214825, 95.0, 76.91, 0.133; GCA_023413275.1, s__Anaerotignum sp023413275, 95.0, 76.9, 0.077; GCA_020024395.1, s__Anaerotignum sp020024395, 95.0, 76.71, 0.12; GCF_024461735.1, s__Anaerotignum sp002299545, 95.0, 76.58, 0.069; GCA_910576545.1, s__Anaerotignum sp910576545, 95.0, 76.56, 0.144; GCA_910578425.1, s__Anaerotignum sp910578425, 95.0, 76.42, 0.128; GCA_002380805.1, s__Anaerotignum sp002380805, 95.0, 76.17, 0.12; GCF_001561955.1, s__Anaerotignum propionicum, 95.0, 76.12, 0.077; GCF_001571775.1, s__Anaerotignum neopropionicum, 95.0, 76.02, 0.083; GCA_002316675.1, s__Anaerotignum sp002316675, 95.0, 75.96, 0.072; GCA_009929735.1, s__Anaerotignum sp009929735, 95.0, 75.91, 0.093	33.33	11
GF13GGE_1_bin.58	d__Bacteria;p__Bacteroidota;c__Bacteroidia;o__Bacteroidales;f__Rikenellaceae;g__Alistipes;s__Alistipes sp900550925	GCA_900550925.1	95	d__Bacteria;p__Bacteroidota;c__Bacteroidia;o__Bacteroidales;f__Rikenellaceae;g__Alistipes;s__Alistipes sp900550925	97.7	0.933	GCA_900550925.1	d__Bacteria;p__Bacteroidota;c__Bacteroidia;o__Bacteroidales;f__Rikenellaceae;g__Alistipes;s__Alistipes sp900550925	97.7	0.933	d__Bacteria;p__Bacteroidota;c__Bacteroidia;o__Bacteroidales;f__Rikenellaceae;g__Alistipes;s__	taxonomic classification defined by topology and ANI	topological placement and ANI have congruent species assignments	GCA_900544265.1, s__Alistipes merdavium, 95.0, 77.91, 0.252; GCA_017442365.1, s__Alistipes sp017442365, 95.0, 77.91, 0.232; GCF_900604385.1, s__Alistipes megaguti, 95.0, 77.81, 0.283; GCA_944321945.1, s__Alistipes sp944321945, 95.0, 77.76, 0.248; GCA_900769405.1, s__Alistipes sp900769405, 95.0, 77.69, 0.283; GCA_000434235.1, s__Alistipes avistercoris, 95.0, 77.61, 0.26; GCA_001941065.1, s__Alistipes sp001941065, 95.0, 77.59, 0.224; GCA_017936685.1, s__Alistipes sp017936685, 95.0, 77.55, 0.169; GCA_902388705.1, s__Alistipes sp902388705, 95.0, 77.54, 0.165; GCA_022511345.1, s__Alistipes sp022511345, 95.0, 77.53, 0.173; GCF_000265365.1, s__Alistipes finegoldii, 95.0, 77.51, 0.24; GCA_019113885.1, s__Alistipes intestinipullorum, 95.0, 77.47, 0.177; GCA_910577475.1, s__Alistipes sp910577475, 95.0, 77.43, 0.165; GCA_944322375.1, s__Alistipes sp944322375, 95.0, 77.43, 0.173; GCA_944321205.1, s__Alistipes sp944321205, 95.0, 77.42, 0.24; GCA_902362705.1, s__Alistipes sp002358415, 95.0, 77.41, 0.224; GCF_900290115.1, s__Alistipes excrementigallinarum, 95.0, 77.36, 0.264; GCA_022782405.1, s__Alistipes sp022782405, 95.0, 77.33, 0.272; GCA_017463585.1, s__Alistipes sp017463585, 95.0, 77.31, 0.26; GCA_021204515.1, s__Alistipes sp021204515, 95.0, 77.29, 0.232; GCA_944321195.1, s__Alistipes sp944321195, 95.0, 77.25, 0.224; GCA_025145645.1, s__Alistipes senegalensis, 95.0, 77.25, 0.248; GCA_944320685.1, s__Alistipes sp944320685, 95.0, 77.24, 0.193; GCA_944321765.1, s__Alistipes sp944321765, 95.0, 77.24, 0.256; GCA_019115605.1, s__Alistipes faecigallinarum, 95.0, 77.21, 0.283; GCF_006542685.1, s__Alistipes dispar, 95.0, 77.21, 0.24; GCA_900542505.1, s__Alistipes stercorigallinarum, 95.0, 77.21, 0.248; GCA_025145845.1, s__Alistipes shahii, 95.0, 77.2, 0.256; GCA_014796635.1, s__Alistipes sp014796635, 95.0, 77.18, 0.118; GCA_900770585.1, s__Alistipes sp900770585, 95.0, 77.18, 0.146; GCA_020026455.1, s__Alistipes sp020026455, 95.0, 77.17, 0.236; GCA_025145285.1, s__Alistipes onderdonkii, 95.0, 77.15, 0.236; GCF_900107675.1, s__Alistipes timonensis, 95.0, 77.15, 0.236; GCA_019119615.1, s__Alistipes stercoravium, 95.0, 77.15, 0.264; GCA_944321955.1, s__Alistipes sp944321955, 95.0, 77.12, 0.252; GCF_018362775.1, s__Alistipes montrealensis, 95.0, 77.11, 0.185; GCA_900541585.1, s__Alistipes sp900541585, 95.0, 77.1, 0.24; GCA_900552955.1, s__Alistipes sp900552955, 95.0, 77.09, 0.193; GCA_910574205.1, s__Alistipes sp002362235, 95.0, 77.08, 0.165; GCA_900546065.1, s__Alistipes merdipullorum, 95.0, 77.07, 0.228; GCF_002161445.1, s__Alistipes cottocaccae, 95.0, 77.07, 0.307; GCF_006542665.1, s__Alistipes communis, 95.0, 77.06, 0.197; GCF_900083545.1, s__Alistipes provencensis, 95.0, 77.05, 0.264; GCA_017935185.1, s__Alistipes sp017935185, 95.0, 77.04, 0.051; GCA_902363575.1, s__Alistipes sp902363575, 95.0, 77.04, 0.146; GCA_910580175.1, s__Alistipes sp910580175, 95.0, 77.04, 0.169; GCA_015059965.1, s__Alistipes sp015059965, 95.0, 77.03, 0.15; GCA_910576555.1, s__Alistipes sp910576555, 95.0, 77.02, 0.236; GCA_022767745.1, s__Alistipes sp022767745, 95.0, 77.01, 0.256; GCA_944321965.1, s__Alistipes sp944321965, 95.0, 77.0, 0.256; GCA_910584485.1, s__Alistipes sp910584485, 95.0, 76.98, 0.181; GCA_023443765.1, s__Alistipes sp023443765, 95.0, 76.97, 0.193; GCA_017425655.1, s__Alistipes sp017425655, 95.0, 76.96, 0.205; GCF_943193205.1, s__Alistipes sp002428825, 95.0, 76.94, 0.177; GCF_900021155.1, s__Alistipes excrementavium, 95.0, 76.93, 0.193; GCA_944320625.1, s__Alistipes sp944320625, 95.0, 76.91, 0.193; GCA_017937125.1, s__Alistipes sp017937125, 95.0, 76.86, 0.142; GCA_944321755.1, s__Alistipes sp944321755, 95.0, 76.82, 0.252; GCA_944321175.1, s__Alistipes sp944321175, 95.0, 76.81, 0.169; GCA_019118565.1, s__Alistipes avicola, 95.0, 76.8, 0.142; GCA_023664045.1, s__Alistipes senegalensis_B, 95.0, 76.8, 0.209; GCA_944320985.1, s__Alistipes sp944320985, 95.0, 76.79, 0.244; GCA_900553175.1, s__Alistipes sp900553175, 95.0, 76.78, 0.146; GCA_910587675.1, s__Alistipes sp910587675, 95.0, 76.77, 0.165; GCA_910575495.1, s__Alistipes sp910575495, 95.0, 76.77, 0.22; GCA_900550375.1, s__Alistipes sp900550375, 95.0, 76.74, 0.157; GCA_019115745.1, s__Alistipes intestinigallinarum, 95.0, 76.74, 0.291; GCA_009774895.1, s__Alistipes sp009774895, 95.0, 76.74, 0.181; GCA_019118605.1, s__Alistipes faecavium, 95.0, 76.7, 0.228; GCA_017379895.1, s__Alistipes sp017379895, 95.0, 76.63, 0.193; GCF_000154465.1, s__Alistipes putredinis, 95.0, 76.63, 0.165; GCA_904502075.1, s__Alistipes sp904502075, 95.0, 76.6, 0.094; GCA_003979135.1, s__Alistipes sp003979135, 95.0, 76.58, 0.079; GCA_944320665.1, s__Alistipes sp944320665, 95.0, 76.56, 0.217; GCA_934754975.1, s__Alistipes sp934754975, 95.0, 76.54, 0.138; GCA_017399485.1, s__Alistipes sp017399485, 95.0, 76.45, 0.051; GCA_905214725.1, s__Alistipes sp905214725, 95.0, 76.44, 0.177; GCA_019113665.1, s__Alistipes excrementipullorum, 95.0, 76.42, 0.154; GCA_910586375.1, s__Alistipes sp910586375, 95.0, 76.39, 0.091; GCA_015060015.1, s__Alistipes sp015060015, 95.0, 76.35, 0.071; GCA_022511295.1, s__Alistipes sp022511295, 95.0, 76.28, 0.075; GCA_023665825.1, s__Alistipes senegalensis_A, 95.0, 76.26, 0.169; GCA_017630245.1, s__Alistipes sp017630245, 95.0, 76.23, 0.067; GCA_017398695.1, s__Alistipes sp017398695, 95.0, 76.19, 0.067; GCA_015059925.1, s__Alistipes sp015059925, 95.0, 76.04, 0.091; GCA_017384185.1, s__Alistipes sp017384185, 95.0, 76.02, 0.02; GCA_017631055.1, s__Alistipes sp017631055, 95.0, 76.02, 0.051; GCA_017383445.1, s__Alistipes sp017383445, 95.0, 76.0, 0.047; GCA_015060165.1, s__Alistipes sp015060165, 95.0, 75.91, 0.051; GCA_900769745.1, s__Alistipes sp900769745, 95.0, 75.9, 0.035; GCA_015060065.1, s__Alistipes sp015060065, 95.0, 75.88, 0.083; GCA_015059845.1, s__Alistipes sp015059845, 95.0, 75.85, 0.079; GCA_017465605.1, s__Alistipes sp017465605, 95.0, 75.81, 0.051; GCA_015060005.1, s__Alistipes sp015060005, 95.0, 75.77, 0.063; GCA_022511355.1, s__Alistipes sp022511355, 95.0, 75.65, 0.059; GCA_015059735.1, s__Alistipes sp015059735, 95.0, 75.53, 0.087; GCA_017555695.1, s__Alistipes sp017555695, 95.0, 75.26, 0.043; GCA_017623505.1, s__Alistipes sp017623505, 95.0, 75.02, 0.051; GCA_017546725.1, s__Alistipes sp017546725, 95.0, 74.94, 0.043	52.87	11
GF13GGE_1_bin.59	d__Bacteria;p__Verrucomicrobiota;c__Verrucomicrobiae;o__Verrucomicrobiales;f__Akkermansiaceae;g__Akkermansia;s__	N/A	N/A	N/A	N/A	N/A	GCA_019114365.1	d__Bacteria;p__Verrucomicrobiota;c__Verrucomicrobiae;o__Verrucomicrobiales;f__Akkermansiaceae;g__Akkermansia;s__Akkermansia intestinigallinarum	93.02	0.844	d__Bacteria;p__Verrucomicrobiota;c__Verrucomicrobiae;o__Verrucomicrobiales;f__Akkermansiaceae;g__Akkermansia;s__	taxonomic classification defined by topology and ANI	classification based on placement in class-level tree	GCA_900548895.1, s__Akkermansia intestinavium, 95.0, 82.27, 0.616; GCA_944390825.1, s__Akkermansia sp944390825, 95.0, 79.14, 0.315; GCA_024405455.1, s__Akkermansia sp024405455, 95.0, 78.52, 0.238; GCA_017409465.1, s__Akkermansia sp017409465, 95.0, 78.51, 0.189; GCA_024405415.1, s__Akkermansia sp024405415, 95.0, 78.43, 0.312; GCA_004557455.1, s__Akkermansia muciniphila_D, 95.0, 78.21, 0.226; GCA_017558555.1, s__Akkermansia sp017558555, 95.0, 78.2, 0.199; GCA_017435365.1, s__Akkermansia sp017435365, 95.0, 78.19, 0.228; GCA_017379255.1, s__Akkermansia sp017379255, 95.0, 78.17, 0.198; GCA_024405435.1, s__Akkermansia sp024405435, 95.0, 78.15, 0.228; GCA_017937215.1, s__Akkermansia sp017937215, 95.0, 78.13, 0.211; GCA_017546445.1, s__Akkermansia sp017546445, 95.0, 78.08, 0.197; GCA_017517805.1, s__Akkermansia sp017517805, 95.0, 78.06, 0.179; GCA_017555465.1, s__Akkermansia sp017555465, 95.0, 77.97, 0.204; GCA_015061985.1, s__Akkermansia sp015061985, 95.0, 77.97, 0.199; GCA_017398765.1, s__Akkermansia sp017398765, 95.0, 77.91, 0.175; GCA_017555205.1, s__Akkermansia sp017555205, 95.0, 77.88, 0.129; GCA_022787425.1, s__Akkermansia sp022787425, 95.0, 77.88, 0.227; GCA_017472085.1, s__Akkermansia sp017472085, 95.0, 77.84, 0.2; GCA_017477935.1, s__Akkermansia sp017477935, 95.0, 77.84, 0.197; GCA_015062005.1, s__Akkermansia sp015062005, 95.0, 77.8, 0.218; GCA_017390945.1, s__Akkermansia sp017390945, 95.0, 77.77, 0.193; GCA_900766865.1, s__Akkermansia sp900766865, 95.0, 77.73, 0.151; GCA_017555025.1, s__Akkermansia sp017555025, 95.0, 77.7, 0.169; GCA_017415555.1, s__Akkermansia sp017415555, 95.0, 77.7, 0.192; GCA_017415995.1, s__Akkermansia sp017415995, 95.0, 77.69, 0.135; GCA_017471985.1, s__Akkermansia sp017471985, 95.0, 77.68, 0.19; GCA_017504805.1, s__Akkermansia sp017504805, 95.0, 77.66, 0.168; GCA_017398355.1, s__Akkermansia sp017398355, 95.0, 77.66, 0.162; GCA_904501955.1, s__Akkermansia sp904501955, 95.0, 77.66, 0.187; GCA_017399165.1, s__Akkermansia sp017399165, 95.0, 77.63, 0.149; GCA_017435505.1, s__Akkermansia sp017435505, 95.0, 77.61, 0.186; GCA_017628435.1, s__Akkermansia sp017628435, 95.0, 77.56, 0.153; GCA_017546845.1, s__Akkermansia sp017546845, 95.0, 77.54, 0.198; GCA_017517385.1, s__Akkermansia sp017517385, 95.0, 77.54, 0.167; GCF_001683795.1, s__Akkermansia glycaniphila, 95.0, 77.41, 0.135; GCA_002358905.1, s__Akkermansia sp002358905, 95.0, 77.4, 0.159; GCA_022510805.1, s__Akkermansia sp022510805, 95.0, 77.39, 0.224; GCA_017521145.1, s__Akkermansia sp017521145, 95.0, 77.37, 0.186; GCA_904501915.1, s__Akkermansia sp904501915, 95.0, 77.36, 0.171; GCA_017521405.1, s__Akkermansia sp017521405, 95.0, 77.33, 0.134; GCA_015062055.1, s__Akkermansia sp015062055, 95.0, 77.23, 0.131; GCA_017549485.1, s__Akkermansia sp017549485, 95.0, 77.16, 0.134; GCA_015062045.1, s__Akkermansia sp015062045, 95.0, 77.14, 0.132; GCA_904501975.1, s__Akkermansia sp904501975, 95.0, 77.08, 0.138; GCA_904502165.1, s__Akkermansia sp904502165, 95.0, 77.05, 0.162; GCA_015062015.1, s__Akkermansia sp015062015, 95.0, 76.89, 0.111; GCA_021202525.1, s__Akkermansia sp021202525, 95.0, 76.77, 0.068; GCF_018847895.1, s__Akkermansia sp001580195, 95.0, 76.72, 0.071; GCA_020860705.1, s__Akkermansia sp020860705, 95.0, 76.67, 0.047; GCF_018709685.1, s__Akkermansia muciniphila_E, 95.0, 76.64, 0.058; GCA_021200315.1, s__Akkermansia sp021200315, 95.0, 76.51, 0.085; GCA_900545155.1, s__Akkermansia sp900545155, 95.0, 76.47, 0.037; GCF_004167605.1, s__Akkermansia sp004167605, 95.0, 76.45, 0.064; GCF_900184965.1, s__Akkermansia muciniphila_A, 95.0, 76.43, 0.05; GCF_002884975.1, s__Akkermansia muciniphila_C, 95.0, 76.37, 0.06; GCA_905200945.1, s__Akkermansia sp905200945, 95.0, 76.27, 0.045; GCF_018847375.1, s__Akkermansia muciniphila_B, 95.0, 76.16, 0.062; GCF_000020225.1, s__Akkermansia muciniphila, 95.0, 76.08, 0.045; GCA_002471255.1, s__Akkermansia sp002471255, 95.0, 75.19, 0.006	86.42	11
GF13GGE_1_bin.6	d__Bacteria;p__Bacteroidota;c__Bacteroidia;o__Bacteroidales;f__Barnesiellaceae;g__Barnesiella;s__Barnesiella excrementigallinarum	GCA_019114445.1	95	d__Bacteria;p__Bacteroidota;c__Bacteroidia;o__Bacteroidales;f__Barnesiellaceae;g__Barnesiella;s__Barnesiella excrementigallinarum	98.4	0.94	GCA_019114445.1	d__Bacteria;p__Bacteroidota;c__Bacteroidia;o__Bacteroidales;f__Barnesiellaceae;g__Barnesiella;s__Barnesiella excrementigallinarum	98.4	0.94	d__Bacteria;p__Bacteroidota;c__Bacteroidia;o__Bacteroidales;f__Barnesiellaceae;g__Barnesiella;s__	taxonomic classification defined by topology and ANI	topological placement and ANI have congruent species assignments	GCA_944320995.1, s__Barnesiella sp944320995, 95.0, 80.93, 0.699; GCF_002159975.1, s__Barnesiella merdigallinarum, 95.0, 80.24, 0.542; GCA_944320015.1, s__Barnesiella sp944320015, 95.0, 79.99, 0.687; GCF_000512915.1, s__Barnesiella viscericola, 95.0, 79.49, 0.602; GCF_002161555.1, s__Barnesiella merdipullorum, 95.0, 79.46, 0.627; GCA_019115485.1, s__Barnesiella excrementavium, 95.0, 79.41, 0.578; GCF_000296465.1, s__Barnesiella intestinihominis, 95.0, 78.41, 0.542	40.06	11
GF13GGE_1_bin.61	d__Bacteria;p__Bacillota;c__Bacilli;o__RFN20;f__CAG-826;g__Onthovivens;s__	N/A	N/A	N/A	N/A	N/A	N/A	N/A	N/A	N/A	d__Bacteria;p__Bacillota;c__Bacilli;o__RFN20;f__CAG-826;g__Onthovivens;s__	taxonomic classification defined by topology and ANI	classification based on placement in class-level tree	GCA_905197045.1, s__Onthovivens sp905197045, 95.0, 80.56, 0.561; GCA_900540395.1, s__Onthovivens sp900540395, 95.0, 80.31, 0.525; GCA_944336335.1, s__Onthovivens sp944336335, 95.0, 80.22, 0.525; GCA_944358755.1, s__Onthovivens sp944358755, 95.0, 79.68, 0.39; GCA_900545015.1, s__Onthovivens sp900545015, 95.0, 79.17, 0.269; GCA_944342125.1, s__Onthovivens sp944342125, 95.0, 79.11, 0.35; GCA_944369075.1, s__Onthovivens sp944369075, 95.0, 78.04, 0.184; GCA_944368945.1, s__Onthovivens sp944368945, 95.0, 77.95, 0.314; GCA_017470115.1, s__Onthovivens sp017470115, 95.0, 77.9, 0.188; GCA_944372115.1, s__Onthovivens sp944372115, 95.0, 77.82, 0.265; GCA_944350425.1, s__Onthovivens sp944350425, 95.0, 77.8, 0.184; GCA_002399785.1, s__Onthovivens sp002399785, 95.0, 77.46, 0.139; GCA_016296775.1, s__Onthovivens sp016296775, 95.0, 77.34, 0.188; GCA_016302065.1, s__Onthovivens sp016302065, 95.0, 77.21, 0.139; GCA_944349405.1, s__Onthovivens sp944349405, 95.0, 77.19, 0.175; GCA_944368975.1, s__Onthovivens sp944368975, 95.0, 77.17, 0.175; GCA_022780025.1, s__Onthovivens sp022780025, 95.0, 77.12, 0.197; GCA_934168325.1, s__Onthovivens sp934168325, 95.0, 77.05, 0.22; GCA_900540365.1, s__Onthovivens sp900540365, 95.0, 77.03, 0.197; GCA_002451465.1, s__Onthovivens sp002451465, 95.0, 76.98, 0.139; GCA_002438785.1, s__Onthovivens sp002438785, 95.0, 76.94, 0.179; GCA_017694345.1, s__Onthovivens merdipullorum, 95.0, 76.7, 0.157; GCA_944327845.1, s__Onthovivens sp944327845, 95.0, 76.51, 0.175; GCA_017477255.1, s__Onthovivens sp017477255, 95.0, 76.33, 0.084	49.83	11
GF13GGE_1_bin.62	d__Bacteria;p__Bacteroidota;c__Bacteroidia;o__Bacteroidales;f__Bacteroidaceae;g__Bacteroides;s__Bacteroides sp944322345	GCA_944322345.1	95	d__Bacteria;p__Bacteroidota;c__Bacteroidia;o__Bacteroidales;f__Bacteroidaceae;g__Bacteroides;s__Bacteroides sp944322345	98.37	0.921	GCA_944322345.1	d__Bacteria;p__Bacteroidota;c__Bacteroidia;o__Bacteroidales;f__Bacteroidaceae;g__Bacteroides;s__Bacteroides sp944322345	98.37	0.921	d__Bacteria;p__Bacteroidota;c__Bacteroidia;o__Bacteroidales;f__Bacteroidaceae;g__Bacteroides;s__	taxonomic classification defined by topology and ANI	topological placement and ANI have congruent species assignments	GCF_009193325.2, s__Bacteroides zhangwenhongii, 95.8579, 78.42, 0.237; GCF_000156195.1, s__Bacteroides finegoldii, 95.8579, 78.2, 0.247; GCF_014750685.1, s__Bacteroides sp014750685, 95.0, 78.19, 0.206; GCF_903181435.1, s__Bacteroides sp900765785, 95.0, 78.12, 0.214; GCA_900547205.1, s__Bacteroides sp900547205, 95.0, 78.09, 0.216; GCA_902362375.1, s__Bacteroides sp902362375, 95.0, 78.09, 0.227; GCF_018390535.1, s__Bacteroides propionicigenes, 95.0, 78.08, 0.133; GCF_900130125.1, s__Bacteroides congonensis, 95.0, 78.07, 0.209; GCF_001314995.1, s__Bacteroides ovatus, 95.0, 78.0, 0.241; GCF_001688725.2, s__Bacteroides caecimuris, 95.0, 78.0, 0.234; GCA_910586915.1, s__Bacteroides sp910586915, 95.0, 77.99, 0.208; GCF_000210075.1, s__Bacteroides xylanisolvens, 95.0, 77.95, 0.229; GCF_024623065.1, s__Bacteroides acidifaciens, 95.0, 77.95, 0.209; GCF_000614145.1, s__Bacteroides faecichinchillae, 95.0, 77.95, 0.267; GCF_000011065.1, s__Bacteroides thetaiotaomicron, 95.0, 77.93, 0.262; GCF_900106755.1, s__Bacteroides faecis, 95.0, 77.91, 0.267; GCF_014334015.1, s__Bacteroides intestinigallinarum, 95.0, 77.9, 0.255; GCF_012113595.1, s__Bacteroides sp012113595, 95.0, 77.88, 0.216; GCF_009193295.2, s__Bacteroides luhongzhouii, 95.0, 77.86, 0.234; GCF_002222615.2, s__Bacteroides caccae, 95.0, 77.79, 0.224; GCF_000428105.1, s__Bacteroides pyogenes, 95.0, 77.76, 0.154; GCF_900155865.1, s__Bacteroides bouchesdurhonensis, 95.0, 77.7, 0.273; GCF_000172175.1, s__Bacteroides intestinalis, 95.0, 77.7, 0.121; GCF_003865075.1, s__Bacteroides faecalis, 95.0, 77.68, 0.275; GCA_000613465.1, s__Bacteroides nordii, 95.0, 77.63, 0.165; GCA_900766005.1, s__Bacteroides sp900766005, 95.0, 77.63, 0.188; GCA_023426145.1, s__Bacteroides sp023426145, 95.0, 77.63, 0.177; GCA_900755095.1, s__Bacteroides sp900755095, 95.0, 77.6, 0.137; GCF_900142015.1, s__Bacteroides stercorirosoris, 95.0, 77.58, 0.136; GCF_000513195.1, s__Bacteroides timonensis, 95.0, 77.58, 0.128; GCF_000315485.1, s__Bacteroides oleiciplenus, 95.0, 77.57, 0.139; GCA_025147325.1, s__Bacteroides stercoris, 95.0, 77.57, 0.128; GCF_000517545.1, s__Bacteroides reticulotermitis, 95.0, 77.56, 0.162; GCF_002998435.1, s__Bacteroides zoogleoformans, 95.0, 77.53, 0.098; GCF_004793475.1, s__Bacteroides sp002491635, 95.0, 77.53, 0.121; GCF_000374365.1, s__Bacteroides gallinarum, 95.0, 77.52, 0.131; GCA_902388495.1, s__Bacteroides sp902388495, 95.0, 77.52, 0.133; GCA_910578895.1, s__Bacteroides sp910578895, 95.0, 77.51, 0.131; GCF_003464595.1, s__Bacteroides intestinalis_A, 95.2143, 77.5, 0.118; GCA_910585845.1, s__Bacteroides sp910585845, 95.0, 77.47, 0.124; GCF_000158035.1, s__Bacteroides cellulosilyticus, 95.0, 77.46, 0.124; GCA_009929715.1, s__Bacteroides sp009929715, 95.0, 77.46, 0.087; GCF_000025985.1, s__Bacteroides fragilis, 95.0, 77.43, 0.17; GCF_000381365.1, s__Bacteroides salyersiae, 95.0, 77.41, 0.157; GCF_902364365.1, s__Bacteroides sp900556215, 95.2143, 77.4, 0.119; GCF_000195635.1, s__Bacteroides fluxus, 95.0, 77.39, 0.131; GCA_905207245.1, s__Bacteroides sp905207245, 95.0, 77.38, 0.124; GCF_900129655.1, s__Bacteroides clarus, 95.0, 77.36, 0.131; GCA_934716785.1, s__Bacteroides sp934716785, 95.0, 77.35, 0.178; GCA_025146565.1, s__Bacteroides eggerthii, 95.0, 77.35, 0.124; GCF_019583405.1, s__Bacteroides fragilis_B, 95.0, 77.33, 0.157; GCA_021203515.1, s__Bacteroides sp021203515, 95.0, 77.33, 0.123; GCF_002849695.1, s__Bacteroides fragilis_A, 95.0, 77.3, 0.17; GCA_905215345.1, s__Bacteroides sp905215345, 95.0, 77.3, 0.116; GCA_900556625.1, s__Bacteroides sp900556625, 95.0, 77.28, 0.144; GCF_014196225.1, s__Bacteroides pyogenes_A, 95.0, 77.28, 0.146; GCF_004342845.1, s__Bacteroides heparinolyticus, 95.0, 77.26, 0.134; GCA_900761785.1, s__Bacteroides sp900761785, 95.0, 77.24, 0.188; GCA_014385165.1, s__Bacteroides sp014385165, 95.0, 77.22, 0.162; GCF_000614125.1, s__Bacteroides rodentium, 95.0, 77.19, 0.139; GCA_905203765.1, s__Bacteroides sp905203765, 95.0, 77.17, 0.082; GCA_945607605.1, s__Bacteroides sp945607605, 95.0, 77.17, 0.111; GCF_020091405.1, s__Bacteroides sp900552405, 95.0, 77.15, 0.133; GCA_905197435.1, s__Bacteroides sp905197435, 95.0, 77.15, 0.101; GCA_022648295.1, s__Bacteroides sp022648295, 95.0, 77.13, 0.082; GCF_900241005.1, s__Bacteroides cutis, 95.0, 77.13, 0.134; GCA_025147485.1, s__Bacteroides uniformis, 95.0, 77.12, 0.129; GCA_002471185.1, s__Bacteroides sp002471185, 95.0, 77.06, 0.069; GCF_000186225.1, s__Bacteroides helcogenes, 95.0, 77.04, 0.113; GCA_019416685.1, s__Bacteroides sp900762525, 95.0, 77.03, 0.159; GCA_002471195.1, s__Bacteroides sp002471195, 95.0, 76.96, 0.065; GCA_017992695.1, s__Bacteroides sp017992695, 95.0, 76.84, 0.087; GCF_000499785.1, s__Bacteroides neonati, 95.0, 76.84, 0.119; GCA_900555635.1, s__Bacteroides sp900555635, 95.0, 76.72, 0.134; GCA_007896885.1, s__Bacteroides sp007896885, 95.0, 76.69, 0.074; GCA_023458215.1, s__Bacteroides sp023458215, 95.0, 76.67, 0.103; GCA_900766195.1, s__Bacteroides sp900766195, 95.0, 76.64, 0.077; GCA_002293435.1, s__Bacteroides sp002293435, 95.0, 76.61, 0.093; GCA_019412865.1, s__Bacteroides sp019412865, 95.0, 76.52, 0.119; GCA_905215555.1, s__Bacteroides sp905215555, 95.0, 76.42, 0.103; GCA_900557355.1, s__Bacteroides sp900557355, 95.0, 75.96, 0.059	72.31	11
GF13GGE_1_bin.63	d__Bacteria;p__Bacillota;c__Bacilli;o__RFN20;f__CAG-826;g__Onthovivens;s__	N/A	N/A	N/A	N/A	N/A	GCA_944358755.1	d__Bacteria;p__Bacillota;c__Bacilli;o__RFN20;f__CAG-826;g__Onthovivens;s__Onthovivens sp944358755	80.4	0.523	d__Bacteria;p__Bacillota;c__Bacilli;o__RFN20;f__CAG-826;g__Onthovivens;s__	taxonomic classification defined by topology and ANI	classification based on placement in class-level tree	GCA_905197045.1, s__Onthovivens sp905197045, 95.0, 80.41, 0.488; GCA_900540395.1, s__Onthovivens sp900540395, 95.0, 80.15, 0.526; GCA_944336335.1, s__Onthovivens sp944336335, 95.0, 79.83, 0.495; GCA_944342125.1, s__Onthovivens sp944342125, 95.0, 79.26, 0.424; GCA_944368945.1, s__Onthovivens sp944368945, 95.0, 78.88, 0.296; GCA_900545015.1, s__Onthovivens sp900545015, 95.0, 78.73, 0.338; GCA_017470115.1, s__Onthovivens sp017470115, 95.0, 77.92, 0.186; GCA_022780025.1, s__Onthovivens sp022780025, 95.0, 77.77, 0.188; GCA_016302065.1, s__Onthovivens sp016302065, 95.0, 77.67, 0.183; GCA_016296775.1, s__Onthovivens sp016296775, 95.0, 77.65, 0.197; GCA_944372115.1, s__Onthovivens sp944372115, 95.0, 77.59, 0.217; GCA_944369075.1, s__Onthovivens sp944369075, 95.0, 77.58, 0.214; GCA_944350425.1, s__Onthovivens sp944350425, 95.0, 77.52, 0.213; GCA_017477255.1, s__Onthovivens sp017477255, 95.0, 77.52, 0.149; GCA_934168325.1, s__Onthovivens sp934168325, 95.0, 77.49, 0.192; GCA_002438785.1, s__Onthovivens sp002438785, 95.0, 77.47, 0.133; GCA_944368975.1, s__Onthovivens sp944368975, 95.0, 77.3, 0.182; GCA_002399785.1, s__Onthovivens sp002399785, 95.0, 77.25, 0.138; GCA_900540365.1, s__Onthovivens sp900540365, 95.0, 77.24, 0.183; GCA_944327845.1, s__Onthovivens sp944327845, 95.0, 77.21, 0.19; GCA_002451465.1, s__Onthovivens sp002451465, 95.0, 77.12, 0.161; GCA_944349405.1, s__Onthovivens sp944349405, 95.0, 77.04, 0.219; GCA_017694345.1, s__Onthovivens merdipullorum, 95.0, 76.72, 0.151	84.59	11
GF13GGE_1_bin.66	d__Bacteria;p__Bacillota_A;c__Clostridia;o__Lachnospirales;f__Lachnospiraceae;g__Merdimonas;s__	N/A	N/A	N/A	N/A	N/A	N/A	N/A	N/A	N/A	d__Bacteria;p__Bacillota_A;c__Clostridia;o__Lachnospirales;f__Lachnospiraceae;g__Merdimonas;s__	taxonomic novelty determined using RED	classification based on placement in class-level tree	N/A	41.83	11
GF13GGE_1_bin.7	d__Bacteria;p__Bacillota_A;c__Clostridia;o__Oscillospirales;f__Oscillospiraceae;g__Vescimonas;s__Vescimonas sp944385395	GCA_944385395.1	95	d__Bacteria;p__Bacillota_A;c__Clostridia;o__Oscillospirales;f__Oscillospiraceae;g__Vescimonas;s__Vescimonas sp944385395	96.87	0.866	GCA_944385395.1	d__Bacteria;p__Bacillota_A;c__Clostridia;o__Oscillospirales;f__Oscillospiraceae;g__Vescimonas;s__Vescimonas sp944385395	96.87	0.866	d__Bacteria;p__Bacillota_A;c__Clostridia;o__Oscillospirales;f__Oscillospiraceae;g__Vescimonas;s__	taxonomic classification defined by topology and ANI	topological placement and ANI have congruent species assignments	GCA_017415775.1, s__Vescimonas sp017415775, 95.0, 80.88, 0.437; GCA_018228685.1, s__Vescimonas sp001916855, 95.0, 80.79, 0.423; GCA_015067525.1, s__Vescimonas sp015067525, 95.0, 80.78, 0.51; GCA_900317425.1, s__Vescimonas sp900317425, 95.0, 80.67, 0.382; GCF_018408575.1, s__Vescimonas coprocola, 95.0, 80.61, 0.409; GCA_017937195.1, s__Vescimonas sp017937195, 95.0, 80.5, 0.418; GCA_000435975.1, s__Vescimonas sp000435975, 95.0, 80.39, 0.404; GCA_902388735.1, s__Vescimonas sp902388735, 95.0, 80.27, 0.39; GCA_900551355.1, s__Vescimonas sp900551355, 95.0, 80.22, 0.318; GCA_017427645.1, s__Vescimonas sp017427645, 95.0, 80.16, 0.343; GCA_900552725.1, s__Vescimonas sp900552725, 95.0, 80.11, 0.351; GCA_934591745.1, s__Vescimonas sp934591745, 95.0, 80.04, 0.312; GCA_934597585.1, s__Vescimonas sp934597585, 95.0, 80.01, 0.309; GCA_900545495.1, s__Vescimonas sp900545495, 95.0, 79.95, 0.376; GCA_003539495.1, s__Vescimonas sp003539495, 95.0, 79.95, 0.326; GCA_900547745.1, s__Vescimonas sp900547745, 95.0, 79.92, 0.384; GCA_900545585.1, s__Vescimonas sp900545585, 95.0, 79.9, 0.376; GCA_945868085.1, s__Vescimonas sp945868085, 95.0, 79.88, 0.376; GCF_018326305.1, s__Vescimonas fastidiosa, 95.0, 79.84, 0.351; GCA_900550615.1, s__Vescimonas sp900550615, 95.0, 79.83, 0.301; GCA_015067975.1, s__Vescimonas sp015067975, 95.0, 79.81, 0.418; GCA_934565655.1, s__Vescimonas sp934565655, 95.0, 79.76, 0.37; GCA_934591815.1, s__Vescimonas sp934591815, 95.0, 79.75, 0.365; GCA_934635515.1, s__Vescimonas sp934635515, 95.0, 79.73, 0.276; GCA_002392625.1, s__Vescimonas sp002392625, 95.0, 79.72, 0.354; GCA_004557655.1, s__Vescimonas sp004557655, 95.0, 79.7, 0.326; GCA_934597345.1, s__Vescimonas sp934597345, 95.0, 79.65, 0.37; GCA_902765025.1, s__Vescimonas sp902765025, 95.0, 79.64, 0.362; GCA_934589145.1, s__Vescimonas sp934589145, 95.0, 79.63, 0.354; GCA_003487665.1, s__Vescimonas sp003487665, 95.0, 79.59, 0.345; GCA_015068325.1, s__Vescimonas sp015068325, 95.0, 79.58, 0.359; GCA_900548615.1, s__Vescimonas sp900548615, 95.0, 79.58, 0.348; GCA_945877515.1, s__Vescimonas sp945877515, 95.0, 79.57, 0.301; GCA_020025345.1, s__Vescimonas sp020025345, 95.0, 79.57, 0.34; GCA_900550585.1, s__Vescimonas sp900550585, 95.0, 79.57, 0.37; GCA_934591705.1, s__Vescimonas sp934591705, 95.0, 79.55, 0.348; GCA_934623575.1, s__Vescimonas sp934623575, 95.0, 79.55, 0.34; GCA_004555205.1, s__Vescimonas sp004555205, 95.0, 79.55, 0.326; GCA_015067765.1, s__Vescimonas sp015067765, 95.0, 79.52, 0.331; GCA_934590325.1, s__Vescimonas sp934590325, 95.0, 79.51, 0.351; GCA_020025275.1, s__Vescimonas sp020025275, 95.0, 79.49, 0.368; GCA_017412585.1, s__Vescimonas sp017412585, 95.0, 79.44, 0.357; GCA_900313295.1, s__Vescimonas sp900313295, 95.0, 79.43, 0.276; GCA_900554275.1, s__Vescimonas sp900554275, 95.0, 79.39, 0.304; GCA_017448145.1, s__Vescimonas sp017448145, 95.0, 79.36, 0.334; GCA_900757415.1, s__Vescimonas sp900757415, 95.0, 79.32, 0.248; GCA_900551995.1, s__Vescimonas sp900551995, 95.0, 79.31, 0.326; GCA_000435555.1, s__Vescimonas sp000435555, 95.0, 79.29, 0.312; GCA_934589835.1, s__Vescimonas sp934589835, 95.0, 79.25, 0.343; GCA_002438575.1, s__Vescimonas sp002438575, 95.0, 79.19, 0.301; GCA_900555735.1, s__Vescimonas sp900555735, 95.0, 79.15, 0.323; GCA_934597125.1, s__Vescimonas sp934597125, 95.0, 79.11, 0.315; GCA_018064925.1, s__Vescimonas sp018064925, 95.0, 79.01, 0.295; GCA_020025305.1, s__Vescimonas sp020025305, 95.0, 79.0, 0.32; GCA_934574095.1, s__Vescimonas sp934574095, 95.0, 78.99, 0.329; GCA_902782615.1, s__Vescimonas sp902782615, 95.0, 78.99, 0.306; GCA_934573935.1, s__Vescimonas sp934573935, 95.0, 78.76, 0.312; GCA_017416445.1, s__Vescimonas sp017416445, 95.0, 78.75, 0.235; GCA_017549325.1, s__Vescimonas sp017549325, 95.0, 78.73, 0.32; GCA_900756715.1, s__Vescimonas sp900756715, 95.0, 78.68, 0.259; GCA_012719745.1, s__Vescimonas sp012719745, 95.0, 78.67, 0.309; GCA_002309395.1, s__Vescimonas sp002309395, 95.0, 78.62, 0.198; GCA_900552475.1, s__Vescimonas sp900552475, 95.0, 78.57, 0.287; GCA_017408915.1, s__Vescimonas sp017408915, 95.0, 78.55, 0.292; GCA_934635545.1, s__Vescimonas sp934635545, 95.0, 78.52, 0.24; GCA_934569425.1, s__Vescimonas sp934569425, 95.0, 78.48, 0.203; GCA_934573945.1, s__Vescimonas sp934573945, 95.0, 78.4, 0.24; GCA_900556015.1, s__Vescimonas sp900556015, 95.0, 78.24, 0.208; GCA_017619715.1, s__Vescimonas sp017619715, 95.0, 78.24, 0.201; GCA_017455225.1, s__Vescimonas sp017455225, 95.0, 78.11, 0.237; GCA_934561335.1, s__Vescimonas sp934561335, 95.0, 78.06, 0.175; GCA_017458825.1, s__Vescimonas sp017458825, 95.0, 77.87, 0.202	69.02	11
GF13GGE_1_bin.70	d__Bacteria;p__Bacillota_A;c__Clostridia;o__Oscillospirales;f__Oscillospiraceae;g__Lawsonibacter;s__	N/A	N/A	N/A	N/A	N/A	GCA_944385665.1	d__Bacteria;p__Bacillota_A;c__Clostridia;o__Oscillospirales;f__Oscillospiraceae;g__Lawsonibacter;s__Lawsonibacter sp944385665	94.38	0.884	d__Bacteria;p__Bacillota_A;c__Clostridia;o__Oscillospirales;f__Oscillospiraceae;g__Lawsonibacter;s__	taxonomic classification defined by topology and ANI	classification based on placement in class-level tree	GCF_008727735.1, s__Lawsonibacter sp000177015, 95.0, 84.85, 0.754; GCA_905205085.1, s__Lawsonibacter sp900766145, 95.0, 84.64, 0.725; GCA_900553135.1, s__Lawsonibacter sp900553135, 95.0, 81.75, 0.565; GCF_002160305.1, s__Lawsonibacter pullicola, 95.0, 80.14, 0.536; GCF_016899775.1, s__Lawsonibacter sp900545895, 95.0, 79.88, 0.551; GCF_003478995.1, s__Lawsonibacter sp003478995, 95.0, 79.76, 0.478; GCA_944385165.1, s__Lawsonibacter sp944385165, 95.0, 79.6, 0.435; GCA_944385645.1, s__Lawsonibacter sp944385645, 95.0, 79.52, 0.333; GCA_900550705.1, s__Lawsonibacter sp900550705, 95.0, 79.43, 0.246; GCF_014287875.1, s__Lawsonibacter sp014287875, 95.0, 79.43, 0.319; GCA_003573975.1, s__Lawsonibacter sp900066825, 95.0, 79.43, 0.449; GCA_944383205.1, s__Lawsonibacter sp944383205, 95.0, 79.25, 0.246; GCA_944385035.1, s__Lawsonibacter sp944385035, 95.0, 79.22, 0.275; GCA_019424865.1, s__Lawsonibacter sp019424865, 95.0, 79.2, 0.362; GCF_021531815.1, s__Lawsonibacter phocaeensis_A, 95.0, 79.1, 0.391; GCA_944385075.1, s__Lawsonibacter sp944385075, 95.0, 79.05, 0.29; GCA_900549405.1, s__Lawsonibacter sp900549405, 95.0, 79.02, 0.348; GCF_021531375.1, s__Lawsonibacter phocaeensis_B, 95.0, 78.98, 0.348; GCA_900764755.1, s__Lawsonibacter sp900764755, 95.0, 78.96, 0.362; GCA_904420465.1, s__Lawsonibacter sp904420465, 95.0, 78.91, 0.333; GCA_000492175.2, s__Lawsonibacter sp000492175, 95.0, 78.82, 0.333; GCA_910588635.1, s__Lawsonibacter sp910588635, 95.0, 78.68, 0.319; GCA_944387755.1, s__Lawsonibacter sp944387755, 95.0, 78.64, 0.435; GCA_934659475.1, s__Lawsonibacter sp934659475, 95.0, 78.62, 0.217; GCA_020025425.1, s__Lawsonibacter sp020025425, 95.0, 78.58, 0.319; GCA_910584605.1, s__Lawsonibacter sp910584605, 95.0, 78.53, 0.377; GCA_910585815.1, s__Lawsonibacter sp910585815, 95.0, 78.51, 0.362; GCA_944385095.1, s__Lawsonibacter sp944385095, 95.0, 78.46, 0.043; GCA_905215425.1, s__Lawsonibacter sp905215425, 95.0, 78.44, 0.101; GCA_003612335.1, s__Lawsonibacter sp003612335, 95.0, 78.43, 0.304; GCA_902363045.1, s__Lawsonibacter sp902363045, 95.0, 78.4, 0.435; GCF_009911645.1, s__Lawsonibacter sp009911645, 95.0, 78.39, 0.203; GCA_022794495.1, s__Lawsonibacter sp022794495, 95.0, 78.36, 0.232; GCF_002161175.1, s__Lawsonibacter sp002161175, 95.0, 78.34, 0.377; GCA_910588455.1, s__Lawsonibacter sp910588455, 95.0, 78.33, 0.29; GCF_009911595.1, s__Lawsonibacter sp009911595, 95.0, 78.29, 0.304; GCA_021770445.1, s__Lawsonibacter sp021770445, 95.0, 78.12, 0.362; GCA_022791995.1, s__Lawsonibacter sp022791995, 95.0, 78.1, 0.232; GCA_910589085.1, s__Lawsonibacter sp910589085, 95.0, 78.07, 0.333; GCA_934659445.1, s__Lawsonibacter sp934659445, 95.0, 78.05, 0.232; GCA_944385675.1, s__Lawsonibacter sp944385675, 95.0, 78.02, 0.275; GCA_022801435.1, s__Lawsonibacter sp022801435, 95.0, 77.97, 0.29; GCA_003112755.1, s__Lawsonibacter asaccharolyticus, 95.0, 77.96, 0.377; GCA_910575265.1, s__Lawsonibacter sp910575265, 95.0, 77.88, 0.333; GCA_944387225.1, s__Lawsonibacter sp944387225, 95.0, 77.82, 0.319; GCA_022799835.1, s__Lawsonibacter sp022799835, 95.0, 77.81, 0.232; GCA_944385065.1, s__Lawsonibacter sp944385065, 95.0, 77.75, 0.261; GCA_944383195.1, s__Lawsonibacter sp944383195, 95.0, 77.74, 0.29; GCA_020025455.1, s__Lawsonibacter sp020025455, 95.0, 77.73, 0.188; GCA_944385695.1, s__Lawsonibacter sp944385695, 95.0, 77.72, 0.319; GCA_017416685.1, s__Lawsonibacter sp017416685, 95.0, 77.68, 0.145; GCA_910578735.1, s__Lawsonibacter sp910578735, 95.0, 77.67, 0.319; GCA_944387745.1, s__Lawsonibacter sp944387745, 95.0, 77.65, 0.203; GCA_022798155.1, s__Lawsonibacter sp022798155, 95.0, 77.59, 0.261; GCA_022795855.1, s__Lawsonibacter sp022795855, 95.0, 77.52, 0.29; GCA_015067885.1, s__Lawsonibacter sp015067885, 95.0, 77.52, 0.159; GCA_022798855.1, s__Lawsonibacter sp022798855, 95.0, 77.47, 0.232; GCF_943192995.1, s__Lawsonibacter sp943192995, 95.0, 77.38, 0.42; GCA_910577805.1, s__Lawsonibacter sp910577805, 95.0, 77.17, 0.261; GCA_022793355.1, s__Lawsonibacter sp022793355, 95.0, 77.17, 0.29; GCA_902362775.1, s__Lawsonibacter sp900066645, 95.0, 77.14, 0.246; GCA_022791075.1, s__Lawsonibacter sp022791075, 95.0, 77.02, 0.203; GCA_017631545.1, s__Lawsonibacter sp017631545, 95.0, 76.95, 0.087; GCA_900754605.1, s__Lawsonibacter sp900754605, 95.0, 76.95, 0.261; GCA_900763995.1, s__Lawsonibacter sp900763995, 95.0, 76.92, 0.101; GCA_017397835.1, s__Lawsonibacter sp017397835, 95.0, 76.76, 0.13; GCA_022796195.1, s__Lawsonibacter sp022796195, 95.0, 76.67, 0.232; GCA_015068065.1, s__Lawsonibacter sp015068065, 95.0, 76.54, 0.159; GCA_017502285.1, s__Lawsonibacter sp017502285, 95.0, 76.49, 0.116; GCA_017624915.1, s__Lawsonibacter sp017624915, 95.0, 76.36, 0.174; GCA_944383165.1, s__Lawsonibacter sp944383165, 95.0, 74.65, 0.043	32.51	11
GF13GGE_1_bin.72	d__Bacteria;p__Spirochaetota;c__Spirochaetia;o__Sphaerochaetales;f__Sphaerochaetaceae;g__Ornithospirochaeta;s__	N/A	N/A	N/A	N/A	N/A	GCA_019113245.1	d__Bacteria;p__Spirochaetota;c__Spirochaetia;o__Sphaerochaetales;f__Sphaerochaetaceae;g__Ornithospirochaeta;s__Ornithospirochaeta avicola	92.78	0.91	d__Bacteria;p__Spirochaetota;c__Spirochaetia;o__Sphaerochaetales;f__Sphaerochaetaceae;g__Ornithospirochaeta;s__	taxonomic classification defined by topology and ANI	classification based on placement in class-level tree	GCA_944390015.1, s__Ornithospirochaeta sp944390015, 95.0, 78.44, 0.163; GCA_018711525.1, s__Ornithospirochaeta stercorigallinarum, 95.0, 78.24, 0.178; GCA_017629575.1, s__Ornithospirochaeta sp017629575, 95.0, 78.19, 0.055; GCA_944389985.1, s__Ornithospirochaeta sp944389985, 95.0, 77.8, 0.078; GCA_944388955.1, s__Ornithospirochaeta sp944388955, 95.0, 77.77, 0.118; GCA_944392965.1, s__Ornithospirochaeta sp944392965, 95.0, 77.76, 0.141; GCA_017694915.1, s__Ornithospirochaeta stercoravium, 95.0, 77.64, 0.12; GCA_944389025.1, s__Ornithospirochaeta sp944389025, 95.0, 77.64, 0.149; GCA_944389085.1, s__Ornithospirochaeta sp944389085, 95.0, 77.46, 0.097; GCA_944389075.1, s__Ornithospirochaeta sp944389075, 95.0, 77.36, 0.103; GCA_944389975.1, s__Ornithospirochaeta sp944389975, 95.0, 77.19, 0.105; GCA_944389015.1, s__Ornithospirochaeta sp944389015, 95.0, 77.11, 0.105; GCA_944392975.1, s__Ornithospirochaeta sp944392975, 95.0, 77.11, 0.116; GCA_944389505.1, s__Ornithospirochaeta sp944389505, 95.0, 77.07, 0.112; GCA_944389065.1, s__Ornithospirochaeta sp944389065, 95.0, 77.07, 0.109; GCA_944392935.1, s__Ornithospirochaeta sp944392935, 95.0, 77.07, 0.064; GCA_002452215.1, s__Ornithospirochaeta sp002452215, 95.0, 77.01, 0.056; GCA_944389115.1, s__Ornithospirochaeta sp944389115, 95.0, 76.99, 0.101; GCA_944392985.1, s__Ornithospirochaeta sp944392985, 95.0, 76.98, 0.089; GCA_944392705.1, s__Ornithospirochaeta sp944392705, 95.0, 76.98, 0.093; GCA_944389055.1, s__Ornithospirochaeta sp944389055, 95.0, 76.97, 0.078; GCA_934271365.1, s__Ornithospirochaeta sp934271365, 95.0, 76.96, 0.103; GCA_017694595.1, s__Ornithospirochaeta stercoripullorum, 95.0, 76.96, 0.097; GCA_944389105.1, s__Ornithospirochaeta sp944389105, 95.0, 76.95, 0.128; GCA_934247875.1, s__Ornithospirochaeta sp934247875, 95.0, 76.81, 0.089; GCA_944390725.1, s__Ornithospirochaeta sp944390725, 95.0, 76.8, 0.052; GCA_934276485.1, s__Ornithospirochaeta sp934276485, 95.0, 76.75, 0.076; GCA_934276695.1, s__Ornithospirochaeta sp934276695, 95.0, 76.65, 0.058; GCA_944392735.1, s__Ornithospirochaeta sp944392735, 95.0, 76.65, 0.049; GCA_944389275.1, s__Ornithospirochaeta sp944389275, 95.0, 76.6, 0.07; GCA_022784805.1, s__Ornithospirochaeta sp022784805, 95.0, 76.54, 0.066; GCA_002406055.1, s__Ornithospirochaeta sp002406055, 95.0, 76.47, 0.05; GCA_022771185.1, s__Ornithospirochaeta sp022771185, 95.0, 76.45, 0.05; GCA_022785155.1, s__Ornithospirochaeta sp022785155, 95.0, 76.44, 0.066; GCA_944389295.1, s__Ornithospirochaeta sp944389295, 95.0, 76.37, 0.078; GCA_944389145.1, s__Ornithospirochaeta sp944389145, 95.0, 76.37, 0.072; GCA_944389155.1, s__Ornithospirochaeta sp944389155, 95.0, 76.33, 0.101; GCA_016302165.1, s__Ornithospirochaeta sp016302165, 95.0, 76.08, 0.064	88.44	11
GF13GGE_1_bin.8	d__Bacteria;p__Bacillota_A;c__Clostridia;o__Oscillospirales;f__Oscillospiraceae;g__Faecousia;s__Faecousia faecipullorum	GCA_018710805.1	95	d__Bacteria;p__Bacillota_A;c__Clostridia;o__Oscillospirales;f__Oscillospiraceae;g__Faecousia;s__Faecousia faecipullorum	97.82	0.821	GCA_018710805.1	d__Bacteria;p__Bacillota_A;c__Clostridia;o__Oscillospirales;f__Oscillospiraceae;g__Faecousia;s__Faecousia faecipullorum	97.82	0.821	d__Bacteria;p__Bacillota_A;c__Clostridia;o__Oscillospirales;f__Oscillospiraceae;g__Faecousia;s__	taxonomic classification defined by topology and ANI	topological placement and ANI have congruent species assignments	GCA_018712645.1, s__Faecousia faecavium, 95.0, 81.66, 0.381; GCA_944382965.1, s__Faecousia sp944382965, 95.0, 80.74, 0.412; GCA_944387145.1, s__Faecousia sp944387145, 95.0, 80.66, 0.379; GCA_004562395.1, s__Faecousia sp004562395, 95.0, 80.6, 0.398; GCA_002362145.1, s__Faecousia sp002362145, 95.0, 80.52, 0.517; GCA_944387615.1, s__Faecousia sp944387615, 95.0, 80.46, 0.329; GCA_944387635.1, s__Faecousia sp944387635, 95.0, 80.26, 0.476; GCA_018715835.1, s__Faecousia intestinavium, 95.0, 80.15, 0.386; GCA_022786965.1, s__Faecousia sp022786965, 95.0, 80.11, 0.417; GCA_944385545.1, s__Faecousia sp944385545, 95.0, 80.07, 0.371; GCA_944385535.1, s__Faecousia sp944385535, 95.0, 80.04, 0.448; GCA_934569215.1, s__Faecousia sp934569215, 95.0, 80.01, 0.355; GCA_900544945.1, s__Faecousia sp900544945, 95.0, 79.98, 0.393; GCA_900554625.1, s__Faecousia sp900554625, 95.0, 79.96, 0.296; GCA_944387685.1, s__Faecousia sp944387685, 95.0, 79.95, 0.379; GCA_022772525.1, s__Faecousia sp022772525, 95.0, 79.92, 0.417; GCA_022775085.1, s__Faecousia sp022775085, 95.0, 79.92, 0.429; GCA_900546075.1, s__Faecousia sp900546075, 95.0, 79.82, 0.41; GCA_022786995.1, s__Faecousia sp022786995, 95.0, 79.8, 0.434; GCA_900547405.1, s__Faecousia sp900547405, 95.0, 79.79, 0.309; GCA_934569225.1, s__Faecousia sp934569225, 95.0, 79.78, 0.424; GCA_017473225.1, s__Faecousia sp017473225, 95.0, 79.77, 0.343; GCA_002436765.1, s__Faecousia sp002436765, 95.0, 79.73, 0.371; GCA_017461445.1, s__Faecousia sp017461445, 95.0, 79.73, 0.405; GCA_021771675.1, s__Faecousia sp021771675, 95.0, 79.66, 0.355; GCA_934589525.1, s__Faecousia sp934589525, 95.0, 79.62, 0.334; GCA_018712825.1, s__Faecousia excrementipullorum, 95.0, 79.61, 0.286; GCA_934589705.1, s__Faecousia sp934589705, 95.0, 79.59, 0.447; GCA_934589225.1, s__Faecousia sp934589225, 95.0, 79.59, 0.369; GCA_000434635.1, s__Faecousia sp000434635, 95.0, 79.53, 0.422; GCA_002362625.1, s__Faecousia sp002362625, 95.0, 79.53, 0.375; GCA_934630985.1, s__Faecousia sp934630985, 95.0, 79.52, 0.287; GCA_900752285.1, s__Faecousia sp900752285, 95.0, 79.49, 0.221; GCA_017622995.1, s__Faecousia sp017622995, 95.0, 79.47, 0.348; GCA_900762245.1, s__Faecousia sp900762245, 95.0, 79.46, 0.336; GCA_004555705.1, s__Faecousia sp004555705, 95.0, 79.45, 0.407; GCA_944387125.1, s__Faecousia sp944387125, 95.0, 79.45, 0.421; GCA_002493965.1, s__Faecousia sp002493965, 95.0, 79.45, 0.417; GCA_002437585.1, s__Faecousia sp002437585, 95.0, 79.41, 0.414; GCA_018713285.1, s__Faecousia excrementigallinarum, 95.0, 79.41, 0.279; GCA_934591845.1, s__Faecousia sp934591845, 95.0, 79.4, 0.284; GCA_017457285.1, s__Faecousia sp017457285, 95.0, 79.36, 0.302; GCA_017398105.1, s__Faecousia sp017398105, 95.0, 79.35, 0.366; GCA_900540635.1, s__Faecousia sp900540635, 95.0, 79.33, 0.357; GCA_934593275.1, s__Faecousia sp934593275, 95.0, 79.33, 0.276; GCF_018918045.1, s__Faecousia sp018918045, 95.0, 79.32, 0.307; GCA_945482615.1, s__Faecousia sp945482615, 95.0, 79.32, 0.295; GCA_900549495.1, s__Faecousia sp900549495, 95.0, 79.28, 0.267; GCA_016302405.1, s__Faecousia sp016302405, 95.0, 79.27, 0.278; GCA_934565795.1, s__Faecousia sp934565795, 95.0, 79.26, 0.297; GCA_945875335.1, s__Faecousia sp945875335, 95.0, 79.25, 0.367; GCA_020025615.1, s__Faecousia sp020025615, 95.0, 79.24, 0.307; GCA_900553805.1, s__Faecousia sp900553805, 95.0, 79.23, 0.26; GCA_022777455.1, s__Faecousia sp022777455, 95.0, 79.22, 0.328; GCA_017465745.1, s__Faecousia sp017465745, 95.0, 79.19, 0.322; GCA_934567355.1, s__Faecousia sp934567355, 95.0, 79.18, 0.314; GCA_934569045.1, s__Faecousia sp934569045, 95.0, 79.17, 0.357; GCA_934572365.1, s__Faecousia sp934572365, 95.0, 79.17, 0.4; GCA_017398625.1, s__Faecousia sp017398625, 95.0, 79.16, 0.232; GCA_900763965.1, s__Faecousia sp900763965, 95.0, 79.12, 0.32; GCA_945873295.1, s__Faecousia sp945873295, 95.0, 79.12, 0.262; GCA_934591635.1, s__Faecousia sp934591635, 95.0, 79.11, 0.158; GCA_900770015.1, s__Faecousia sp900770015, 95.0, 79.11, 0.266; GCA_017622295.1, s__Faecousia sp017622295, 95.0, 79.07, 0.295; GCA_015067615.1, s__Faecousia sp015067615, 95.0, 79.06, 0.359; GCA_934565415.1, s__Faecousia sp934565415, 95.0, 79.06, 0.314; GCA_017409205.1, s__Faecousia sp017409205, 95.0, 78.97, 0.269; GCA_017456645.1, s__Faecousia sp017456645, 95.0, 78.96, 0.262; GCA_015068125.1, s__Faecousia sp015068125, 95.0, 78.93, 0.265; GCA_022774865.1, s__Faecousia sp022774865, 95.0, 78.92, 0.305; GCA_021153265.1, s__Faecousia sp021153265, 95.0, 78.88, 0.307; GCA_017624715.1, s__Faecousia sp017624715, 95.0, 78.85, 0.207; GCA_017436785.1, s__Faecousia sp017436785, 95.0, 78.81, 0.347; GCA_945486035.1, s__Faecousia sp945486035, 95.0, 78.74, 0.29; GCA_900556935.1, s__Faecousia sp900556935, 95.0, 78.74, 0.276; GCA_017939025.1, s__Faecousia sp017939025, 95.0, 78.7, 0.264; GCA_020025545.1, s__Faecousia sp020025545, 95.0, 78.67, 0.189; GCA_015067945.1, s__Faecousia sp015067945, 95.0, 78.66, 0.188; GCA_900769845.1, s__Faecousia sp900769845, 95.0, 78.66, 0.19; GCA_934589065.1, s__Faecousia sp934589065, 95.0, 78.61, 0.305; GCA_900549705.1, s__Faecousia sp900549705, 95.0, 78.56, 0.257; GCA_015068305.1, s__Faecousia sp015068305, 95.0, 78.56, 0.298; GCA_934569195.1, s__Faecousia sp934569195, 95.0, 78.55, 0.173; GCA_017505505.1, s__Faecousia sp017505505, 95.0, 78.5, 0.315; GCA_015068225.1, s__Faecousia sp015068225, 95.0, 78.46, 0.254; GCA_015068155.1, s__Faecousia sp015068155, 95.0, 78.44, 0.201; GCA_020025535.1, s__Faecousia sp020025535, 95.0, 78.33, 0.158; GCA_017435525.1, s__Faecousia sp017435525, 95.0, 78.28, 0.219; GCA_017516785.1, s__Faecousia sp017516785, 95.0, 78.28, 0.223; GCA_017555395.1, s__Faecousia sp017555395, 95.0, 78.27, 0.253; GCA_017620525.1, s__Faecousia sp017620525, 95.0, 78.24, 0.176; GCA_017440925.1, s__Faecousia sp017440925, 95.0, 78.21, 0.226; GCA_015067605.1, s__Faecousia sp015067605, 95.0, 78.19, 0.212; GCA_017936985.1, s__Faecousia sp017936985, 95.0, 78.0, 0.131; GCA_017408725.1, s__Faecousia sp017408725, 95.0, 77.95, 0.151; GCA_017632035.1, s__Faecousia sp017632035, 95.0, 77.81, 0.209; GCA_017473455.1, s__Faecousia sp017473455, 95.0, 77.58, 0.166; GCA_017537045.1, s__Faecousia sp017537045, 95.0, 77.39, 0.186; GCA_017646545.1, s__Faecousia sp017646545, 95.0, 77.19, 0.187	91.5	11
GF13GGE_1_bin.83	d__Bacteria;p__Bacteroidota;c__Bacteroidia;o__Bacteroidales;f__Paludibacteraceae;g__Enterocola;s__	N/A	N/A	N/A	N/A	N/A	GCA_017694565.1	d__Bacteria;p__Bacteroidota;c__Bacteroidia;o__Bacteroidales;f__Paludibacteraceae;g__Enterocola;s__Enterocola intestinipullorum	81.46	0.465	d__Bacteria;p__Bacteroidota;c__Bacteroidia;o__Bacteroidales;f__Paludibacteraceae;g__Enterocola;s__	taxonomic classification defined by topology and ANI	classification based on placement in class-level tree	GCA_900316125.1, s__Enterocola sp900316125, 95.0, 77.64, 0.029; GCA_900316995.1, s__Enterocola sp900316995, 95.0, 77.43, 0.029; GCA_002069025.1, s__Enterocola sp002069025, 95.0, 77.36, 0.028; GCA_009930305.1, s__Enterocola sp009930305, 95.0, 76.69, 0.04; GCA_017517845.1, s__Enterocola sp017517845, 95.0, 76.62, 0.035; GCA_024405855.1, s__Enterocola sp024405855, 95.0, 76.57, 0.029; GCA_904502115.1, s__Enterocola sp904502115, 95.0, 76.54, 0.051; GCA_024405815.1, s__Enterocola sp024405815, 95.0, 76.47, 0.034; GCA_024405875.1, s__Enterocola sp024405875, 95.0, 76.38, 0.022; GCA_017391905.1, s__Enterocola sp017391905, 95.0, 76.33, 0.05; GCA_017387515.1, s__Enterocola sp017387515, 95.0, 76.3, 0.039; GCA_017959385.1, s__Enterocola sp017959385, 95.0, 76.13, 0.03; GCA_024399495.1, s__Enterocola sp024399495, 95.0, 76.13, 0.039; GCA_017508305.1, s__Enterocola sp017508305, 95.0, 75.99, 0.048; GCA_017646225.1, s__Enterocola sp017646225, 95.0, 75.89, 0.031; GCA_017614195.1, s__Enterocola sp017614195, 95.0, 75.87, 0.04; GCA_017960065.1, s__Enterocola sp017960065, 95.0, 75.84, 0.026	95.63	11
GF13GGE_1_bin.85	d__Bacteria;p__Bacillota_A;c__Clostridia;o__Lachnospirales;f__Lachnospiraceae;g__Fusicatenibacter;s__	N/A	N/A	N/A	N/A	N/A	N/A	N/A	N/A	N/A	d__Bacteria;p__Bacillota_A;c__Clostridia;o__Lachnospirales;f__Lachnospiraceae;g__Fusicatenibacter;s__	ANI	classification based on placement in class-level tree	GCA_016899975.1, s__Fusicatenibacter sp900543115, 95.0, 79.75, 0.461; GCA_019119555.1, s__Fusicatenibacter intestinigallinarum, 95.0, 78.39, 0.336; GCA_017887445.1, s__Fusicatenibacter sp017887445, 95.0, 78.2, 0.321; GCA_019115005.1, s__Fusicatenibacter merdavium, 95.0, 78.12, 0.317; GCF_015557635.1, s__Fusicatenibacter saccharivorans, 95.0, 77.86, 0.129; GCA_900772675.1, s__Fusicatenibacter sp900772675, 95.0, 77.69, 0.074; GCA_022766945.1, s__Fusicatenibacter sp022766945, 95.0, 77.66, 0.173	48.76	11
GF13GGE_1_bin.86	d__Bacteria;p__Bacillota_A;c__Clostridia;o__Lachnospirales;f__Lachnospiraceae;g__Massilistercora;s__Massilistercora timonensis	GCF_900312975.1	95	d__Bacteria;p__Bacillota_A;c__Clostridia;o__Lachnospirales;f__Lachnospiraceae;g__Massilistercora;s__Massilistercora timonensis	96.16	0.95	GCF_900312975.1	d__Bacteria;p__Bacillota_A;c__Clostridia;o__Lachnospirales;f__Lachnospiraceae;g__Massilistercora;s__Massilistercora timonensis	96.16	0.95	d__Bacteria;p__Bacillota_A;c__Clostridia;o__Lachnospirales;f__Lachnospiraceae;g__Massilistercora;s__	taxonomic classification defined by topology and ANI	topological placement and ANI have congruent species assignments	GCA_019114065.1, s__Massilistercora gallistercoris, 95.0, 79.75, 0.671; GCA_902406105.1, s__Massilistercora sp902406105, 95.0, 79.23, 0.64	33.64	11
GF13GGE_1_bin.88	d__Bacteria;p__Bacteroidota;c__Bacteroidia;o__Bacteroidales;f__Rikenellaceae;g__Alistipes;s__Alistipes excrementigallinarum	GCF_900290115.1	95	d__Bacteria;p__Bacteroidota;c__Bacteroidia;o__Bacteroidales;f__Rikenellaceae;g__Alistipes;s__Alistipes excrementigallinarum	97.69	0.907	GCF_900290115.1	d__Bacteria;p__Bacteroidota;c__Bacteroidia;o__Bacteroidales;f__Rikenellaceae;g__Alistipes;s__Alistipes excrementigallinarum	97.69	0.907	d__Bacteria;p__Bacteroidota;c__Bacteroidia;o__Bacteroidales;f__Rikenellaceae;g__Alistipes;s__	taxonomic classification defined by topology and ANI	topological placement and ANI have congruent species assignments	GCA_900542505.1, s__Alistipes stercorigallinarum, 95.0, 90.86, 0.867; GCA_900544265.1, s__Alistipes merdavium, 95.0, 83.59, 0.642; GCA_019115605.1, s__Alistipes faecigallinarum, 95.0, 82.79, 0.594; GCA_902362705.1, s__Alistipes sp002358415, 95.0, 82.76, 0.623; GCA_000434235.1, s__Alistipes avistercoris, 95.0, 82.69, 0.596; GCA_910576555.1, s__Alistipes sp910576555, 95.0, 82.24, 0.596; GCA_019119615.1, s__Alistipes stercoravium, 95.0, 82.1, 0.623; GCF_900604385.1, s__Alistipes megaguti, 95.0, 82.04, 0.632; GCF_006542685.1, s__Alistipes dispar, 95.0, 82.03, 0.57; GCA_944321945.1, s__Alistipes sp944321945, 95.0, 82.0, 0.497; GCA_944321185.1, s__Alistipes sp944321185, 95.0, 82.0, 0.576; GCA_900553175.1, s__Alistipes sp900553175, 95.0, 81.84, 0.648; GCA_022782405.1, s__Alistipes sp022782405, 95.0, 81.7, 0.569; GCA_019118605.1, s__Alistipes faecavium, 95.0, 81.66, 0.553; GCF_002161445.1, s__Alistipes cottocaccae, 95.0, 81.66, 0.587; GCA_944321765.1, s__Alistipes sp944321765, 95.0, 81.64, 0.553; GCF_900083545.1, s__Alistipes provencensis, 95.0, 81.32, 0.58; GCA_025145645.1, s__Alistipes senegalensis, 95.0, 81.32, 0.55; GCA_025145845.1, s__Alistipes shahii, 95.0, 81.22, 0.571; GCA_900541585.1, s__Alistipes sp900541585, 95.0, 81.2, 0.556; GCA_009774895.1, s__Alistipes sp009774895, 95.0, 81.15, 0.705; GCA_019115745.1, s__Alistipes intestinigallinarum, 95.0, 81.09, 0.505; GCA_910575495.1, s__Alistipes sp910575495, 95.0, 81.07, 0.536; GCA_902388705.1, s__Alistipes sp902388705, 95.0, 81.06, 0.507; GCA_001941065.1, s__Alistipes sp001941065, 95.0, 81.06, 0.519; GCA_020026455.1, s__Alistipes sp020026455, 95.0, 81.01, 0.531; GCF_900107675.1, s__Alistipes timonensis, 95.0, 81.0, 0.542; GCA_910584485.1, s__Alistipes sp910584485, 95.0, 80.9, 0.526; GCA_910577475.1, s__Alistipes sp910577475, 95.0, 80.78, 0.501; GCA_014796635.1, s__Alistipes sp014796635, 95.0, 80.77, 0.638; GCA_944321755.1, s__Alistipes sp944321755, 95.0, 80.73, 0.475; GCF_943193205.1, s__Alistipes sp002428825, 95.0, 80.68, 0.554; GCA_944321965.1, s__Alistipes sp944321965, 95.0, 80.66, 0.494; GCA_023664045.1, s__Alistipes senegalensis_B, 95.0, 80.64, 0.553; GCA_019113885.1, s__Alistipes intestinipullorum, 95.0, 80.63, 0.526; GCA_944321195.1, s__Alistipes sp944321195, 95.0, 80.62, 0.501; GCA_025145285.1, s__Alistipes onderdonkii, 95.0, 80.59, 0.562; GCF_000265365.1, s__Alistipes finegoldii, 95.0, 80.55, 0.576; GCA_944321205.1, s__Alistipes sp944321205, 95.0, 80.5, 0.404; GCA_944320625.1, s__Alistipes sp944320625, 95.0, 80.44, 0.521; GCA_944320665.1, s__Alistipes sp944320665, 95.0, 80.42, 0.559; GCF_900021155.1, s__Alistipes excrementavium, 95.0, 80.3, 0.471; GCA_900552955.1, s__Alistipes sp900552955, 95.0, 80.24, 0.531; GCA_023443765.1, s__Alistipes sp023443765, 95.0, 80.2, 0.475; GCA_021204515.1, s__Alistipes sp021204515, 95.0, 80.16, 0.479; GCA_944320985.1, s__Alistipes sp944320985, 95.0, 80.13, 0.433; GCF_018362775.1, s__Alistipes montrealensis, 95.0, 80.1, 0.506; GCA_910580175.1, s__Alistipes sp910580175, 95.0, 79.99, 0.488; GCF_006542665.1, s__Alistipes communis, 95.0, 79.84, 0.439; GCA_020026375.1, s__Alistipes sp020026375, 95.0, 79.67, 0.527; GCA_022767745.1, s__Alistipes sp022767745, 95.0, 79.65, 0.386; GCA_022511345.1, s__Alistipes sp022511345, 95.0, 79.64, 0.447; GCA_020026435.1, s__Alistipes sp020026435, 95.0, 79.46, 0.398; GCA_017398045.1, s__Alistipes sp017398045, 95.0, 79.22, 0.338; GCA_017624955.1, s__Alistipes sp017624955, 95.0, 79.2, 0.404; GCA_902363575.1, s__Alistipes sp902363575, 95.0, 79.18, 0.404; GCA_934754975.1, s__Alistipes sp934754975, 95.0, 79.17, 0.38; GCA_023665825.1, s__Alistipes senegalensis_A, 95.0, 79.14, 0.384; GCA_017436185.1, s__Alistipes sp017436185, 95.0, 79.12, 0.339; GCA_910586375.1, s__Alistipes sp910586375, 95.0, 79.08, 0.424; GCA_900550375.1, s__Alistipes sp900550375, 95.0, 79.01, 0.391; GCA_015059965.1, s__Alistipes sp015059965, 95.0, 78.88, 0.385; GCA_905214725.1, s__Alistipes sp905214725, 95.0, 78.77, 0.345; GCA_900760675.1, s__Alistipes sp900760675, 95.0, 78.77, 0.369; GCA_900546065.1, s__Alistipes merdipullorum, 95.0, 78.77, 0.313; GCA_017555975.1, s__Alistipes sp017555975, 95.0, 78.76, 0.341; GCA_015060045.1, s__Alistipes sp015060045, 95.0, 78.75, 0.367; GCA_017623115.1, s__Alistipes sp017623115, 95.0, 78.73, 0.336; GCA_017437045.1, s__Alistipes sp017437045, 95.0, 78.71, 0.299; GCA_017555105.1, s__Alistipes sp017555105, 95.0, 78.7, 0.417; GCF_000154465.1, s__Alistipes putredinis, 95.0, 78.61, 0.308; GCA_944321955.1, s__Alistipes sp944321955, 95.0, 78.6, 0.368; GCA_944320685.1, s__Alistipes sp944320685, 95.0, 78.52, 0.306; GCA_944322375.1, s__Alistipes sp944322375, 95.0, 78.47, 0.335; GCA_904502075.1, s__Alistipes sp904502075, 95.0, 78.47, 0.374; GCA_017547175.1, s__Alistipes sp017547175, 95.0, 78.46, 0.273; GCA_017936685.1, s__Alistipes sp017936685, 95.0, 78.42, 0.289; GCA_944321175.1, s__Alistipes sp944321175, 95.0, 78.38, 0.317; GCA_910587675.1, s__Alistipes sp910587675, 95.0, 78.3, 0.3; GCA_020026335.1, s__Alistipes sp020026335, 95.0, 78.23, 0.396; GCA_019113665.1, s__Alistipes excrementipullorum, 95.0, 78.21, 0.354; GCA_003979135.1, s__Alistipes sp003979135, 95.0, 78.09, 0.404; GCA_017937125.1, s__Alistipes sp017937125, 95.0, 77.96, 0.225; GCA_020026395.1, s__Alistipes sp020026395, 95.0, 77.85, 0.369; GCA_020026415.1, s__Alistipes sp020026415, 95.0, 77.82, 0.288; GCA_019118565.1, s__Alistipes avicola, 95.0, 77.71, 0.33; GCA_015059735.1, s__Alistipes sp015059735, 95.0, 77.5, 0.134; GCA_017631055.1, s__Alistipes sp017631055, 95.0, 77.02, 0.21; GCA_015060065.1, s__Alistipes sp015060065, 95.0, 76.87, 0.184; GCA_017399485.1, s__Alistipes sp017399485, 95.0, 76.83, 0.06; GCA_017398695.1, s__Alistipes sp017398695, 95.0, 76.81, 0.157; GCA_015059845.1, s__Alistipes sp015059845, 95.0, 76.81, 0.138; GCA_022511295.1, s__Alistipes sp022511295, 95.0, 76.8, 0.163; GCA_015060005.1, s__Alistipes sp015060005, 95.0, 76.69, 0.11; GCA_015060165.1, s__Alistipes sp015060165, 95.0, 76.67, 0.061; GCA_017630245.1, s__Alistipes sp017630245, 95.0, 76.56, 0.168; GCA_017623505.1, s__Alistipes sp017623505, 95.0, 76.53, 0.069; GCA_022511355.1, s__Alistipes sp022511355, 95.0, 76.22, 0.189; GCA_017384185.1, s__Alistipes sp017384185, 95.0, 75.7, 0.097	89.77	11
GF13GGE_1_bin.92	d__Bacteria;p__Bacillota_A;c__Clostridia;o__Lachnospirales;f__Lachnospiraceae;g__Avilachnospira;s__Avilachnospira sp944377405	GCA_944377405.1	95	d__Bacteria;p__Bacillota_A;c__Clostridia;o__Lachnospirales;f__Lachnospiraceae;g__Avilachnospira;s__Avilachnospira sp944377405	97.66	0.979	GCA_944377405.1	d__Bacteria;p__Bacillota_A;c__Clostridia;o__Lachnospirales;f__Lachnospiraceae;g__Avilachnospira;s__Avilachnospira sp944377405	97.66	0.979	d__Bacteria;p__Bacillota_A;c__Clostridia;o__Lachnospirales;f__Lachnospiraceae;g__Avilachnospira;s__	taxonomic classification defined by topology and ANI	topological placement and ANI have congruent species assignments	GCA_944381405.1, s__Avilachnospira sp944381405, 95.0, 81.22, 0.741; GCA_017388745.1, s__Avilachnospira sp017388745, 95.0, 78.37, 0.065; GCA_018714245.1, s__Avilachnospira avicola, 95.0, 77.57, 0.127; GCA_944380315.1, s__Avilachnospira sp944380315, 95.0, 77.51, 0.168; GCA_944382125.1, s__Avilachnospira sp944382125, 95.0, 77.49, 0.184; GCA_018714145.1, s__Avilachnospira avistercoris, 95.0, 77.41, 0.142; GCA_017455005.1, s__Avilachnospira sp017455005, 95.0, 77.37, 0.067; GCA_934402055.1, s__Avilachnospira sp934402055, 95.0, 77.21, 0.034; GCA_944383265.1, s__Avilachnospira sp944383265, 95.0, 77.01, 0.106; GCA_944381505.1, s__Avilachnospira sp944381505, 95.0, 76.97, 0.14; GCA_944381485.1, s__Avilachnospira sp944381485, 95.0, 76.89, 0.148; GCA_024405155.1, s__Avilachnospira sp024405155, 95.0, 76.79, 0.101; GCA_022768465.1, s__Avilachnospira sp022768465, 95.0, 76.69, 0.031; GCA_017460845.1, s__Avilachnospira sp017460845, 95.0, 76.66, 0.067; GCA_944377385.1, s__Avilachnospira sp944377385, 95.0, 76.63, 0.111; GCA_017446045.1, s__Avilachnospira sp017446045, 95.0, 76.4, 0.083; GCA_944381575.1, s__Avilachnospira sp944381575, 95.0, 76.31, 0.048; GCA_934438085.1, s__Avilachnospira sp934438085, 95.0, 76.12, 0.031; GCA_024405115.1, s__Avilachnospira sp024405115, 95.0, 75.79, 0.044	58.35	11
GF13GGE_2_bin.1	d__Bacteria;p__Pseudomonadota;c__Alphaproteobacteria;o__Rhodobacterales;f__Rhodobacteraceae;g__Paracoccus;s__	N/A	N/A	N/A	N/A	N/A	GCF_016617715.1	d__Bacteria;p__Pseudomonadota;c__Alphaproteobacteria;o__Rhodobacterales;f__Rhodobacteraceae;g__Paracoccus;s__Paracoccus sp014164625	92.21	0.882	d__Bacteria;p__Pseudomonadota;c__Alphaproteobacteria;o__Rhodobacterales;f__Rhodobacteraceae;g__Paracoccus;s__	taxonomic classification defined by topology and ANI	classification based on placement in class-level tree	GCF_900102885.1, s__Paracoccus chinensis, 95.0, 86.51, 0.761; GCF_002287065.1, s__Paracoccus salipaludis, 95.0, 86.19, 0.771; GCF_900142875.1, s__Paracoccus solventivorans, 95.0, 82.75, 0.688; GCF_000763805.1, s__Paracoccus sphaerophysae, 95.0, 82.25, 0.648; GCF_900106665.1, s__Paracoccus sanguinis, 95.0, 82.13, 0.676; GCF_004522155.1, s__Paracoccus luteus, 95.0, 81.94, 0.662; GCF_003286075.1, s__Paracoccus endophyticus, 95.0, 81.8, 0.65; GCF_900108405.1, s__Paracoccus alkenifer, 95.0, 81.74, 0.652; GCF_019061185.1, s__Paracoccus sp019061185, 95.0, 81.48, 0.712; GCF_002105555.1, s__Paracoccus contaminans, 95.0, 80.96, 0.591; GCF_007018965.1, s__Paracoccus marinus, 95.0, 80.77, 0.582; GCF_004923205.2, s__Paracoccus aeridis, 95.0, 80.69, 0.591; GCF_020990385.1, s__Paracoccus sp000518925, 95.0, 80.11, 0.641; GCF_001546115.1, s__Paracoccus aminovorans_B, 95.0, 80.06, 0.6; GCF_000763885.1, s__Paracoccus versutus, 95.0, 80.04, 0.641; GCF_009708075.1, s__Paracoccus lichenicola, 95.0, 79.81, 0.608; GCF_016446475.1, s__Paracoccus binzhouensis, 95.0, 79.81, 0.631; GCF_900005615.1, s__Paracoccus aminovorans, 95.0, 79.81, 0.593; GCF_017315735.1, s__Paracoccus shandongensis, 95.0, 79.76, 0.579; GCF_001447385.1, s__Paracoccus sp001447385, 95.0, 79.74, 0.638; GCF_003709565.1, s__Paracoccus siganidrum, 95.0, 79.73, 0.593; GCF_008824185.1, s__Paracoccus pantotrophus, 95.0, 79.71, 0.662; GCF_017356265.1, s__Paracoccus fontiphilus, 95.0, 79.65, 0.567; GCF_000622145.1, s__Paracoccus yeei, 96.0533, 79.61, 0.619; GCF_900156255.1, s__Paracoccus thiocyanatus, 95.0, 79.59, 0.553; GCF_014642735.1, s__Paracoccus acridae, 95.0, 79.58, 0.511; GCF_900102505.1, s__Paracoccus tibetensis, 95.0, 79.56, 0.522; GCF_003285265.1, s__Paracoccus mutanolyticus, 96.0533, 79.54, 0.56; GCF_900100045.1, s__Paracoccus denitrificans, 95.0, 79.5, 0.617; GCF_003337565.1, s__Paracoccus lutimaris, 95.0, 79.28, 0.499; GCF_009674885.1, s__Paracoccus sp009674885, 95.0, 79.27, 0.558; GCF_014656455.1, s__Paracoccus aerius, 95.0, 79.24, 0.511; GCF_900631945.1, s__Paracoccus haematequi_A, 95.0, 79.23, 0.563; GCF_004683865.2, s__Paracoccus liaowanqingii, 95.0, 79.23, 0.546; GCF_005048225.1, s__Paracoccus gahaiensis, 95.0, 79.21, 0.537; GCF_002847445.1, s__Paracoccus zhejiangensis, 95.0, 79.09, 0.544; GCF_003594815.1, s__Paracoccus aestuarii, 95.0, 79.07, 0.47; GCF_009711185.1, s__Paracoccus limosus, 95.0, 78.89, 0.513; GCF_002865605.1, s__Paracoccus jeotgali, 95.0, 78.78, 0.444; GCF_018860165.1, s__Paracoccus sp018860165, 95.0, 78.76, 0.475; GCF_018860625.1, s__Paracoccus sp018860625, 95.0, 78.75, 0.426; GCF_900188295.1, s__Paracoccus sediminis, 95.0, 78.75, 0.463; GCF_900110285.1, s__Paracoccus alcaliphilus, 95.0, 78.67, 0.482; GCA_934533075.1, s__Paracoccus sp934533075, 95.0, 78.64, 0.371; GCF_006151785.1, s__Paracoccus marcusii, 95.0, 78.61, 0.456; GCF_000763905.1, s__Paracoccus halophilus, 95.0, 78.6, 0.489; GCF_007830335.1, s__Paracoccus sulfuroxidans, 95.0, 78.59, 0.447; GCF_021491915.1, s__Paracoccus sp021491915, 95.0, 78.56, 0.444; GCF_000420145.1, s__Paracoccus zeaxanthinifaciens, 95.0, 78.55, 0.468; GCF_004310345.1, s__Paracoccus subflavus, 95.0, 78.55, 0.435; GCF_009711205.1, s__Paracoccus litorisediminis, 95.0, 78.54, 0.487; GCF_003056335.1, s__Paracoccus indicus, 95.0, 78.54, 0.421; GCF_005048265.1, s__Paracoccus hibiscisoli, 95.0, 78.53, 0.492; GCF_009696685.1, s__Paracoccus sp009696685, 95.0, 78.53, 0.362; GCA_018056045.1, s__Paracoccus sp018056045, 95.0, 78.53, 0.385; GCF_009711265.1, s__Paracoccus sp009711265, 95.0, 78.48, 0.494; GCF_013868135.1, s__Paracoccus sp013868135, 95.0, 78.43, 0.447; GCF_003324675.1, s__Paracoccus suum, 95.0, 78.42, 0.35; GCA_016869875.1, s__Paracoccus sp016869875, 95.0, 78.41, 0.355; GCF_000787695.1, s__Paracoccus sp000787695, 95.0, 78.32, 0.456; GCF_019431455.1, s__Paracoccus bogoriensis, 95.0, 78.32, 0.388; GCA_003255745.1, s__Paracoccus saliphilus_A, 95.0, 78.3, 0.421; GCF_021556615.1, s__Paracoccus salsus, 95.0, 78.27, 0.39; GCF_016919705.1, s__Paracoccus sp002359815, 95.0, 78.26, 0.423; GCF_003007735.2, s__Paracoccus marinus_A, 95.0, 78.25, 0.381; GCA_002294185.1, s__Paracoccus sp002294185, 95.0, 78.21, 0.411; GCF_004522175.1, s__Paracoccus ravus, 95.0, 78.06, 0.423; GCF_009711225.1, s__Paracoccus aestuariivivens, 95.0, 78.05, 0.34; GCF_900182695.1, s__Paracoccus laeviglucosivorans, 95.0, 78.05, 0.423; GCF_017744015.1, s__Paracoccus sp002732665, 95.0, 78.04, 0.374; GCF_011308835.1, s__Paracoccus xiamenensis, 95.0, 78.04, 0.416; GCF_003259195.1, s__Paracoccus sediminilitoris, 95.0, 78.04, 0.418; GCF_900101865.1, s__Paracoccus isoporae, 95.0, 78.0, 0.423; GCF_004335005.1, s__Paracoccus nototheniae, 95.0, 77.97, 0.475; GCF_000444995.1, s__Paracoccus aminophilus, 95.0, 77.95, 0.402; GCF_007096355.1, s__Paracoccus sp007096355, 95.0, 77.95, 0.402; GCF_024359525.1, s__Paracoccus sp024359525, 95.0, 77.91, 0.39; GCF_900111675.1, s__Paracoccus homiensis, 95.0, 77.85, 0.359; GCF_016629665.1, s__Paracoccus caeni, 95.0, 77.79, 0.369; GCF_007993065.1, s__Paracoccus aurantiacus, 95.0, 77.77, 0.296; GCF_009301415.1, s__Paracoccus kondratievae, 95.0, 77.76, 0.371; GCF_003697785.1, s__Paracoccus alkanivorans, 95.0, 77.72, 0.355; GCA_003240735.1, s__Paracoccus denitrificans_A, 95.0, 77.72, 0.352; GCA_005768755.1, s__Paracoccus denitrificans_B, 95.0, 77.49, 0.279; GCA_900156835.1, s__Paracoccus saliphilus, 95.0, 77.44, 0.314; GCF_900199195.1, s__Paracoccus seriniphilus, 95.0, 77.38, 0.281; GCF_003591515.1, s__Paracoccus onubensis, 95.0, 77.35, 0.262; GCF_002847305.1, s__Paracoccus tegillarcae, 95.0, 77.33, 0.3; GCF_014490725.1, s__Paracoccus amoyensis, 95.0, 76.67, 0.213; GCF_003590715.1, s__Paracoccus sp003590715, 95.0, 76.55, 0.206	47.35	11
GF13GGE_2_bin.14	d__Bacteria;p__Pseudomonadota;c__Alphaproteobacteria;o__Rhodobacterales;f__Rhodobacteraceae;g__Paracoccus;s__	N/A	N/A	N/A	N/A	N/A	GCF_016617715.1	d__Bacteria;p__Pseudomonadota;c__Alphaproteobacteria;o__Rhodobacterales;f__Rhodobacteraceae;g__Paracoccus;s__Paracoccus sp014164625	86.63	0.626	d__Bacteria;p__Pseudomonadota;c__Alphaproteobacteria;o__Rhodobacterales;f__Rhodobacteraceae;g__Paracoccus;s__	taxonomic classification defined by topology and ANI	classification based on placement in class-level tree	GCF_900102885.1, s__Paracoccus chinensis, 95.0, 86.93, 0.689; GCF_002287065.1, s__Paracoccus salipaludis, 95.0, 86.46, 0.685; GCF_900142875.1, s__Paracoccus solventivorans, 95.0, 82.46, 0.545; GCF_000763805.1, s__Paracoccus sphaerophysae, 95.0, 82.4, 0.518; GCF_004522155.1, s__Paracoccus luteus, 95.0, 82.36, 0.535; GCF_900106665.1, s__Paracoccus sanguinis, 95.0, 82.11, 0.543; GCF_003286075.1, s__Paracoccus endophyticus, 95.0, 81.91, 0.539; GCF_900108405.1, s__Paracoccus alkenifer, 95.0, 81.53, 0.506; GCF_019061185.1, s__Paracoccus sp019061185, 95.0, 81.53, 0.557; GCF_004923205.2, s__Paracoccus aeridis, 95.0, 80.96, 0.48; GCF_002105555.1, s__Paracoccus contaminans, 95.0, 80.73, 0.47; GCF_007018965.1, s__Paracoccus marinus, 95.0, 80.48, 0.447; GCF_000763885.1, s__Paracoccus versutus, 95.0, 80.2, 0.52; GCF_020990385.1, s__Paracoccus sp000518925, 95.0, 80.1, 0.492; GCF_900005615.1, s__Paracoccus aminovorans, 95.0, 80.07, 0.445; GCF_001546115.1, s__Paracoccus aminovorans_B, 95.0, 80.06, 0.498; GCF_016446475.1, s__Paracoccus binzhouensis, 95.0, 79.98, 0.494; GCF_900100045.1, s__Paracoccus denitrificans, 95.0, 79.88, 0.518; GCF_001447385.1, s__Paracoccus sp001447385, 95.0, 79.87, 0.506; GCF_008824185.1, s__Paracoccus pantotrophus, 95.0, 79.82, 0.506; GCF_000622145.1, s__Paracoccus yeei, 96.0533, 79.82, 0.504; GCF_900156255.1, s__Paracoccus thiocyanatus, 95.0, 79.73, 0.433; GCF_003709565.1, s__Paracoccus siganidrum, 95.0, 79.68, 0.496; GCF_017315735.1, s__Paracoccus shandongensis, 95.0, 79.48, 0.467; GCF_017356265.1, s__Paracoccus fontiphilus, 95.0, 79.43, 0.482; GCF_009708075.1, s__Paracoccus lichenicola, 95.0, 79.38, 0.433; GCF_003285265.1, s__Paracoccus mutanolyticus, 96.0533, 79.34, 0.451; GCF_014642735.1, s__Paracoccus acridae, 95.0, 79.32, 0.449; GCF_009674885.1, s__Paracoccus sp009674885, 95.0, 79.28, 0.455; GCF_900631945.1, s__Paracoccus haematequi_A, 95.0, 79.27, 0.467; GCF_018860165.1, s__Paracoccus sp018860165, 95.0, 79.12, 0.4; GCF_000420145.1, s__Paracoccus zeaxanthinifaciens, 95.0, 79.0, 0.402; GCF_004683865.2, s__Paracoccus liaowanqingii, 95.0, 78.96, 0.455; GCF_014656455.1, s__Paracoccus aerius, 95.0, 78.95, 0.441; GCF_900102505.1, s__Paracoccus tibetensis, 95.0, 78.91, 0.439; GCF_007830335.1, s__Paracoccus sulfuroxidans, 95.0, 78.89, 0.374; GCF_003337565.1, s__Paracoccus lutimaris, 95.0, 78.88, 0.415; GCF_002865605.1, s__Paracoccus jeotgali, 95.0, 78.86, 0.37; GCF_003594815.1, s__Paracoccus aestuarii, 95.0, 78.83, 0.419; GCF_009711205.1, s__Paracoccus litorisediminis, 95.0, 78.8, 0.376; GCF_005048225.1, s__Paracoccus gahaiensis, 95.0, 78.79, 0.461; GCF_009711185.1, s__Paracoccus limosus, 95.0, 78.77, 0.386; GCF_002847445.1, s__Paracoccus zhejiangensis, 95.0, 78.74, 0.433; GCF_000763905.1, s__Paracoccus halophilus, 95.0, 78.72, 0.435; GCF_900110285.1, s__Paracoccus alcaliphilus, 95.0, 78.65, 0.39; GCF_018860625.1, s__Paracoccus sp018860625, 95.0, 78.62, 0.376; GCF_000787695.1, s__Paracoccus sp000787695, 95.0, 78.6, 0.368; GCF_006151785.1, s__Paracoccus marcusii, 95.0, 78.57, 0.37; GCF_004310345.1, s__Paracoccus subflavus, 95.0, 78.53, 0.333; GCF_009696685.1, s__Paracoccus sp009696685, 95.0, 78.52, 0.327; GCF_009711265.1, s__Paracoccus sp009711265, 95.0, 78.47, 0.372; GCF_021491915.1, s__Paracoccus sp021491915, 95.0, 78.43, 0.358; GCF_013868135.1, s__Paracoccus sp013868135, 95.0, 78.43, 0.378; GCA_003255745.1, s__Paracoccus saliphilus_A, 95.0, 78.39, 0.346; GCF_016919705.1, s__Paracoccus sp002359815, 95.0, 78.38, 0.358; GCF_004522175.1, s__Paracoccus ravus, 95.0, 78.34, 0.356; GCA_934533075.1, s__Paracoccus sp934533075, 95.0, 78.32, 0.317; GCF_003056335.1, s__Paracoccus indicus, 95.0, 78.31, 0.37; GCF_005048265.1, s__Paracoccus hibiscisoli, 95.0, 78.3, 0.398; GCF_900188295.1, s__Paracoccus sediminis, 95.0, 78.29, 0.382; GCF_011308835.1, s__Paracoccus xiamenensis, 95.0, 78.24, 0.321; GCF_000444995.1, s__Paracoccus aminophilus, 95.0, 78.21, 0.293; GCA_018056045.1, s__Paracoccus sp018056045, 95.0, 78.15, 0.311; GCF_003697785.1, s__Paracoccus alkanivorans, 95.0, 78.15, 0.309; GCF_007096355.1, s__Paracoccus sp007096355, 95.0, 78.12, 0.374; GCA_016869875.1, s__Paracoccus sp016869875, 95.0, 78.12, 0.27; GCF_900101865.1, s__Paracoccus isoporae, 95.0, 78.11, 0.317; GCA_002294185.1, s__Paracoccus sp002294185, 95.0, 78.09, 0.36; GCF_003007735.2, s__Paracoccus marinus_A, 95.0, 78.08, 0.317; GCF_016629665.1, s__Paracoccus caeni, 95.0, 78.07, 0.327; GCF_024359525.1, s__Paracoccus sp024359525, 95.0, 78.07, 0.331; GCF_009301415.1, s__Paracoccus kondratievae, 95.0, 78.07, 0.337; GCF_003259195.1, s__Paracoccus sediminilitoris, 95.0, 78.06, 0.343; GCA_003240735.1, s__Paracoccus denitrificans_A, 95.0, 78.05, 0.287; GCF_021556615.1, s__Paracoccus salsus, 95.0, 78.05, 0.321; GCF_017744015.1, s__Paracoccus sp002732665, 95.0, 78.04, 0.319; GCF_019431455.1, s__Paracoccus bogoriensis, 95.0, 78.03, 0.329; GCF_003324675.1, s__Paracoccus suum, 95.0, 78.02, 0.354; GCF_009711225.1, s__Paracoccus aestuariivivens, 95.0, 77.93, 0.301; GCA_900156835.1, s__Paracoccus saliphilus, 95.0, 77.9, 0.264; GCF_900111675.1, s__Paracoccus homiensis, 95.0, 77.88, 0.323; GCF_900182695.1, s__Paracoccus laeviglucosivorans, 95.0, 77.86, 0.335; GCF_007993065.1, s__Paracoccus aurantiacus, 95.0, 77.79, 0.26; GCF_004335005.1, s__Paracoccus nototheniae, 95.0, 77.66, 0.384; GCA_005768755.1, s__Paracoccus denitrificans_B, 95.0, 77.6, 0.25; GCF_002847305.1, s__Paracoccus tegillarcae, 95.0, 77.5, 0.283; GCF_003591515.1, s__Paracoccus onubensis, 95.0, 77.05, 0.222; GCF_900199195.1, s__Paracoccus seriniphilus, 95.0, 77.02, 0.211; GCF_014490725.1, s__Paracoccus amoyensis, 95.0, 76.93, 0.22; GCF_003590715.1, s__Paracoccus sp003590715, 95.0, 76.61, 0.163	42.11	11
GF13GGE_2_bin.20	d__Bacteria;p__Bacillota;c__Bacilli;o__Bacillales;f__Planococcaceae;g__Solibacillus;s__	N/A	N/A	N/A	N/A	N/A	GCF_022549215.1	d__Bacteria;p__Bacillota;c__Bacilli;o__Bacillales;f__Planococcaceae;g__Solibacillus;s__Solibacillus sp022549215	82.96	0.72	d__Bacteria;p__Bacillota;c__Bacilli;o__Bacillales;f__Planococcaceae;g__Solibacillus;s__	taxonomic classification defined by topology and ANI	classification based on placement in class-level tree	GCF_003073375.1, s__Solibacillus sp003073375, 95.0, 80.28, 0.596; GCF_023715405.1, s__Solibacillus isronensis_B, 95.0, 80.07, 0.517; GCF_014836905.1, s__Solibacillus faecavium, 95.0, 79.95, 0.556; GCF_014836935.1, s__Solibacillus merdavium, 95.0, 79.86, 0.558; GCA_001586195.1, s__Solibacillus silvestris, 95.0, 79.8, 0.548; GCF_900168685.1, s__Solibacillus isronensis_A, 95.0, 79.75, 0.558; GCF_001439635.1, s__Solibacillus cecembensis, 95.0, 79.3, 0.529; GCF_002736105.1, s__Solibacillus sp002736105, 95.0, 79.25, 0.527	49.97	11
GF13GGE_2_bin.29	d__Bacteria;p__Bacillota_A;c__Clostridia;o__Peptostreptococcales;f__Peptostreptococcaceae;g__Terrisporobacter;s__	N/A	N/A	N/A	N/A	N/A	N/A	N/A	N/A	N/A	d__Bacteria;p__Bacillota_A;c__Clostridia;o__Peptostreptococcales;f__Peptostreptococcaceae;g__Terrisporobacter;s__	taxonomic classification defined by topology and ANI	classification based on placement in class-level tree	GCA_902363255.1, s__Terrisporobacter sp902363255, 95.0, 87.82, 0.828; GCF_000808015.1, s__Terrisporobacter othiniensis, 95.0, 87.57, 0.844; GCF_020748465.1, s__Terrisporobacter mayombei, 95.0, 87.46, 0.75; GCF_000439105.1, s__Terrisporobacter glycolicus, 95.0, 86.63, 0.812; GCF_020748185.1, s__Terrisporobacter petrolearius, 95.0, 86.29, 0.859; GCA_022782605.1, s__Terrisporobacter sp022782605, 95.0, 85.4, 0.594; GCA_900557165.1, s__Terrisporobacter sp900557165, 95.0, 84.48, 0.516; GCA_017888745.1, s__Terrisporobacter sp017888745, 95.0, 83.92, 0.609; GCF_014333445.1, s__Terrisporobacter mayombei_A, 95.0, 82.29, 0.516	50.9	11
GF13GGE_2_bin.35	d__Bacteria;p__Pseudomonadota;c__Gammaproteobacteria;o__Burkholderiales;f__Burkholderiaceae_C;g__JACCES01;s__	N/A	N/A	N/A	N/A	N/A	GCA_023388835.1	d__Bacteria;p__Pseudomonadota;c__Gammaproteobacteria;o__Burkholderiales;f__Burkholderiaceae_C;g__JACCES01;s__JACCES01 sp023388835	80.43	0.502	d__Bacteria;p__Pseudomonadota;c__Gammaproteobacteria;o__Burkholderiales;f__Burkholderiaceae_C;g__JACCES01;s__	taxonomic classification defined by topology and ANI	classification based on placement in class-level tree	GCA_013416455.1, s__JACCES01 sp013416455, 95.0, 80.26, 0.533; GCA_023437255.1, s__JACCES01 sp023437255, 95.0, 79.48, 0.48; GCA_012512545.1, s__JACCES01 sp012512545, 95.0, 78.59, 0.375	89.59	11
GF13GGE_2_bin.43	d__Bacteria;p__Bacillota;c__Bacilli;o__Lactobacillales;f__Lactobacillaceae;g__Gallilactobacillus;s__Gallilactobacillus intestinavium	GCA_017694665.1	95	d__Bacteria;p__Bacillota;c__Bacilli;o__Lactobacillales;f__Lactobacillaceae;g__Gallilactobacillus;s__Gallilactobacillus intestinavium	98.52	0.832	GCA_017694665.1	d__Bacteria;p__Bacillota;c__Bacilli;o__Lactobacillales;f__Lactobacillaceae;g__Gallilactobacillus;s__Gallilactobacillus intestinavium	98.52	0.832	d__Bacteria;p__Bacillota;c__Bacilli;o__Lactobacillales;f__Lactobacillaceae;g__;s__	taxonomic classification defined by topology and ANI	topological placement and ANI have congruent species assignments	N/A	95.29	11
GF13GGE_2_bin.47	d__Bacteria;p__Bacillota;c__Bacilli;o__Bacillales;f__Planococcaceae;g__Lysinibacillus_B;s__	N/A	N/A	N/A	N/A	N/A	N/A	N/A	N/A	N/A	d__Bacteria;p__Bacillota;c__Bacilli;o__Bacillales;f__Planococcaceae;g__Lysinibacillus_B;s__	taxonomic novelty determined using RED	classification based on placement in class-level tree	N/A	71.06	11
GF13GGE_2_bin.55	d__Bacteria;p__Chloroflexota;c__Chloroflexia;o__Thermomicrobiales;f__UBA6265;g__UBA6265;s__	N/A	N/A	N/A	N/A	N/A	GCA_002440805.1	d__Bacteria;p__Chloroflexota;c__Chloroflexia;o__Thermomicrobiales;f__UBA6265;g__UBA6265;s__UBA6265 sp002440805	79.05	0.475	d__Bacteria;p__Chloroflexota;c__Chloroflexia;o__Thermomicrobiales;f__UBA6265;g__UBA6265;s__	taxonomic classification defined by topology and ANI	classification based on placement in class-level tree	GCA_023424355.1, s__UBA6265 sp023424355, 95.0, 78.58, 0.391; GCA_023957015.1, s__UBA6265 sp023957015, 95.0, 78.32, 0.274; GCA_020432165.1, s__UBA6265 sp020432165, 95.0, 78.26, 0.296	61.55	11
GF13GGE_2_bin.63	d__Bacteria;p__Pseudomonadota;c__Alphaproteobacteria;o__Rhodobacterales;f__Rhodobacteraceae;g__Paracoccus;s__Paracoccus solventivorans	GCF_900142875.1	95	d__Bacteria;p__Pseudomonadota;c__Alphaproteobacteria;o__Rhodobacterales;f__Rhodobacteraceae;g__Paracoccus;s__Paracoccus solventivorans	97.26	0.887	GCF_900142875.1	d__Bacteria;p__Pseudomonadota;c__Alphaproteobacteria;o__Rhodobacterales;f__Rhodobacteraceae;g__Paracoccus;s__Paracoccus solventivorans	97.26	0.887	d__Bacteria;p__Pseudomonadota;c__Alphaproteobacteria;o__Rhodobacterales;f__Rhodobacteraceae;g__Paracoccus;s__	taxonomic classification defined by topology and ANI	topological placement and ANI have congruent species assignments	GCF_900108405.1, s__Paracoccus alkenifer, 95.0, 90.67, 0.742; GCF_000763805.1, s__Paracoccus sphaerophysae, 95.0, 82.74, 0.608; GCF_002287065.1, s__Paracoccus salipaludis, 95.0, 82.73, 0.6; GCF_900102885.1, s__Paracoccus chinensis, 95.0, 82.57, 0.646; GCF_016617715.1, s__Paracoccus sp014164625, 95.0, 82.55, 0.608; GCF_900106665.1, s__Paracoccus sanguinis, 95.0, 82.08, 0.629; GCF_004522155.1, s__Paracoccus luteus, 95.0, 82.08, 0.613; GCF_003286075.1, s__Paracoccus endophyticus, 95.0, 81.67, 0.588; GCF_019061185.1, s__Paracoccus sp019061185, 95.0, 81.51, 0.588; GCF_002105555.1, s__Paracoccus contaminans, 95.0, 81.33, 0.496; GCF_008824185.1, s__Paracoccus pantotrophus, 95.0, 81.31, 0.637; GCF_000763885.1, s__Paracoccus versutus, 95.0, 81.24, 0.713; GCF_020990385.1, s__Paracoccus sp000518925, 95.0, 81.04, 0.629; GCF_016446475.1, s__Paracoccus binzhouensis, 95.0, 81.02, 0.592; GCF_001447385.1, s__Paracoccus sp001447385, 95.0, 81.01, 0.621; GCF_900100045.1, s__Paracoccus denitrificans, 95.0, 80.87, 0.704; GCF_000622145.1, s__Paracoccus yeei, 96.0533, 80.71, 0.613; GCF_001546115.1, s__Paracoccus aminovorans_B, 95.0, 80.66, 0.613; GCF_003709565.1, s__Paracoccus siganidrum, 95.0, 80.61, 0.596; GCF_900156255.1, s__Paracoccus thiocyanatus, 95.0, 80.57, 0.608; GCF_003285265.1, s__Paracoccus mutanolyticus, 96.0533, 80.47, 0.517; GCF_900005615.1, s__Paracoccus aminovorans, 95.0, 80.34, 0.583; GCF_007018965.1, s__Paracoccus marinus, 95.0, 80.31, 0.487; GCF_900631945.1, s__Paracoccus haematequi_A, 95.0, 80.16, 0.521; GCF_004923205.2, s__Paracoccus aeridis, 95.0, 80.15, 0.529; GCF_018860165.1, s__Paracoccus sp018860165, 95.0, 80.09, 0.496; GCF_003337565.1, s__Paracoccus lutimaris, 95.0, 79.97, 0.537; GCF_017356265.1, s__Paracoccus fontiphilus, 95.0, 79.81, 0.467; GCF_000763905.1, s__Paracoccus halophilus, 95.0, 79.72, 0.525; GCF_009711185.1, s__Paracoccus limosus, 95.0, 79.71, 0.525; GCF_017315735.1, s__Paracoccus shandongensis, 95.0, 79.7, 0.562; GCF_007830335.1, s__Paracoccus sulfuroxidans, 95.0, 79.68, 0.454; GCF_014642735.1, s__Paracoccus acridae, 95.0, 79.63, 0.537; GCF_900110285.1, s__Paracoccus alcaliphilus, 95.0, 79.54, 0.487; GCA_934533075.1, s__Paracoccus sp934533075, 95.0, 79.51, 0.442; GCF_900102505.1, s__Paracoccus tibetensis, 95.0, 79.49, 0.45; GCF_002847445.1, s__Paracoccus zhejiangensis, 95.0, 79.47, 0.475; GCF_003594815.1, s__Paracoccus aestuarii, 95.0, 79.47, 0.512; GCF_005048225.1, s__Paracoccus gahaiensis, 95.0, 79.44, 0.508; GCF_002865605.1, s__Paracoccus jeotgali, 95.0, 79.43, 0.521; GCF_009708075.1, s__Paracoccus lichenicola, 95.0, 79.42, 0.546; GCF_004683865.2, s__Paracoccus liaowanqingii, 95.0, 79.38, 0.529; GCF_009696685.1, s__Paracoccus sp009696685, 95.0, 79.33, 0.463; GCA_018056045.1, s__Paracoccus sp018056045, 95.0, 79.33, 0.367; GCF_014656455.1, s__Paracoccus aerius, 95.0, 79.3, 0.496; GCF_021491915.1, s__Paracoccus sp021491915, 95.0, 79.28, 0.429; GCF_009674885.1, s__Paracoccus sp009674885, 95.0, 79.26, 0.504; GCF_900188295.1, s__Paracoccus sediminis, 95.0, 79.24, 0.483; GCF_000787695.1, s__Paracoccus sp000787695, 95.0, 79.17, 0.425; GCF_004310345.1, s__Paracoccus subflavus, 95.0, 79.14, 0.446; GCF_006151785.1, s__Paracoccus marcusii, 95.0, 79.14, 0.433; GCF_016919705.1, s__Paracoccus sp002359815, 95.0, 79.14, 0.508; GCF_009301415.1, s__Paracoccus kondratievae, 95.0, 79.12, 0.442; GCF_003007735.2, s__Paracoccus marinus_A, 95.0, 79.11, 0.4; GCF_013868135.1, s__Paracoccus sp013868135, 95.0, 79.08, 0.446; GCF_005048265.1, s__Paracoccus hibiscisoli, 95.0, 79.02, 0.512; GCF_009711265.1, s__Paracoccus sp009711265, 95.0, 79.01, 0.483; GCA_016869875.1, s__Paracoccus sp016869875, 95.0, 78.95, 0.325; GCF_000420145.1, s__Paracoccus zeaxanthinifaciens, 95.0, 78.94, 0.454; GCF_900101865.1, s__Paracoccus isoporae, 95.0, 78.89, 0.442; GCF_009711205.1, s__Paracoccus litorisediminis, 95.0, 78.86, 0.5; GCF_007096355.1, s__Paracoccus sp007096355, 95.0, 78.83, 0.454; GCF_003056335.1, s__Paracoccus indicus, 95.0, 78.82, 0.45; GCF_018860625.1, s__Paracoccus sp018860625, 95.0, 78.8, 0.396; GCF_004335005.1, s__Paracoccus nototheniae, 95.0, 78.8, 0.454; GCA_003255745.1, s__Paracoccus saliphilus_A, 95.0, 78.79, 0.421; GCF_003697785.1, s__Paracoccus alkanivorans, 95.0, 78.76, 0.4; GCF_003259195.1, s__Paracoccus sediminilitoris, 95.0, 78.73, 0.421; GCF_021556615.1, s__Paracoccus salsus, 95.0, 78.7, 0.412; GCF_009711225.1, s__Paracoccus aestuariivivens, 95.0, 78.69, 0.346; GCF_011308835.1, s__Paracoccus xiamenensis, 95.0, 78.68, 0.421; GCF_900182695.1, s__Paracoccus laeviglucosivorans, 95.0, 78.62, 0.417; GCF_004522175.1, s__Paracoccus ravus, 95.0, 78.62, 0.421; GCF_019431455.1, s__Paracoccus bogoriensis, 95.0, 78.58, 0.379; GCF_003324675.1, s__Paracoccus suum, 95.0, 78.53, 0.404; GCA_002294185.1, s__Paracoccus sp002294185, 95.0, 78.53, 0.388; GCF_024359525.1, s__Paracoccus sp024359525, 95.0, 78.47, 0.346; GCF_017744015.1, s__Paracoccus sp002732665, 95.0, 78.38, 0.446; GCA_005768755.1, s__Paracoccus denitrificans_B, 95.0, 78.21, 0.292; GCA_003240735.1, s__Paracoccus denitrificans_A, 95.0, 78.19, 0.329; GCF_900111675.1, s__Paracoccus homiensis, 95.0, 78.15, 0.396; GCF_900199195.1, s__Paracoccus seriniphilus, 95.0, 78.14, 0.312; GCF_016629665.1, s__Paracoccus caeni, 95.0, 78.12, 0.354; GCA_900156835.1, s__Paracoccus saliphilus, 95.0, 77.87, 0.35; GCF_000444995.1, s__Paracoccus aminophilus, 95.0, 77.86, 0.4; GCF_002847305.1, s__Paracoccus tegillarcae, 95.0, 77.84, 0.367; GCF_007993065.1, s__Paracoccus aurantiacus, 95.0, 77.63, 0.279; GCF_014490725.1, s__Paracoccus amoyensis, 95.0, 77.45, 0.258; GCF_003590715.1, s__Paracoccus sp003590715, 95.0, 77.25, 0.279; GCF_003591515.1, s__Paracoccus onubensis, 95.0, 77.16, 0.296	43.71	11
GF13GGE_2_bin.66	d__Bacteria;p__Actinomycetota;c__Actinomycetia;o__Propionibacteriales;f__Propionibacteriaceae;g__Arachnia;s__	N/A	N/A	N/A	N/A	N/A	GCA_020741375.1	d__Bacteria;p__Actinomycetota;c__Actinomycetia;o__Propionibacteriales;f__Propionibacteriaceae;g__Arachnia;s__Arachnia flavescens_A	78.9	0.205	d__Bacteria;p__Actinomycetota;c__Actinomycetia;o__Propionibacteriales;f__Propionibacteriaceae;g__Arachnia;s__	taxonomic classification defined by topology and ANI	classification based on placement in class-level tree	GCF_900141915.1, s__Arachnia bendigoensis, 95.0, 82.69, 0.128; GCA_012837465.1, s__Arachnia sp012837465, 95.0, 81.58, 0.179; GCA_000619965.1, s__Arachnia sp000619965, 95.0, 81.21, 0.154; GCF_003932855.1, s__Arachnia sp003932855, 95.0, 80.78, 0.103; GCF_000826065.2, s__Arachnia massiliensis_A, 95.0, 80.58, 0.256; GCA_023443125.1, s__Arachnia sp023443125, 95.0, 80.3, 0.103; GCF_007197885.1, s__Arachnia rhinocerotis, 95.0, 80.28, 0.179; GCF_001998865.1, s__Arachnia flavescens, 95.0, 80.22, 0.231; GCF_017815535.1, s__Arachnia sp001956895, 95.0, 80.04, 0.231; GCF_001997295.1, s__Arachnia flava, 95.0, 79.76, 0.179; GCF_900607225.1, s__Arachnia massiliensis, 95.0, 79.75, 0.103; GCA_943914565.1, s__Arachnia sp943914565, 95.0, 79.67, 0.179; GCA_016714275.1, s__Arachnia sp016714275, 95.0, 79.6, 0.205; GCF_900637725.1, s__Arachnia propionica, 95.0, 79.59, 0.103; GCF_020687685.1, s__Arachnia sp020687685, 95.0, 79.54, 0.154; GCA_934636715.1, s__Arachnia sp934636715, 95.0, 79.52, 0.179; GCF_001693815.1, s__Arachnia lapidicapta, 95.0, 79.45, 0.231; GCA_905372155.1, s__Arachnia sp905372155, 95.0, 79.31, 0.103; GCF_011174705.1, s__Arachnia coleopterorum, 95.0, 79.27, 0.308; GCF_001997345.1, s__Arachnia aquimaris, 95.0, 79.26, 0.231; GCF_003859805.1, s__Arachnia propionica_C, 95.0, 79.08, 0.179; GCA_012514785.1, s__Arachnia sp012514785, 95.0, 78.84, 0.154; GCF_003688855.1, s__Arachnia antarctica, 95.0, 78.76, 0.154; GCA_002748325.1, s__Arachnia propionica_A, 95.0, 78.66, 0.077; GCF_019316905.1, s__Arachnia sp019316905, 95.0, 78.56, 0.256; GCF_900103275.1, s__Arachnia oleiagri, 95.0, 78.54, 0.179; GCF_014489575.1, s__Arachnia defluvii, 95.0, 78.53, 0.231; GCF_003932785.1, s__Arachnia propionica_B, 95.0, 78.37, 0.128; GCF_019973735.1, s__Arachnia rubra, 95.0, 78.2, 0.128; GCF_014164775.1, s__Arachnia sp014164775, 95.0, 78.1, 0.256; GCF_900343145.1, s__Arachnia timonensis, 95.0, 77.42, 0.205; GCA_013333945.2, s__Arachnia sp013333945, 95.0, 76.84, 0.154	41.69	11
GF13GGE_3_bin.1	d__Bacteria;p__Pseudomonadota;c__Gammaproteobacteria;o__Xanthomonadales;f__Xanthomonadaceae;g__Stenotrophomonas;s__Stenotrophomonas koreensis	GCF_001431525.1	95	d__Bacteria;p__Pseudomonadota;c__Gammaproteobacteria;o__Xanthomonadales;f__Xanthomonadaceae;g__Stenotrophomonas;s__Stenotrophomonas koreensis	97.37	0.897	GCF_001431525.1	d__Bacteria;p__Pseudomonadota;c__Gammaproteobacteria;o__Xanthomonadales;f__Xanthomonadaceae;g__Stenotrophomonas;s__Stenotrophomonas koreensis	97.37	0.897	d__Bacteria;p__Pseudomonadota;c__Gammaproteobacteria;o__Xanthomonadales;f__Xanthomonadaceae;g__Stenotrophomonas;s__	taxonomic classification defined by topology and ANI	topological placement and ANI have congruent species assignments	GCF_001431485.1, s__Stenotrophomonas ginsengisoli, 95.0, 86.83, 0.857; GCF_916618915.1, s__Stenotrophomonas sp916618915, 95.0, 82.65, 0.66; GCF_009496535.1, s__Stenotrophomonas sp003504055, 95.0, 82.08, 0.651; GCF_001431505.1, s__Stenotrophomonas daejeonensis, 95.0, 81.93, 0.597; GCF_001431425.1, s__Stenotrophomonas nitritireducens, 95.0, 81.91, 0.617; GCF_002951995.1, s__Stenotrophomonas acidaminiphila_A, 95.0, 81.86, 0.646; GCA_002345545.1, s__Stenotrophomonas sp002345545, 95.0, 81.85, 0.622; GCF_001310775.1, s__Stenotrophomonas pictorum, 95.0, 81.82, 0.464; GCF_001431595.1, s__Stenotrophomonas acidaminiphila, 95.0, 81.7, 0.633; GCF_004348115.1, s__Stenotrophomonas sp004348115, 95.0, 81.7, 0.678; GCA_900078405.1, s__Stenotrophomonas sp900078405, 95.0, 81.56, 0.63; GCA_023399815.1, s__Stenotrophomonas sp023399815, 95.0, 81.46, 0.525; GCF_020857975.1, s__Stenotrophomonas rhizophila_C, 95.0, 81.45, 0.644; GCF_021202945.1, s__Stenotrophomonas sp021202945, 95.0, 81.44, 0.636; GCF_023556335.1, s__Stenotrophomonas sp023556335, 95.0, 81.4, 0.596; GCF_008710035.1, s__Stenotrophomonas cyclobalanopsidis, 95.0, 81.35, 0.62; GCA_002329155.1, s__Stenotrophomonas sp002329155, 95.0, 81.34, 0.636; GCA_002435595.1, s__Stenotrophomonas maltophilia_AC, 95.0, 81.31, 0.612; GCF_001431625.1, s__Stenotrophomonas geniculata, 95.0, 81.3, 0.588; GCF_001431665.1, s__Stenotrophomonas maltophilia_K, 95.0, 81.3, 0.597; GCF_004346925.1, s__Stenotrophomonas maltophilia_A, 95.0, 81.29, 0.617; GCA_002471015.1, s__Stenotrophomonas sp002471015, 95.0, 81.29, 0.633; GCF_002138415.1, s__Stenotrophomonas maltophilia_G, 95.0, 81.27, 0.61; GCF_003244875.1, s__Stenotrophomonas sepilia, 95.0, 81.22, 0.581; GCF_013464915.1, s__Stenotrophomonas maltophilia_AT, 95.0, 81.19, 0.615; GCF_023518235.1, s__Stenotrophomonas sp003028475, 95.0, 81.18, 0.63; GCF_003086695.1, s__Stenotrophomonas sp003086695, 95.0, 81.17, 0.636; GCF_002799245.1, s__Stenotrophomonas maltophilia_S, 95.0, 81.15, 0.63; GCF_006974125.1, s__Stenotrophomonas maltophilia_O, 95.0, 81.15, 0.623; GCA_002364755.1, s__Stenotrophomonas maltophilia_AX, 95.0, 81.14, 0.602; GCF_003970865.1, s__Stenotrophomonas maltophilia_AR, 95.0, 81.14, 0.62; GCF_003086775.1, s__Stenotrophomonas sp003086775, 95.0, 81.12, 0.651; GCF_024810105.1, s__Stenotrophomonas maltophilia_AB, 95.0, 81.11, 0.647; GCF_001700965.1, s__Stenotrophomonas nitritireducens_A, 95.0, 81.1, 0.636; GCF_000020665.1, s__Stenotrophomonas maltophilia_L, 95.0, 81.08, 0.615; GCF_024519465.1, s__Stenotrophomonas sp024519465, 95.0, 81.06, 0.618; GCF_001431465.1, s__Stenotrophomonas terrae, 95.0, 81.05, 0.634; GCF_003205835.1, s__Stenotrophomonas maltophilia_AL, 95.0, 81.05, 0.652; GCF_013004645.1, s__Stenotrophomonas maltophilia_AM, 95.0, 81.04, 0.62; GCF_013185915.1, s__Stenotrophomonas bentonitica, 95.0, 81.02, 0.622; GCF_000382065.1, s__Stenotrophomonas hibiscicola, 95.0, 81.02, 0.615; GCA_913776385.1, s__Stenotrophomonas sp913776385, 95.0, 81.02, 0.618; GCF_001704155.1, s__Stenotrophomonas rhizophila_A, 95.0, 81.02, 0.605; GCF_007667275.1, s__Stenotrophomonas maltophilia_AE, 95.0, 81.02, 0.622; GCF_900186865.1, s__Stenotrophomonas maltophilia, 95.0, 81.01, 0.626; GCF_013387485.1, s__Stenotrophomonas maltophilia_AA, 95.0, 81.0, 0.597; GCF_006970445.1, s__Stenotrophomonas maltophilia_AU, 95.0, 80.99, 0.646; GCF_002893095.1, s__Stenotrophomonas sp002893095, 95.0, 80.99, 0.612; GCF_000661955.1, s__Stenotrophomonas rhizophila, 95.0, 80.98, 0.638; GCF_001274595.1, s__Stenotrophomonas maltophilia_AJ, 95.0, 80.98, 0.638; GCF_002750975.1, s__Stenotrophomonas indicatrix, 95.0, 80.97, 0.62; GCA_913778665.1, s__Stenotrophomonas sp913778665, 95.0, 80.96, 0.623; GCF_002192255.1, s__Stenotrophomonas sp002192255, 95.0, 80.95, 0.643; GCF_900101175.1, s__Stenotrophomonas pavanii, 95.0, 80.95, 0.628; GCF_002799165.1, s__Stenotrophomonas maltophilia_Q, 95.0, 80.95, 0.633; GCF_000284595.1, s__Stenotrophomonas maltophilia_F, 95.0, 80.95, 0.63; GCF_004920835.1, s__Stenotrophomonas maltophilia_AQ, 95.0, 80.92, 0.601; GCF_001431415.1, s__Stenotrophomonas humi, 95.0, 80.92, 0.593; GCF_013464485.1, s__Stenotrophomonas maltophilia_AW, 95.0, 80.91, 0.604; GCF_002799155.1, s__Stenotrophomonas maltophilia_R, 95.0, 80.87, 0.646; GCF_004684085.1, s__Stenotrophomonas maltophilia_AS, 95.0, 80.87, 0.61; GCF_001676385.1, s__Stenotrophomonas maltophilia_J, 95.0, 80.87, 0.591; GCA_002386405.1, s__Stenotrophomonas maltophilia_AD, 95.0, 80.86, 0.531; GCF_001431535.1, s__Stenotrophomonas chelatiphaga, 95.0, 80.85, 0.578; GCF_002205165.1, s__Stenotrophomonas maltophilia_N, 95.0, 80.84, 0.602; GCF_003086895.1, s__Stenotrophomonas sp003086895, 95.0, 80.82, 0.623; GCF_002803515.1, s__Stenotrophomonas lactitubi, 95.0, 80.82, 0.62; GCF_009832905.1, s__Stenotrophomonas maltophilia_AP, 95.0, 80.79, 0.665; GCA_913775725.1, s__Stenotrophomonas sp913775725, 95.0, 80.78, 0.636; GCF_013364355.1, s__Stenotrophomonas sp013364355, 95.0, 80.78, 0.622; GCA_009912235.1, s__Stenotrophomonas maltophilia_AV, 95.0, 80.76, 0.581; GCA_900113425.1, s__Stenotrophomonas maltophilia_P, 95.0, 80.76, 0.588; GCF_003751305.1, s__Stenotrophomonas rhizophila_B, 95.0, 80.75, 0.591; GCA_002363385.1, s__Stenotrophomonas maltophilia_AN, 95.0, 80.74, 0.572; GCF_003651185.1, s__Stenotrophomonas maltophilia_Z, 95.0, 80.74, 0.607; GCF_018612915.1, s__Stenotrophomonas sp018612915, 95.0, 80.73, 0.462; GCF_002887735.1, s__Stenotrophomonas bentonitica_A, 95.0, 80.73, 0.612; GCA_021733645.1, s__Stenotrophomonas sp021733645, 95.0, 80.72, 0.623; GCA_003525885.1, s__Stenotrophomonas sp003525885, 95.0, 80.68, 0.551; GCF_009467805.1, s__Stenotrophomonas nematodicola, 95.0, 80.67, 0.604; GCA_003248565.1, s__Stenotrophomonas sp003248565, 95.0, 80.65, 0.475; GCF_003935715.1, s__Stenotrophomonas maltophilia_AH, 95.0, 80.62, 0.552; GCA_003510825.1, s__Stenotrophomonas sp003086795, 95.0, 80.61, 0.414; GCF_014836545.1, s__Stenotrophomonas pennii, 95.0, 80.55, 0.601; GCA_002387845.1, s__Stenotrophomonas maltophilia_AG, 95.0, 80.49, 0.588; GCA_003484865.1, s__Stenotrophomonas sp003484865, 95.0, 80.47, 0.456; GCA_002359895.1, s__Stenotrophomonas sp002359895, 95.0, 80.44, 0.576; GCA_023423675.1, s__Stenotrophomonas sp023423675, 95.0, 80.32, 0.383; GCF_014117215.1, s__Stenotrophomonas tumulicola, 95.0, 80.13, 0.562; GCA_023430045.1, s__Stenotrophomonas sp023430045, 95.0, 80.06, 0.486; GCF_014621775.1, s__Stenotrophomonas sp014621775, 95.0, 79.98, 0.536; GCA_023457475.1, s__Stenotrophomonas sp023457475, 95.0, 79.89, 0.388; GCA_023423605.1, s__Stenotrophomonas sp023423605, 95.0, 79.89, 0.414; GCA_023439425.1, s__Stenotrophomonas sp023439425, 95.0, 79.89, 0.385	65.9	11
GF13GGE_3_bin.16	d__Bacteria;p__Bacillota;c__Bacilli;o__Lactobacillales;f__Streptococcaceae;g__Streptococcus;s__Streptococcus porci	GCF_000423765.1	95	d__Bacteria;p__Bacillota;c__Bacilli;o__Lactobacillales;f__Streptococcaceae;g__Streptococcus;s__Streptococcus porci	96.51	0.844	GCF_000423765.1	d__Bacteria;p__Bacillota;c__Bacilli;o__Lactobacillales;f__Streptococcaceae;g__Streptococcus;s__Streptococcus porci	96.51	0.844	d__Bacteria;p__Bacillota;c__Bacilli;o__Lactobacillales;f__Streptococcaceae;g__Streptococcus;s__	taxonomic classification defined by topology and ANI	topological placement and ANI have congruent species assignments	GCF_902729355.1, s__Streptococcus sp902729355, 95.0, 79.36, 0.428; GCF_000376985.1, s__Streptococcus henryi, 95.0, 79.2, 0.276; GCF_003686955.1, s__Streptococcus hillyeri, 95.0, 78.88, 0.436; GCF_000380105.1, s__Streptococcus orisratti, 95.0, 78.75, 0.239; GCF_000188055.2, s__Streptococcus urinalis, 95.0, 78.71, 0.107; GCF_000423745.1, s__Streptococcus plurextorum, 95.0, 78.7, 0.354; GCF_000188015.2, s__Streptococcus ictaluri, 95.0, 78.69, 0.123; GCF_900459175.1, s__Streptococcus downei, 95.0, 78.55, 0.082; GCF_000785785.1, s__Streptococcus uberis_A, 95.0, 78.43, 0.132; GCF_000425025.1, s__Streptococcus castoreus, 95.0, 78.42, 0.169; GCF_000154985.1, s__Streptococcus infantarius, 95.0, 78.14, 0.132; GCF_011039275.1, s__Streptococcus hyointestinalis_A, 95.0, 78.0, 0.132; GCF_016908645.1, s__Streptococcus loxodontisalivarius, 95.0, 78.0, 0.206; GCF_900459225.1, s__Streptococcus dysgalactiae, 95.0, 78.0, 0.144; GCA_018365265.1, s__Streptococcus parasanguinis_G, 95.0331, 77.99, 0.107; GCF_000420785.1, s__Streptococcus hyovaginalis, 95.0, 77.99, 0.136; GCF_016481285.1, s__Streptococcus zalophi, 95.0, 77.91, 0.07; GCF_024814375.1, s__Streptococcus sp024814375, 95.0, 77.85, 0.078; GCF_009738225.1, s__Streptococcus sp001556435, 95.0, 77.82, 0.156; GCA_934229725.1, s__Streptococcus sp934229725, 95.0, 77.81, 0.148; GCF_001553855.1, s__Streptococcus gordonii, 95.0, 77.75, 0.103; GCA_945876895.1, s__Streptococcus sp945876895, 95.0, 77.74, 0.095; GCA_010604095.1, s__Streptococcus sp000187445, 95.0, 77.71, 0.152; GCF_016648855.1, s__Streptococcus parasanguinis_L, 95.5554, 77.71, 0.107; GCF_019929185.1, s__Streptococcus parasanguinis_O, 95.3986, 77.7, 0.107; GCF_000379985.1, s__Streptococcus caballi, 95.0, 77.68, 0.181; GCF_002953735.1, s__Streptococcus pluranimalium, 95.0, 77.67, 0.14; GCF_016648925.1, s__Streptococcus sp900766505, 95.5928, 77.67, 0.132; GCF_000188295.1, s__Streptococcus vestibularis, 95.0, 77.66, 0.169; GCF_000314795.2, s__Streptococcus sp000314795, 95.0, 77.58, 0.107; GCF_900101445.1, s__Streptococcus equinus_B, 95.0, 77.57, 0.156; GCA_916439305.1, s__Streptococcus sp916439305, 95.0, 77.57, 0.078; GCF_900104225.1, s__Streptococcus equinus_D, 95.0, 77.53, 0.165; GCF_001302265.1, s__Streptococcus phocae, 95.0, 77.53, 0.086; GCF_900636575.1, s__Streptococcus canis, 95.0, 77.49, 0.148; GCF_000380145.1, s__Streptococcus thoraltensis, 95.0, 77.46, 0.152; GCF_000785515.1, s__Streptococcus salivarius, 95.0, 77.45, 0.148; GCF_001598035.1, s__Streptococcus halotolerans, 95.0, 77.45, 0.136; GCF_900459405.1, s__Streptococcus hyointestinalis, 95.0, 77.44, 0.123; GCF_004843545.1, s__Streptococcus pasteurianus, 95.948, 77.43, 0.152; GCF_008727815.1, s__Streptococcus sp008727815, 95.4598, 77.42, 0.091; GCF_010120595.1, s__Streptococcus thermophilus, 95.0, 77.42, 0.152; GCF_002000985.1, s__Streptococcus gallolyticus, 96.3165, 77.41, 0.165; GCF_002055535.1, s__Streptococcus pyogenes, 95.0, 77.4, 0.132; GCF_024295625.1, s__Streptococcus sp024295625, 95.5822, 77.39, 0.091; GCF_015594605.1, s__Streptococcus sp015594605, 95.0, 77.36, 0.173; GCF_003337175.1, s__Streptococcus gallolyticus_B, 95.6693, 77.35, 0.144; GCF_000187265.1, s__Streptococcus equinus, 95.0, 77.35, 0.14; GCF_000963275.1, s__Streptococcus parasanguinis_B, 95.4777, 77.33, 0.103; GCA_934196125.1, s__Streptococcus sp934196125, 96.0537, 77.33, 0.148; GCF_000186445.1, s__Streptococcus agalactiae, 95.0, 77.31, 0.107; GCF_011038795.1, s__Streptococcus sp011038795, 95.0, 77.3, 0.086; GCF_018499505.1, s__Streptococcus parasanguinis_K, 95.5154, 77.3, 0.095; GCA_000283635.1, s__Streptococcus macedonicus, 96.3165, 77.29, 0.156; GCF_002887775.1, s__Streptococcus penaeicida, 95.0, 77.27, 0.111; GCF_000286075.1, s__Streptococcus ratti, 95.0, 77.24, 0.103; GCF_016481305.1, s__Streptococcus pacificus, 95.0, 77.23, 0.062; GCF_900635155.1, s__Streptococcus sanguinis_G, 95.0, 77.22, 0.148; GCF_016908655.1, s__Streptococcus saliviloxodontae, 95.0, 77.21, 0.198; GCF_000372425.1, s__Streptococcus ferus, 95.0, 77.17, 0.086; GCF_016461705.1, s__Streptococcus vicugnae, 95.0, 77.15, 0.169; GCF_003674745.1, s__Streptococcus iniae, 95.0, 77.14, 0.144; GCF_009870755.1, s__Streptococcus halichoeri, 95.0, 77.11, 0.082; GCA_900637675.1, s__Streptococcus equi, 95.0, 77.1, 0.103; GCA_001578795.1, s__Streptococcus gordonii_A, 95.0, 77.09, 0.103; GCF_000380025.1, s__Streptococcus entericus, 95.0, 77.09, 0.123; GCF_011421425.1, s__Streptococcus catagoni, 95.0, 77.04, 0.132; GCF_902167705.1, s__Streptococcus constellatus_A, 95.0, 77.01, 0.074; GCF_900475415.1, s__Streptococcus porcinus, 95.0, 77.0, 0.095; GCF_900475675.1, s__Streptococcus lutetiensis, 95.0, 76.99, 0.152; GCF_000188035.1, s__Streptococcus pseudoporcinus, 95.0, 76.97, 0.07; GCF_003943655.1, s__Streptococcus sanguinis_F, 95.0, 76.96, 0.099; GCF_012277075.1, s__Streptococcus alactolyticus, 95.0, 76.95, 0.136; GCF_000423725.1, s__Streptococcus devriesei, 95.0, 76.94, 0.099; GCF_900475595.1, s__Streptococcus uberis, 95.0, 76.88, 0.119; GCF_000187975.2, s__Streptococcus criceti, 95.0, 76.84, 0.091; GCF_901542335.1, s__Streptococcus porcinus_A, 95.0, 76.81, 0.086; GCF_001813295.1, s__Streptococcus sp001813295, 95.575, 76.7, 0.107; GCF_023167545.1, s__Streptococcus constellatus, 95.0, 76.69, 0.078; GCF_001642085.1, s__Streptococcus pantholopis, 95.0, 76.69, 0.045; GCF_000187935.1, s__Streptococcus parauberis, 95.0, 76.67, 0.132; GCF_007859195.1, s__Streptococcus pharyngis, 95.0, 76.67, 0.115; GCF_003943735.1, s__Streptococcus sanguinis_E, 95.0, 76.67, 0.107; GCF_001578885.1, s__Streptococcus sp001578885, 95.0, 76.63, 0.078; GCF_001885095.1, s__Streptococcus bovimastitidis, 95.0, 76.62, 0.156; GCF_007859205.1, s__Streptococcus sp007859205, 95.0, 76.62, 0.099; GCF_000187995.2, s__Streptococcus macacae, 95.0, 76.6, 0.095; GCF_002355215.1, s__Streptococcus troglodytae, 95.0, 76.57, 0.128; GCA_934215455.1, s__Streptococcus sp934215455, 95.534, 76.54, 0.095; GCF_003086355.1, s__Streptococcus chenjunshii, 95.0, 76.52, 0.074; GCF_000380045.1, s__Streptococcus marimammalium, 95.0, 76.51, 0.086; GCF_000686605.1, s__Streptococcus sobrinus, 95.0, 76.5, 0.086; GCA_003521145.1, s__Streptococcus sp003521145, 95.0, 76.5, 0.132; GCA_905372115.1, s__Streptococcus sp905372115, 95.0, 76.44, 0.128; GCF_001937065.1, s__Streptococcus sp001937065, 95.0, 76.38, 0.103; GCF_001431045.1, s__Streptococcus orisasini, 95.0, 76.37, 0.107; GCF_000380005.1, s__Streptococcus didelphis, 95.0, 76.35, 0.123; GCF_006739205.1, s__Streptococcus mutans, 95.0, 76.24, 0.115; GCA_905188195.1, s__Streptococcus parasanguinis_P, 95.4771, 76.23, 0.103	56.78	11
GF13GGE_3_bin.21	d__Bacteria;p__Bacillota;c__Bacilli;o__Lactobacillales;f__Lactobacillaceae;g__Ligilactobacillus;s__Ligilactobacillus avistercoris	GCA_019119415.1	95	d__Bacteria;p__Bacillota;c__Bacilli;o__Lactobacillales;f__Lactobacillaceae;g__Ligilactobacillus;s__Ligilactobacillus avistercoris	97.05	0.877	GCA_019119415.1	d__Bacteria;p__Bacillota;c__Bacilli;o__Lactobacillales;f__Lactobacillaceae;g__Ligilactobacillus;s__Ligilactobacillus avistercoris	97.05	0.877	d__Bacteria;p__Bacillota;c__Bacilli;o__Lactobacillales;f__Lactobacillaceae;g__Ligilactobacillus;s__	taxonomic classification defined by topology and ANI	topological placement and ANI have congruent species assignments	GCF_001435755.1, s__Ligilactobacillus acidipiscis, 95.0, 78.23, 0.029; GCF_900113455.1, s__Ligilactobacillus ruminis, 95.0, 78.04, 0.049; GCA_910587695.1, s__Ligilactobacillus sp910587695, 95.0, 77.8, 0.054; GCF_001434405.1, s__Ligilactobacillus apodemi, 95.0, 77.59, 0.037; GCF_000615845.1, s__Ligilactobacillus hayakitensis, 95.0, 77.51, 0.037; GCF_000349725.1, s__Ligilactobacillus pobuzihii, 95.0, 77.48, 0.032; GCA_934201845.1, s__Ligilactobacillus sp934201845, 95.0, 77.44, 0.066; GCF_001435955.1, s__Ligilactobacillus salivarius, 95.0, 77.34, 0.049; GCF_001434535.1, s__Ligilactobacillus animalis, 95.0, 77.17, 0.044; GCF_024160875.1, s__Ligilactobacillus sp024160875, 95.0, 77.04, 0.029; GCF_003864415.1, s__Ligilactobacillus salitolerans, 95.0, 77.0, 0.052; GCA_905204935.1, s__Ligilactobacillus sp900765635, 95.0, 76.89, 0.039; GCF_000615765.1, s__Ligilactobacillus equi, 95.0, 76.86, 0.059; GCF_001591685.1, s__Ligilactobacillus murinus, 95.0, 76.84, 0.037; GCF_001654615.1, s__Ligilactobacillus aviarius_B, 95.0, 76.83, 0.088; GCF_000423245.1, s__Ligilactobacillus ceti, 95.0, 76.82, 0.025; GCF_001436215.1, s__Ligilactobacillus agilis, 95.0, 76.8, 0.066; GCA_900110005.1, s__Ligilactobacillus ruminis_A, 95.0, 76.77, 0.057; GCF_001435375.1, s__Ligilactobacillus araffinosus, 95.0, 76.74, 0.091; GCF_000423265.1, s__Ligilactobacillus saerimneri, 95.0, 76.58, 0.054; GCF_022836475.1, s__Ligilactobacillus excrementipullorum, 95.0, 76.48, 0.044; GCA_019120355.1, s__Ligilactobacillus faecavium, 95.0, 76.44, 0.066; GCF_001436315.1, s__Ligilactobacillus aviarius, 95.0, 76.35, 0.091; GCA_934215475.1, s__Ligilactobacillus sp934215475, 95.0, 76.15, 0.02; GCA_019116985.1, s__Ligilactobacillus excrementavium, 95.0, 75.96, 0.022; GCA_944326135.1, s__Ligilactobacillus sp944326135, 95.0, 75.8, 0.032; GCA_019114385.1, s__Ligilactobacillus excrementigallinarum, 95.0, 75.76, 0.041	95.83	11
GF13GGE_3_bin.24	d__Bacteria;p__Bacillota_A;c__Clostridia;o__Tissierellales;f__Peptoniphilaceae;g__Parvimonas;s__	N/A	N/A	N/A	N/A	N/A	N/A	N/A	N/A	N/A	d__Bacteria;p__Bacillota_A;c__Clostridia;o__Tissierellales;f__Peptoniphilaceae;g__Parvimonas;s__	taxonomic classification defined by topology and ANI	classification based on placement in class-level tree	GCF_016552165.1, s__Parvimonas parva, 95.0, 83.75, 0.763; GCF_000223315.1, s__Parvimonas sp000223315, 95.0, 82.5, 0.725; GCF_900637905.1, s__Parvimonas micra, 95.0, 82.32, 0.767; GCF_000214475.1, s__Parvimonas sp000214475, 95.0, 82.2, 0.76; GCF_021300775.1, s__Parvimonas sp015257355, 95.0, 82.07, 0.74; GCA_001552895.1, s__Parvimonas sp001552895, 95.0, 79.94, 0.576; GCA_022770425.1, s__Parvimonas sp022770425, 95.0, 79.49, 0.565	74.06	11
GF13GGE_3_bin.27	d__Bacteria;p__Bacillota;c__Bacilli;o__Erysipelotrichales;f__Erysipelotrichaceae;g__UBA9076;s__UBA9076 sp022772735	GCA_022772735.1	95	d__Bacteria;p__Bacillota;c__Bacilli;o__Erysipelotrichales;f__Erysipelotrichaceae;g__UBA9076;s__UBA9076 sp022772735	98.51	0.759	GCA_022772735.1	d__Bacteria;p__Bacillota;c__Bacilli;o__Erysipelotrichales;f__Erysipelotrichaceae;g__UBA9076;s__UBA9076 sp022772735	98.51	0.759	d__Bacteria;p__Bacillota;c__Bacilli;o__Erysipelotrichales;f__Erysipelotrichaceae;g__UBA9076;s__	taxonomic classification defined by topology and ANI	topological placement and ANI have congruent species assignments	GCA_012513225.1, s__UBA9076 sp012513225, 95.0, 77.86, 0.199; GCA_012523895.1, s__UBA9076 sp003537975, 95.0, 77.78, 0.259	56.39	11
GF13GGE_3_bin.3	d__Bacteria;p__Bacillota;c__Bacilli;o__Lactobacillales;f__Enterococcaceae;g__Enterococcus_D;s__Enterococcus_D casseliflavus	GCF_001544095.1	95	d__Bacteria;p__Bacillota;c__Bacilli;o__Lactobacillales;f__Enterococcaceae;g__Enterococcus_D;s__Enterococcus_D casseliflavus	98.47	0.949	GCF_001544095.1	d__Bacteria;p__Bacillota;c__Bacilli;o__Lactobacillales;f__Enterococcaceae;g__Enterococcus_D;s__Enterococcus_D casseliflavus	98.47	0.949	d__Bacteria;p__Bacillota;c__Bacilli;o__Lactobacillales;f__Enterococcaceae;g__Enterococcus_D;s__	taxonomic classification defined by topology and ANI	topological placement and ANI have congruent species assignments	GCA_018982785.1, s__Enterococcus_D innesii, 95.0, 94.95, 0.916; GCF_001297065.1, s__Enterococcus_D sp001297065, 95.0, 80.38, 0.47; GCF_002140915.1, s__Enterococcus_D sp002140915, 95.0, 80.33, 0.454; GCF_001544275.1, s__Enterococcus_D gallinarum, 95.0, 79.98, 0.395; GCA_022711995.1, s__Enterococcus_D sp022711995, 95.0, 79.8, 0.393	95.61	11
GF13GGE_3_bin.39	d__Bacteria;p__Pseudomonadota;c__Alphaproteobacteria;o__Rhodobacterales;f__Rhodobacteraceae;g__Wagnerdoeblera;s__Wagnerdoeblera intermedia	GCF_004054105.1	95	d__Bacteria;p__Pseudomonadota;c__Alphaproteobacteria;o__Rhodobacterales;f__Rhodobacteraceae;g__Wagnerdoeblera;s__Wagnerdoeblera intermedia	98.09	0.952	GCF_004054105.1	d__Bacteria;p__Pseudomonadota;c__Alphaproteobacteria;o__Rhodobacterales;f__Rhodobacteraceae;g__Wagnerdoeblera;s__Wagnerdoeblera intermedia	98.09	0.952	d__Bacteria;p__Pseudomonadota;c__Alphaproteobacteria;o__Rhodobacterales;f__Rhodobacteraceae;g__Wagnerdoeblera;s__	taxonomic classification defined by topology and ANI	topological placement and ANI have congruent species assignments	GCF_003863335.1, s__Wagnerdoeblera faecalis, 95.0, 87.96, 0.934; GCF_000429765.1, s__Wagnerdoeblera nectariphila, 95.0, 78.3, 0.421; GCF_900156815.1, s__Wagnerdoeblera megaterium, 95.0, 78.23, 0.343	57.5	11
GF13GGE_3_bin.4	d__Bacteria;p__Fusobacteriota;c__Fusobacteriia;o__Fusobacteriales;f__Fusobacteriaceae;g__Fusobacterium_A;s__Fusobacterium_A sp900549465	GCF_016900045.1	95	d__Bacteria;p__Fusobacteriota;c__Fusobacteriia;o__Fusobacteriales;f__Fusobacteriaceae;g__Fusobacterium_A;s__Fusobacterium_A sp900549465	98.81	0.973	GCF_016900045.1	d__Bacteria;p__Fusobacteriota;c__Fusobacteriia;o__Fusobacteriales;f__Fusobacteriaceae;g__Fusobacterium_A;s__Fusobacterium_A sp900549465	98.81	0.973	d__Bacteria;p__Fusobacteriota;c__Fusobacteriia;o__Fusobacteriales;f__Fusobacteriaceae;g__Fusobacterium_A;s__	taxonomic classification defined by topology and ANI	topological placement and ANI have congruent species assignments	GCF_000158195.2, s__Fusobacterium_A mortiferum, 95.0, 85.38, 0.892; GCA_900764925.1, s__Fusobacterium_A sp900764925, 95.0, 84.07, 0.784; GCA_905193685.1, s__Fusobacterium_A sp900555485, 95.0, 83.91, 0.919; GCF_900450765.1, s__Fusobacterium_A necrogenes, 95.0, 83.82, 0.811; GCA_019410665.1, s__Fusobacterium_A sp019410665, 95.0, 82.22, 0.73; GCA_019012925.1, s__Fusobacterium_A sp019012925, 95.0, 81.7, 0.784; GCA_900543175.1, s__Fusobacterium_A sp900543175, 95.4581, 80.67, 0.568; GCA_020024915.1, s__Fusobacterium_A sp020024915, 95.0, 80.67, 0.703; GCA_021531615.1, s__Fusobacterium_A varium_C, 95.4581, 80.45, 0.541; GCA_905200055.1, s__Fusobacterium_A sp900555845, 95.0, 80.12, 0.541; GCF_018205345.1, s__Fusobacterium_A sp018205345, 95.0, 79.72, 0.595; GCF_014337255.1, s__Fusobacterium_A sp900015295, 95.0, 79.65, 0.541; GCF_900637705.1, s__Fusobacterium_A varium, 95.0, 79.25, 0.595; GCF_900683735.1, s__Fusobacterium_A ulcerans_A, 95.0, 79.15, 0.432; GCA_002356455.1, s__Fusobacterium_A varium_A, 95.0, 79.13, 0.459; GCF_003019675.1, s__Fusobacterium_A ulcerans, 95.0, 78.63, 0.514	51.8	11
GF13GGE_3_bin.41	d__Bacteria;p__Campylobacterota;c__Campylobacteria;o__Campylobacterales;f__Campylobacteraceae;g__Campylobacter_E;s__	N/A	N/A	N/A	N/A	N/A	N/A	N/A	N/A	N/A	d__Bacteria;p__Campylobacterota;c__Campylobacteria;o__Campylobacterales;f__Campylobacteraceae;g__Campylobacter_E;s__	taxonomic classification defined by topology and ANI	classification based on placement in class-level tree	GCF_022369455.1, s__Campylobacter_E sp022369455, 95.0, 82.74, 0.656; GCF_022369475.1, s__Campylobacter_E sp018501205, 95.0, 81.7, 0.675; GCF_013177655.1, s__Campylobacter_E canadensis, 95.0, 78.79, 0.419	92.69	11
GF13GGE_3_bin.48	d__Bacteria;p__Bacillota;c__Bacilli;o__Lactobacillales;f__Lactobacillaceae;g__Ligilactobacillus;s__	N/A	N/A	N/A	N/A	N/A	N/A	N/A	N/A	N/A	d__Bacteria;p__Bacillota;c__Bacilli;o__Lactobacillales;f__Lactobacillaceae;g__Ligilactobacillus;s__	taxonomic classification defined by topology and ANI	classification based on placement in class-level tree	GCF_001436315.1, s__Ligilactobacillus aviarius, 95.0, 84.37, 0.656; GCF_001654615.1, s__Ligilactobacillus aviarius_B, 95.0, 84.11, 0.642; GCF_001435375.1, s__Ligilactobacillus araffinosus, 95.0, 83.96, 0.673; GCA_019120355.1, s__Ligilactobacillus faecavium, 95.0, 83.8, 0.62; GCA_019114385.1, s__Ligilactobacillus excrementigallinarum, 95.0, 78.5, 0.312; GCA_944326135.1, s__Ligilactobacillus sp944326135, 95.0, 78.16, 0.263; GCA_934201845.1, s__Ligilactobacillus sp934201845, 95.0, 77.58, 0.038; GCF_001434535.1, s__Ligilactobacillus animalis, 95.0, 77.15, 0.046; GCF_900113455.1, s__Ligilactobacillus ruminis, 95.0, 77.11, 0.038; GCF_022836475.1, s__Ligilactobacillus excrementipullorum, 95.0, 77.1, 0.06; GCF_001591685.1, s__Ligilactobacillus murinus, 95.0, 77.08, 0.055; GCA_905204935.1, s__Ligilactobacillus sp900765635, 95.0, 77.05, 0.088; GCF_001435955.1, s__Ligilactobacillus salivarius, 95.0, 77.03, 0.062; GCA_019116985.1, s__Ligilactobacillus excrementavium, 95.0, 77.02, 0.055; GCF_001434405.1, s__Ligilactobacillus apodemi, 95.0, 76.98, 0.064; GCF_001436215.1, s__Ligilactobacillus agilis, 95.0, 76.92, 0.066; GCF_001435755.1, s__Ligilactobacillus acidipiscis, 95.0, 76.85, 0.053; GCF_000615765.1, s__Ligilactobacillus equi, 95.0, 76.8, 0.038; GCA_910587695.1, s__Ligilactobacillus sp910587695, 95.0, 76.65, 0.055; GCF_000349725.1, s__Ligilactobacillus pobuzihii, 95.0, 76.56, 0.049; GCF_000615845.1, s__Ligilactobacillus hayakitensis, 95.0, 76.45, 0.091; GCA_934215475.1, s__Ligilactobacillus sp934215475, 95.0, 76.44, 0.028; GCF_003864415.1, s__Ligilactobacillus salitolerans, 95.0, 76.33, 0.057; GCF_000423265.1, s__Ligilactobacillus saerimneri, 95.0, 76.3, 0.057; GCA_900110005.1, s__Ligilactobacillus ruminis_A, 95.0, 76.25, 0.068; GCF_024160875.1, s__Ligilactobacillus sp024160875, 95.0, 76.18, 0.068; GCF_000423245.1, s__Ligilactobacillus ceti, 95.0, 75.91, 0.057; GCA_019119415.1, s__Ligilactobacillus avistercoris, 95.0, 75.72, 0.049	69.02	11
GF13GGE_3_bin.5	d__Bacteria;p__Pseudomonadota;c__Gammaproteobacteria;o__Xanthomonadales;f__Xanthomonadaceae;g__Luteimonas_D;s__Luteimonas_D colneyensis	GCF_014836665.1	95	d__Bacteria;p__Pseudomonadota;c__Gammaproteobacteria;o__Xanthomonadales;f__Xanthomonadaceae;g__Luteimonas_D;s__Luteimonas_D colneyensis	98.31	0.945	GCF_014836665.1	d__Bacteria;p__Pseudomonadota;c__Gammaproteobacteria;o__Xanthomonadales;f__Xanthomonadaceae;g__Luteimonas_D;s__Luteimonas_D colneyensis	98.31	0.945	d__Bacteria;p__Pseudomonadota;c__Gammaproteobacteria;o__Xanthomonadales;f__Xanthomonadaceae;g__Luteimonas_D;s__	taxonomic classification defined by topology and ANI	topological placement and ANI have congruent species assignments	GCF_014652935.1, s__Luteimonas_D padinae, 95.0, 94.26, 0.905; GCF_016615955.1, s__Luteimonas_D sp016615955, 95.0, 88.65, 0.865; GCF_004352825.1, s__Luteimonas_D arsenica, 95.0, 88.55, 0.839; GCF_004352845.1, s__Luteimonas_D terricola, 95.0, 86.88, 0.822; GCF_007795095.1, s__Luteimonas_D granuli, 95.0, 86.59, 0.777; GCA_012510865.1, s__Luteimonas_D sp012510865, 95.0, 85.55, 0.607; GCF_014764385.1, s__Luteimonas_D sp014212025, 95.0, 84.36, 0.806; GCF_016615815.1, s__Luteimonas_D sp016615815, 95.0, 84.26, 0.803; GCF_007859325.1, s__Luteimonas_D marina, 95.0, 83.12, 0.759; GCA_934541015.1, s__Luteimonas_D sp934541015, 95.0, 82.55, 0.608; GCF_021191635.1, s__Luteimonas_D sp021191635, 95.0, 82.4, 0.759; GCF_007859305.1, s__Luteimonas_D wenzhouensis, 95.0, 82.39, 0.716; GCF_000559025.1, s__Luteimonas_D huabeiensis, 95.0, 82.39, 0.719; GCF_000472505.1, s__Luteimonas_D sp000472505, 95.0, 82.34, 0.725; GCA_023388355.1, s__Luteimonas_D sp023388355, 95.0, 82.29, 0.641; GCA_023395465.1, s__Luteimonas_D sp023395465, 95.0, 82.25, 0.685; GCF_004118975.1, s__Luteimonas_D sp004118975, 95.0, 82.21, 0.682; GCF_021191695.1, s__Luteimonas_D sp021191695, 95.0, 82.07, 0.716; GCA_020161335.1, s__Luteimonas_D sp020161335, 95.0, 82.05, 0.685; GCA_002798175.1, s__Luteimonas_D sp002798175, 95.0, 82.02, 0.696; GCA_023453655.1, s__Luteimonas_D sp023453655, 95.0, 81.87, 0.536; GCF_008244685.1, s__Luteimonas_D viscosa, 95.0, 81.84, 0.763; GCF_016774335.1, s__Luteimonas_D saliphila, 95.0, 81.84, 0.736; GCF_004803715.2, s__Luteimonas_D yindakuii, 95.0, 81.77, 0.685; GCF_008312895.1, s__Luteimonas_D sp008312895, 95.0, 81.76, 0.693; GCF_001014645.1, s__Luteimonas_D sp001014645, 95.0, 81.72, 0.693; GCA_023423855.1, s__Luteimonas_D sp023423855, 95.0, 81.71, 0.465; GCA_023444765.1, s__Luteimonas_D sp023444765, 95.0, 81.67, 0.627; GCF_013425525.1, s__Luteimonas_D salinisoli, 95.0, 81.61, 0.727; GCA_001683895.1, s__Luteimonas_D sp001683895, 95.0, 81.31, 0.607; GCF_001717465.1, s__Luteimonas_D sp001717465, 95.0, 81.3, 0.636; GCA_023423235.1, s__Luteimonas_D sp023423235, 95.0, 81.19, 0.53; GCF_004357985.1, s__Luteimonas_D aestuarii, 95.0, 81.15, 0.662; GCF_002849595.1, s__Luteimonas_D sp002849595, 95.0, 81.08, 0.668; GCF_004358165.1, s__Luteimonas_D terrae, 95.0, 81.06, 0.684; GCA_002324875.1, s__Luteimonas_D sp002324875, 95.0, 81.04, 0.671; GCF_021191705.1, s__Luteimonas_D sp021191705, 95.0, 81.02, 0.664; GCA_024707405.1, s__Luteimonas_D sp024707405, 95.0, 80.96, 0.568; GCF_014192745.1, s__Luteimonas_D sp014192745, 95.0, 80.88, 0.651; GCA_012515985.1, s__Luteimonas_D sp012515985, 95.0, 80.82, 0.554; GCF_013425765.1, s__Luteimonas_D deserti, 95.0, 80.82, 0.627; GCA_002307375.1, s__Luteimonas_D sp002307375, 95.0, 80.79, 0.647; GCF_022637415.1, s__Luteimonas_D sp022637415, 95.0, 80.77, 0.636; GCA_002240395.1, s__Luteimonas_D citri_A, 95.0, 80.77, 0.653; GCA_019115725.1, s__Luteimonas_D excrementigallinarum, 95.0, 80.73, 0.504; GCF_002327105.1, s__Luteimonas_D chenhongjianii, 95.0, 80.71, 0.636; GCF_902506295.1, s__Luteimonas_D sp902506295, 95.0, 80.7, 0.648; GCF_001482195.1, s__Luteimonas_D abyssi, 95.0, 80.63, 0.631; GCF_021233355.1, s__Luteimonas_D fraxinea, 95.0, 80.38, 0.657	76.94	11
GF13GGE_3_bin.51	d__Bacteria;p__Actinomycetota;c__Actinomycetia;o__Mycobacteriales;f__Mycobacteriaceae;g__Corynebacterium;s__Corynebacterium gallinarum	GCF_014837045.1	95	d__Bacteria;p__Actinomycetota;c__Actinomycetia;o__Mycobacteriales;f__Mycobacteriaceae;g__Corynebacterium;s__Corynebacterium gallinarum	98.4	0.934	GCF_014837045.1	d__Bacteria;p__Actinomycetota;c__Actinomycetia;o__Mycobacteriales;f__Mycobacteriaceae;g__Corynebacterium;s__Corynebacterium gallinarum	98.4	0.934	d__Bacteria;p__Actinomycetota;c__Actinomycetia;o__Mycobacteriales;f__Mycobacteriaceae;g__Corynebacterium;s__	taxonomic classification defined by topology and ANI	topological placement and ANI have congruent species assignments	GCF_000011305.1, s__Corynebacterium efficiens, 95.0, 92.63, 0.916; GCA_945649885.1, s__Corynebacterium sp945649885, 95.0, 81.5, 0.658; GCF_900169525.1, s__Corynebacterium pacaense, 95.0, 79.85, 0.523; GCF_000341345.1, s__Corynebacterium halotolerans, 95.0, 79.62, 0.436; GCF_900177745.1, s__Corynebacterium pollutisoli, 95.0, 79.59, 0.431; GCF_000819445.1, s__Corynebacterium humireducens, 95.0, 79.54, 0.42; GCF_003955685.1, s__Corynebacterium sp003955685, 95.0, 79.49, 0.467; GCF_009734425.1, s__Corynebacterium occultum, 95.0, 79.46, 0.419; GCF_024919295.1, s__Corynebacterium sp024919295, 95.0, 79.39, 0.462; GCF_000550805.1, s__Corynebacterium vitaeruminis, 95.0, 79.38, 0.364; GCF_009734405.1, s__Corynebacterium comes, 95.0, 79.37, 0.414; GCA_012838985.1, s__Corynebacterium sp012838985, 95.0, 79.3, 0.44; GCF_000011325.1, s__Corynebacterium glutamicum, 95.0, 79.14, 0.373; GCF_000835165.1, s__Corynebacterium marinum, 95.0, 79.12, 0.436; GCF_001277995.1, s__Corynebacterium deserti, 95.0, 79.07, 0.379; GCF_002355155.1, s__Corynebacterium suranareeae, 95.0, 78.92, 0.306; GCF_000344785.1, s__Corynebacterium callunae, 95.0, 78.83, 0.292; GCF_001643015.1, s__Corynebacterium crudilactis, 95.0, 78.68, 0.296; GCF_001941445.1, s__Corynebacterium aquilae, 95.0, 78.62, 0.191; GCF_001021045.1, s__Corynebacterium testudinoris, 95.0, 78.6, 0.3; GCF_001941485.1, s__Corynebacterium frankenforstense, 95.0, 78.51, 0.333; GCF_000442645.1, s__Corynebacterium maris, 95.0, 78.41, 0.336; GCF_002994655.1, s__Corynebacterium sp002994655, 95.0, 78.41, 0.264; GCF_000767055.1, s__Corynebacterium doosanense, 95.0, 78.33, 0.305; GCF_001815935.1, s__Corynebacterium sp001815935, 95.0, 78.3, 0.266; GCF_016595275.2, s__Corynebacterium sp016595275, 95.0, 78.26, 0.24; GCF_021568315.1, s__Corynebacterium uropygiale, 95.0, 78.18, 0.236; GCF_002155265.1, s__Corynebacterium pseudotuberculosis, 95.0, 78.09, 0.076; GCF_008930665.1, s__Corynebacterium sp008930665, 95.0, 78.07, 0.2; GCF_014117265.1, s__Corynebacterium hindlerae, 95.0, 78.04, 0.197; GCF_001586215.1, s__Corynebacterium simulans, 95.0, 78.03, 0.193; GCF_001457455.1, s__Corynebacterium diphtheriae, 95.0, 78.01, 0.102; GCF_004382825.2, s__Corynebacterium silvaticum, 95.0, 78.01, 0.1; GCF_024580955.1, s__Corynebacterium sp024580955, 95.0, 78.01, 0.19; GCA_945631445.1, s__Corynebacterium sp945631445, 95.0, 77.99, 0.327; GCF_000022905.1, s__Corynebacterium aurimucosum_F, 95.0, 77.98, 0.206; GCF_020616335.1, s__Corynebacterium uberis, 95.0, 77.98, 0.219; GCF_009734385.1, s__Corynebacterium kalinowskii, 95.0, 77.97, 0.193; GCF_001836165.1, s__Corynebacterium sp001836165, 95.0, 77.96, 0.204; GCF_014217255.1, s__Corynebacterium incognitum, 95.0, 77.95, 0.226; GCF_019209935.1, s__Corynebacterium sp019209935, 95.0, 77.95, 0.258; GCF_000375365.1, s__Corynebacterium mastitidis, 95.0, 77.93, 0.3; GCF_900113445.1, s__Corynebacterium spheniscorum, 95.0, 77.92, 0.146; GCF_007672725.1, s__Corynebacterium aurimucosum_C, 95.0, 77.9, 0.196; GCF_000379425.1, s__Corynebacterium lubricantis, 95.0, 77.87, 0.191; GCF_900187135.1, s__Corynebacterium ulcerans, 95.0, 77.86, 0.094; GCF_016342275.1, s__Corynebacterium sp016342275, 95.0, 77.86, 0.238; GCF_000988205.1, s__Corynebacterium minutissimum_A, 95.0, 77.85, 0.202; GCF_003716585.1, s__Corynebacterium alimapuense, 95.0, 77.84, 0.17; GCF_024138775.1, s__Corynebacterium aurimucosum, 95.0, 77.84, 0.178; GCF_900092335.1, s__Corynebacterium phoceense, 95.0, 77.83, 0.209; GCF_000980835.1, s__Corynebacterium kutscheri, 95.0, 77.79, 0.04; GCF_003065405.1, s__Corynebacterium yudongzhengii, 95.0, 77.79, 0.269; GCF_000159135.1, s__Corynebacterium striatum, 95.0, 77.72, 0.195; GCF_000175635.1, s__Corynebacterium tuberculostearicum_C, 96.3332, 77.71, 0.173; GCF_003814005.1, s__Corynebacterium pseudopelargi, 95.0, 77.69, 0.173; GCF_016127015.1, s__Corynebacterium aurimucosum_E, 95.0, 77.69, 0.156; GCF_000590555.1, s__Corynebacterium argentoratense, 95.0, 77.69, 0.189; GCF_000805675.1, s__Corynebacterium minutissimum, 95.0, 77.66, 0.177; GCF_013408445.1, s__Corynebacterium tuberculostearicum, 96.3332, 77.64, 0.16; GCF_003813985.1, s__Corynebacterium gerontici, 95.0, 77.63, 0.167; GCF_000379705.1, s__Corynebacterium caspium, 95.0, 77.62, 0.059; GCF_016342265.1, s__Corynebacterium sp016342265, 95.0, 77.62, 0.255; GCF_008693105.1, s__Corynebacterium flavescens, 95.0, 77.62, 0.15; GCF_014635485.1, s__Corynebacterium pelargi, 95.0, 77.6, 0.174; GCF_000373805.1, s__Corynebacterium pilosum, 95.0, 77.57, 0.214; GCF_002967075.1, s__Corynebacterium sp002967075, 95.0, 77.57, 0.126; GCF_000833575.1, s__Corynebacterium singulare, 95.0, 77.55, 0.18; GCF_022347205.1, s__Corynebacterium sp900539985, 95.0, 77.55, 0.171; GCF_022288805.1, s__Corynebacterium sp022288805, 95.0, 77.54, 0.124; GCF_001812805.1, s__Corynebacterium sp001812805, 95.0, 77.54, 0.178; GCF_000372385.1, s__Corynebacterium ciconiae, 95.0, 77.54, 0.192; GCF_016894265.1, s__Corynebacterium tuberculostearicum_D, 95.1108, 77.54, 0.169; GCF_001941425.1, s__Corynebacterium ammoniagenes, 95.0, 77.53, 0.124; GCF_001021025.1, s__Corynebacterium epidermidicanis, 95.0, 77.52, 0.165; GCF_001941345.1, s__Corynebacterium stationis, 95.0, 77.5, 0.126; GCF_001412085.1, s__Corynebacterium lowii, 95.0, 77.49, 0.195; GCF_024834075.1, s__Corynebacterium sp024834075, 95.0, 77.47, 0.062; GCF_016889765.1, s__Corynebacterium minutissimum_B, 95.0, 77.47, 0.178; GCA_025144025.1, s__Corynebacterium sp025144025, 95.0, 77.45, 0.138; GCF_004795735.1, s__Corynebacterium endometrii, 95.0, 77.44, 0.193; GCF_014267345.1, s__Corynebacterium sp014267345, 95.0, 77.44, 0.244; GCA_943912665.1, s__Corynebacterium sp943912665, 95.0, 77.42, 0.206; GCF_013410305.1, s__Corynebacterium durum, 95.0, 77.41, 0.131; GCF_001412105.1, s__Corynebacterium oculi, 95.0, 77.38, 0.223; GCF_007859215.1, s__Corynebacterium canis, 95.0, 77.36, 0.134; GCF_902702935.1, s__Corynebacterium rouxii, 95.0, 77.33, 0.112; GCF_002563965.1, s__Corynebacterium renale, 95.0, 77.29, 0.155; GCF_014522205.1, s__Corynebacterium poyangense, 95.0, 77.28, 0.046; GCF_000550785.1, s__Corynebacterium casei, 95.0, 77.2, 0.143; GCF_007904105.1, s__Corynebacterium sp007904105, 95.0, 77.13, 0.042; GCA_019114925.1, s__Corynebacterium faecipullorum, 95.0, 77.03, 0.201; GCF_001020985.1, s__Corynebacterium mustelae, 95.0, 77.01, 0.067; GCF_000732945.1, s__Corynebacterium atypicum, 95.0, 76.95, 0.169; GCF_000688415.1, s__Corynebacterium pseudodiphtheriticum, 95.0, 76.77, 0.071; GCF_900187295.1, s__Corynebacterium cystitidis, 95.0, 76.73, 0.124; GCF_000428805.1, s__Corynebacterium freiburgense, 95.0, 76.67, 0.048; GCA_023432405.1, s__Corynebacterium sp023432405, 95.0, 76.51, 0.055; GCF_000375525.1, s__Corynebacterium propinquum, 95.0, 76.46, 0.085	89.93	11
GF13GGE_3_bin.53	d__Bacteria;p__Bacteroidota;c__Bacteroidia;o__Bacteroidales;f__Bacteroidaceae;g__Bacteroides_I;s__Bacteroides_I graminisolvens	GCF_000428125.1	95	d__Bacteria;p__Bacteroidota;c__Bacteroidia;o__Bacteroidales;f__Bacteroidaceae;g__Bacteroides_I;s__Bacteroides_I graminisolvens	98.48	0.967	GCF_000428125.1	d__Bacteria;p__Bacteroidota;c__Bacteroidia;o__Bacteroidales;f__Bacteroidaceae;g__Bacteroides_I;s__Bacteroides_I graminisolvens	98.48	0.967	d__Bacteria;p__Bacteroidota;c__Bacteroidia;o__Bacteroidales;f__Bacteroidaceae;g__Bacteroides_I;s__	taxonomic classification defined by topology and ANI	topological placement and ANI have congruent species assignments	GCF_900104585.1, s__Bacteroides_I ihuae, 95.0, 77.74, 0.359; GCA_002307035.1, s__Bacteroides_I sp002307035, 95.0, 77.62, 0.293	55.07	11
GF13GGE_3_bin.55	d__Bacteria;p__Pseudomonadota;c__Gammaproteobacteria;o__Burkholderiales;f__Burkholderiaceae_B;g__Comamonas;s__Comamonas denitrificans_A	GCF_017368815.1	95	d__Bacteria;p__Pseudomonadota;c__Gammaproteobacteria;o__Burkholderiales;f__Burkholderiaceae_B;g__Comamonas;s__Comamonas denitrificans_A	98.07	0.912	GCF_017368815.1	d__Bacteria;p__Pseudomonadota;c__Gammaproteobacteria;o__Burkholderiales;f__Burkholderiaceae_B;g__Comamonas;s__Comamonas denitrificans_A	98.07	0.912	d__Bacteria;p__Pseudomonadota;c__Gammaproteobacteria;o__Burkholderiales;f__Burkholderiaceae_B;g__Comamonas;s__	taxonomic classification defined by topology and ANI	topological placement and ANI have congruent species assignments	GCA_902175065.1, s__Comamonas sp902175065, 95.0, 85.37, 0.817; GCA_019104825.1, s__Comamonas sp019104825, 95.0, 83.91, 0.63; GCF_000739875.1, s__Comamonas aquatica, 95.0, 80.1, 0.516; GCA_018384835.1, s__Comamonas sp018384835, 95.0, 79.65, 0.411; GCF_001544075.1, s__Comamonas terrae, 95.0, 79.21, 0.482; GCF_900461435.1, s__Comamonas terrigena, 95.0, 79.18, 0.519; GCF_014637085.1, s__Comamonas phosphati, 95.0, 79.06, 0.489; GCF_001571325.1, s__Comamonas tsuruhatensis, 95.4801, 79.05, 0.497; GCF_000429845.1, s__Comamonas composti, 95.0, 79.05, 0.424; GCF_001598795.1, s__Comamonas acidovorans, 95.4801, 79.03, 0.53; GCF_902829245.1, s__Comamonas jiangduensis, 95.0, 79.02, 0.369; GCA_008727115.1, s__Comamonas testosteroni_E, 95.0, 78.91, 0.438; GCF_008801935.1, s__Comamonas kerstersii, 95.0, 78.88, 0.484; GCF_903815225.1, s__Comamonas tsuruhatensis_A, 95.0, 78.8, 0.505; GCF_019186805.1, s__Comamonas fluminis, 95.0, 78.71, 0.463; GCF_900564145.1, s__Comamonas sp900564145, 95.0, 78.69, 0.475; GCA_023435325.1, s__Comamonas sp023435325, 95.0, 78.68, 0.374; GCF_003569915.1, s__Comamonas testosteroni_D, 95.0, 78.68, 0.467; GCA_015478895.1, s__Comamonas sp015478895, 95.0, 78.67, 0.441; GCA_019236485.1, s__Comamonas sp019236485, 95.0, 78.65, 0.358; GCF_014836675.1, s__Comamonas avium, 95.0, 78.63, 0.439; GCA_023422975.1, s__Comamonas sp023422975, 95.0, 78.57, 0.313; GCF_000241525.1, s__Comamonas testosteroni, 95.0, 78.55, 0.422; GCF_000739375.1, s__Comamonas testosteroni_B, 95.0, 78.47, 0.452; GCF_014076415.1, s__Comamonas testosteroni_F, 95.0, 78.43, 0.441; GCF_021026195.1, s__Comamonas koreensis, 95.0, 78.41, 0.416; GCF_000761245.1, s__Comamonas testosteroni_C, 95.0, 78.39, 0.433; GCF_021044865.1, s__Comamonas sp021044865, 95.0, 78.39, 0.425; GCA_009360615.1, s__Comamonas sp009360615, 95.0, 78.38, 0.389; GCF_024809975.1, s__Comamonas sp024809975, 95.0, 78.38, 0.398; GCF_022387135.1, s__Comamonas sp002472915, 95.0, 78.35, 0.412; GCF_000964545.1, s__Comamonas thiooxydans, 95.0, 78.34, 0.417; GCF_004364775.1, s__Comamonas sp004364775, 95.0, 78.32, 0.43; GCF_014207855.1, s__Comamonas odontotermitis_A, 95.0, 78.32, 0.381; GCF_014076495.1, s__Comamonas koreensis_A, 95.0, 78.29, 0.427; GCF_002754475.1, s__Comamonas sp002754475, 95.0, 78.27, 0.427; GCA_023418355.1, s__Comamonas sp023418355, 95.0, 78.18, 0.33; GCF_014109725.1, s__Comamonas piscis, 95.0, 78.17, 0.385; GCF_020080045.1, s__Comamonas odontotermitis_B, 95.0, 78.17, 0.393; GCF_012844455.2, s__Comamonas suwonensis, 95.0, 78.15, 0.412; GCA_023622805.1, s__Comamonas sp023622805, 95.0, 78.14, 0.377; GCF_013363755.1, s__Comamonas antarctica, 95.0, 78.1, 0.454; GCF_019355935.1, s__Comamonas sp019355935, 95.0, 78.01, 0.361; GCA_902706035.1, s__Comamonas sp902706035, 95.0, 77.95, 0.432; GCF_018413525.1, s__Comamonas sp018413525, 95.0, 77.89, 0.395	83.56	11
GF13GGE_3_bin.59	d__Bacteria;p__Bacteroidota;c__Bacteroidia;o__Flavobacteriales;f__Weeksellaceae;g__Moheibacter;s__	N/A	N/A	N/A	N/A	N/A	N/A	N/A	N/A	N/A	d__Bacteria;p__Bacteroidota;c__Bacteroidia;o__Flavobacteriales;f__Weeksellaceae;g__Moheibacter;s__	taxonomic classification defined by topology and ANI	classification based on placement in class-level tree	GCA_012522185.1, s__Moheibacter sp012522185, 95.0, 86.17, 0.412; GCA_023388015.1, s__Moheibacter sp023388015, 95.0, 84.45, 0.588; GCA_023461035.1, s__Moheibacter sp023461035, 95.0, 80.75, 0.588; GCF_014042165.1, s__Moheibacter lacus, 95.0, 78.22, 0.412; GCF_900176425.1, s__Moheibacter sediminis, 95.0, 77.87, 0.176; GCA_023433225.1, s__Moheibacter sp023433225, 95.0, 76.67, 0.118; GCA_019455045.1, s__Moheibacter sp019455045, 95.0, 74.81, 0.001	30.41	11
GF13GGE_4_bin.10	d__Bacteria;p__Bacillota;c__Bacilli;o__Lactobacillales;f__Enterococcaceae;g__Enterococcus_B;s__Enterococcus_B sp002140175	GCF_002140175.1	95	d__Bacteria;p__Bacillota;c__Bacilli;o__Lactobacillales;f__Enterococcaceae;g__Enterococcus_B;s__Enterococcus_B sp002140175	99.44	0.831	GCF_002140175.1	d__Bacteria;p__Bacillota;c__Bacilli;o__Lactobacillales;f__Enterococcaceae;g__Enterococcus_B;s__Enterococcus_B sp002140175	99.44	0.831	d__Bacteria;p__Bacillota;c__Bacilli;o__Lactobacillales;f__Enterococcaceae;g__Enterococcus_B;s__	taxonomic classification defined by topology and ANI	topological placement and ANI have congruent species assignments	GCF_013394305.1, s__Enterococcus_B pernyi, 96.3614, 80.23, 0.432; GCF_003957375.1, s__Enterococcus_B mundtii_C, 96.247, 80.11, 0.458; GCF_017316305.1, s__Enterococcus_B sp017316305, 95.0, 80.01, 0.432; GCF_002947535.1, s__Enterococcus_B mundtii_B, 95.0, 79.96, 0.492; GCF_002813755.1, s__Enterococcus_B mundtii, 96.3614, 79.91, 0.466; GCF_000271405.2, s__Enterococcus_B hirae, 95.0, 79.47, 0.381; GCF_011038845.1, s__Enterococcus_B sp011038845, 95.0, 79.41, 0.331; GCF_015751045.1, s__Enterococcus_B lactis, 95.0, 79.09, 0.381; GCF_007990225.1, s__Enterococcus_B villorum, 95.0, 79.07, 0.381; GCF_001886195.1, s__Enterococcus_B ratti, 95.0, 78.99, 0.288; GCF_001544215.1, s__Enterococcus_B durans, 95.0, 78.86, 0.364; GCA_015680865.1, s__Enterococcus_B lacertideformus, 95.0, 78.81, 0.322; GCF_001544255.1, s__Enterococcus_B faecium, 95.0, 78.71, 0.347; GCF_017315945.1, s__Enterococcus_B sp017315945, 95.0, 78.52, 0.288; GCF_017316125.1, s__Enterococcus_B sp017316125, 95.0, 78.39, 0.271; GCF_001886265.1, s__Enterococcus_B thailandicus, 95.0, 78.06, 0.347; GCA_000415185.1, s__Enterococcus_B faecalis_A, 95.0, 77.38, 0.229; GCF_009933175.1, s__Enterococcus_B sp009933175, 95.0, 77.23, 0.102; GCF_000407505.1, s__Enterococcus_B phoeniculicola, 95.0, 76.82, 0.153	37.44	11
GF13GGE_4_bin.100	d__Bacteria;p__Bacteroidota;c__Bacteroidia;o__Bacteroidales;f__UBA932;g__Cryptobacteroides;s__Cryptobacteroides sp016295245	GCA_016295245.1	95	d__Bacteria;p__Bacteroidota;c__Bacteroidia;o__Bacteroidales;f__UBA932;g__Cryptobacteroides;s__Cryptobacteroides sp016295245	98.55	0.943	GCA_016295245.1	d__Bacteria;p__Bacteroidota;c__Bacteroidia;o__Bacteroidales;f__UBA932;g__Cryptobacteroides;s__Cryptobacteroides sp016295245	98.55	0.943	d__Bacteria;p__Bacteroidota;c__Bacteroidia;o__Bacteroidales;f__UBA932;g__Cryptobacteroides;s__	taxonomic classification defined by topology and ANI	topological placement and ANI have congruent species assignments	GCA_018064625.1, s__Cryptobacteroides sp018064625, 95.0, 79.03, 0.208; GCA_900769905.1, s__Cryptobacteroides sp900769905, 95.0, 78.83, 0.266; GCA_017477245.1, s__Cryptobacteroides sp017477245, 95.0, 78.42, 0.275; GCA_004555145.1, s__Cryptobacteroides sp004555145, 95.0, 78.41, 0.273; GCA_002451795.1, s__Cryptobacteroides sp002451795, 95.0, 78.39, 0.093; GCA_017428725.1, s__Cryptobacteroides sp017428725, 95.0, 78.27, 0.306; GCA_900541925.1, s__Cryptobacteroides sp900541925, 95.0, 78.25, 0.267; GCA_900319975.1, s__Cryptobacteroides sp900319975, 95.0, 78.23, 0.249; GCA_018065985.1, s__Cryptobacteroides sp018065985, 95.0, 78.2, 0.166; GCA_000432655.1, s__Cryptobacteroides sp000432655, 95.0, 78.14, 0.154; GCA_001915575.1, s__Cryptobacteroides pullicola, 95.0, 78.09, 0.209; GCA_945874355.1, s__Cryptobacteroides sp945874355, 95.0, 78.07, 0.252; GCA_900167895.1, s__Cryptobacteroides sp900167895, 95.0, 78.06, 0.27; GCA_024401695.1, s__Cryptobacteroides sp024401695, 95.0, 78.05, 0.227; GCA_945487035.1, s__Cryptobacteroides sp945487035, 95.0, 78.04, 0.169; GCA_004556005.1, s__Cryptobacteroides sp004556005, 95.0, 78.01, 0.171; GCA_902787295.1, s__Cryptobacteroides sp902787295, 95.0, 78.0, 0.238; GCA_016291185.1, s__Cryptobacteroides sp016291185, 95.0, 77.99, 0.233; GCA_934702165.1, s__Cryptobacteroides sp934702165, 95.0, 77.96, 0.206; GCA_002439095.1, s__Cryptobacteroides sp002439095, 95.0, 77.93, 0.204; GCA_902768985.1, s__Cryptobacteroides sp902768985, 95.0, 77.89, 0.263; GCA_002438805.1, s__Cryptobacteroides sp002438805, 95.0, 77.88, 0.215; GCA_017651225.1, s__Cryptobacteroides sp017651225, 95.0, 77.86, 0.235; GCA_016290835.1, s__Cryptobacteroides sp016290835, 95.0, 77.86, 0.279; GCA_017695095.1, s__Cryptobacteroides avistercoris, 95.0, 77.86, 0.258; GCA_017535125.1, s__Cryptobacteroides sp017535125, 95.0, 77.84, 0.23; GCA_902782225.1, s__Cryptobacteroides sp902782225, 95.0, 77.81, 0.173; GCA_017634595.1, s__Cryptobacteroides sp017634595, 95.0, 77.81, 0.116; GCA_017455065.1, s__Cryptobacteroides sp017455065, 95.0, 77.8, 0.206; GCA_900771005.1, s__Cryptobacteroides sp900771005, 95.0, 77.78, 0.112; GCA_902762435.1, s__Cryptobacteroides sp902762435, 95.0, 77.77, 0.26; GCA_902789245.1, s__Cryptobacteroides sp902789245, 95.0, 77.75, 0.263; GCA_017383945.1, s__Cryptobacteroides sp017383945, 95.0, 77.74, 0.121; GCA_017454905.1, s__Cryptobacteroides sp017454905, 95.0, 77.71, 0.257; GCA_018065265.1, s__Cryptobacteroides sp018065265, 95.0, 77.69, 0.145; GCA_017554335.1, s__Cryptobacteroides sp017554335, 95.0, 77.68, 0.148; GCA_024401865.1, s__Cryptobacteroides sp024401865, 95.0, 77.66, 0.131; GCA_905235775.1, s__Cryptobacteroides sp905235775, 95.0, 77.66, 0.234; GCA_024695285.1, s__Cryptobacteroides sp024695285, 95.0, 77.65, 0.166; GCA_900318565.1, s__Cryptobacteroides sp900318565, 95.0, 77.64, 0.181; GCA_934726455.1, s__Cryptobacteroides sp934726455, 95.0, 77.63, 0.207; GCA_024402095.1, s__Cryptobacteroides sp024402095, 95.0, 77.63, 0.122; GCA_902790635.1, s__Cryptobacteroides sp902790635, 95.0, 77.62, 0.239; GCA_024401825.1, s__Cryptobacteroides sp024401825, 95.0, 77.62, 0.134; GCA_902792815.1, s__Cryptobacteroides sp902792815, 95.0, 77.62, 0.13; GCA_017548445.1, s__Cryptobacteroides sp017548445, 95.0, 77.62, 0.248; GCA_017458145.1, s__Cryptobacteroides sp017458145, 95.0, 77.6, 0.258; GCA_017651465.1, s__Cryptobacteroides sp017651465, 95.0, 77.6, 0.151; GCA_024401805.1, s__Cryptobacteroides sp024401805, 95.0, 77.55, 0.143; GCA_905234475.1, s__Cryptobacteroides sp905234475, 95.0, 77.55, 0.246; GCA_017960585.1, s__Cryptobacteroides sp017960585, 95.0, 77.52, 0.237; GCA_017651785.1, s__Cryptobacteroides sp017651785, 95.0, 77.51, 0.126; GCA_944323775.1, s__Cryptobacteroides sp944323775, 95.0, 77.47, 0.13; GCA_024401745.1, s__Cryptobacteroides sp024401745, 95.0, 77.47, 0.163; GCA_902798975.1, s__Cryptobacteroides sp902798975, 95.0, 77.45, 0.222; GCA_012744435.1, s__Cryptobacteroides sp012744435, 95.0, 77.44, 0.224; GCA_022508605.1, s__Cryptobacteroides sp022508605, 95.0, 77.43, 0.084; GCA_024401915.1, s__Cryptobacteroides sp024401915, 95.0, 77.43, 0.152; GCA_016286145.1, s__Cryptobacteroides sp016286145, 95.0, 77.42, 0.125; GCA_016288775.1, s__Cryptobacteroides sp016288775, 95.0, 77.39, 0.151; GCA_905234485.1, s__Cryptobacteroides sp905234485, 95.0, 77.39, 0.132; GCA_017551425.1, s__Cryptobacteroides sp017551425, 95.0, 77.37, 0.159; GCA_017615435.1, s__Cryptobacteroides sp017615435, 95.0, 77.37, 0.125; GCA_001602885.1, s__Cryptobacteroides sp001602885, 95.0, 77.36, 0.193; GCA_024402025.1, s__Cryptobacteroides sp024402025, 95.0, 77.35, 0.123; GCA_944325495.1, s__Cryptobacteroides sp944325495, 95.0, 77.34, 0.179; GCA_900767405.1, s__Cryptobacteroides sp900767405, 95.0, 77.34, 0.138; GCA_017453565.1, s__Cryptobacteroides sp017453565, 95.0, 77.31, 0.094; GCA_018065485.1, s__Cryptobacteroides sp018065485, 95.0, 77.3, 0.086; GCA_017538685.1, s__Cryptobacteroides sp017538685, 95.0, 77.25, 0.121; GCA_018066125.1, s__Cryptobacteroides sp018066125, 95.0, 77.24, 0.149; GCA_002309995.1, s__Cryptobacteroides sp002309995, 95.0, 77.24, 0.155; GCA_902780175.1, s__Cryptobacteroides sp902780175, 95.0, 77.24, 0.164; GCA_002315815.1, s__Cryptobacteroides sp002315815, 95.0, 77.23, 0.107; GCA_024401855.1, s__Cryptobacteroides sp024401855, 95.0, 77.22, 0.107; GCA_900543205.1, s__Cryptobacteroides excrementigallinarum, 95.0, 77.22, 0.193; GCA_017617715.1, s__Cryptobacteroides sp017617715, 95.0, 77.2, 0.143; GCA_017616595.1, s__Cryptobacteroides sp017616595, 95.0, 77.2, 0.139; GCA_017561865.1, s__Cryptobacteroides sp017561865, 95.0, 77.11, 0.272; GCA_900319375.1, s__Cryptobacteroides sp900319375, 95.0, 77.1, 0.123; GCA_017561765.1, s__Cryptobacteroides sp017561765, 95.0, 77.07, 0.119; GCA_024681565.1, s__Cryptobacteroides sp024681565, 95.0, 77.05, 0.2; GCA_905234775.1, s__Cryptobacteroides sp905234775, 95.0, 77.05, 0.102; GCA_018715685.1, s__Cryptobacteroides merdipullorum, 95.0, 76.97, 0.192; GCA_017617035.1, s__Cryptobacteroides sp017617035, 95.0, 76.94, 0.121; GCA_017615615.1, s__Cryptobacteroides sp017615615, 95.0, 76.93, 0.119; GCA_017454335.1, s__Cryptobacteroides sp017454335, 95.0, 76.92, 0.17; GCA_016281435.1, s__Cryptobacteroides sp016281435, 95.0, 76.92, 0.116; GCA_024401995.1, s__Cryptobacteroides sp024401995, 95.0, 76.91, 0.146; GCA_017454265.1, s__Cryptobacteroides sp017454265, 95.0, 76.89, 0.085; GCA_017962165.1, s__Cryptobacteroides sp017962165, 95.0, 76.88, 0.157; GCA_024401795.1, s__Cryptobacteroides sp024401795, 95.0, 76.74, 0.151; GCA_024401945.1, s__Cryptobacteroides sp024401945, 95.0, 76.74, 0.138; GCA_024401895.1, s__Cryptobacteroides sp024401895, 95.0, 76.69, 0.098; GCA_002395925.1, s__Cryptobacteroides sp002395925, 95.0, 76.69, 0.107; GCA_902766255.1, s__Cryptobacteroides sp902766255, 95.0, 76.57, 0.1; GCA_017444905.1, s__Cryptobacteroides sp017444905, 95.0, 76.4, 0.133; GCA_017509375.1, s__Cryptobacteroides sp017509375, 95.0, 76.37, 0.054; GCA_017612675.1, s__Cryptobacteroides sp017612675, 95.0, 76.21, 0.086	91.64	11
GF13GGE_4_bin.104	d__Bacteria;p__Bacteroidota;c__Bacteroidia;o__Bacteroidales;f__Marinifilaceae;g__Odoribacter;s__Odoribacter splanchnicus	GCF_000190535.1	95	d__Bacteria;p__Bacteroidota;c__Bacteroidia;o__Bacteroidales;f__Marinifilaceae;g__Odoribacter;s__Odoribacter splanchnicus	98.48	0.882	GCF_000190535.1	d__Bacteria;p__Bacteroidota;c__Bacteroidia;o__Bacteroidales;f__Marinifilaceae;g__Odoribacter;s__Odoribacter splanchnicus	98.48	0.882	d__Bacteria;p__Bacteroidota;c__Bacteroidia;o__Bacteroidales;f__Marinifilaceae;g__Odoribacter;s__	taxonomic classification defined by topology and ANI	topological placement and ANI have congruent species assignments	GCA_944321165.1, s__Odoribacter sp944321165, 95.0, 79.76, 0.355; GCA_900548135.1, s__Odoribacter sp900548135, 95.0, 79.53, 0.312; GCA_900544025.1, s__Odoribacter sp900544025, 95.0, 79.25, 0.161; GCF_009935865.1, s__Odoribacter sp009935865, 95.0, 79.16, 0.226; GCA_900762515.1, s__Odoribacter sp900762515, 95.0, 79.11, 0.323; GCA_023400335.1, s__Odoribacter sp023400335, 95.0, 79.06, 0.129; GCA_905215395.1, s__Odoribacter sp905215395, 95.0, 79.0, 0.301; GCA_905204385.1, s__Odoribacter sp905204385, 95.0, 78.87, 0.226; GCA_021771575.1, s__Odoribacter sp021771575, 95.0, 78.7, 0.269; GCA_905216195.1, s__Odoribacter sp905216195, 95.0, 78.37, 0.129; GCF_900091655.1, s__Odoribacter massiliensis, 95.0, 78.29, 0.108; GCA_910578985.1, s__Odoribacter sp910578985, 95.0, 78.11, 0.032; GCA_019114285.1, s__Odoribacter faecigallinarum, 95.0, 78.0, 0.086; GCA_900541415.1, s__Odoribacter sp900541415, 95.0, 77.69, 0.237; GCA_910578105.1, s__Odoribacter sp910578105, 95.0, 77.59, 0.237; GCA_020024465.1, s__Odoribacter sp020024465, 95.0, 77.54, 0.086; GCA_910589025.1, s__Odoribacter sp910589025, 95.0, 77.46, 0.065; GCF_943193135.1, s__Odoribacter sp943193135, 95.0, 77.01, 0.086; GCA_934725835.1, s__Odoribacter sp934725835, 95.0, 76.82, 0.118; GCA_944321145.1, s__Odoribacter sp944321145, 95.0, 76.57, 0.097; GCA_905193145.1, s__Odoribacter sp905193145, 95.0, 76.48, 0.086; GCF_000243215.1, s__Odoribacter laneus, 95.0, 76.4, 0.129; GCA_910588375.1, s__Odoribacter sp910588375, 95.0, 76.34, 0.108; GCA_002293375.1, s__Odoribacter sp002293375, 95.0, 76.32, 0.043	48.12	11
GF13GGE_4_bin.11	d__Bacteria;p__Bacillota_A;c__Clostridia;o__Oscillospirales;f__Acutalibacteraceae;g__Ruminococcus_E;s__	N/A	N/A	N/A	N/A	N/A	N/A	N/A	N/A	N/A	d__Bacteria;p__Bacillota_A;c__Clostridia;o__Oscillospirales;f__Acutalibacteraceae;g__Ruminococcus_E;s__	taxonomic classification defined by topology and ANI	classification based on placement in class-level tree	GCF_003438075.1, s__Ruminococcus_E sp003438075, 95.0, 84.04, 0.734; GCF_023921805.1, s__Ruminococcus_E sp003526955, 95.0, 83.9, 0.729; GCA_900755995.1, s__Ruminococcus_E sp900755995, 95.0, 83.0, 0.624; GCA_019415925.1, s__Ruminococcus_E sp019415925, 95.0, 80.38, 0.424; GCA_002491825.1, s__Ruminococcus_E sp002491825, 95.0, 79.64, 0.377; GCF_002834235.1, s__Ruminococcus_E bromii_B, 95.0, 79.63, 0.376; GCA_003521625.1, s__Ruminococcus_E sp003521625, 95.0, 79.54, 0.355; GCA_022779485.1, s__Ruminococcus_E sp022779485, 95.0, 79.32, 0.181; GCF_002834225.1, s__Ruminococcus_E bromii, 95.0, 79.28, 0.374; GCA_902766885.1, s__Ruminococcus_E sp902766885, 95.0, 79.28, 0.383; GCA_905215855.1, s__Ruminococcus_E sp905215855, 95.0, 79.22, 0.369; GCA_902771755.1, s__Ruminococcus_E sp902771755, 95.0, 79.18, 0.335; GCA_002493635.1, s__Ruminococcus_E sp002493635, 95.0, 79.14, 0.285; GCA_945607165.1, s__Ruminococcus_E sp945607165, 95.0, 79.1, 0.305; GCA_900101355.1, s__Ruminococcus_E bromii_A, 95.0, 78.92, 0.292; GCA_022510955.1, s__Ruminococcus_E sp022510955, 95.0, 78.85, 0.274; GCA_019415945.1, s__Ruminococcus_E sp019415945, 95.0, 78.81, 0.279; GCA_944412525.1, s__Ruminococcus_E sp944412525, 95.0, 78.64, 0.256; GCA_002493005.1, s__Ruminococcus_E sp002493005, 95.0, 78.57, 0.293; GCA_902766775.1, s__Ruminococcus_E sp902766775, 95.0, 78.42, 0.335; GCA_022774755.1, s__Ruminococcus_E sp004560275, 95.0, 78.38, 0.201; GCA_945632055.1, s__Ruminococcus_E sp945632055, 95.0, 78.36, 0.406; GCA_944415425.1, s__Ruminococcus_E sp944415425, 95.0, 78.35, 0.28; GCA_904393835.1, s__Ruminococcus_E sp904393835, 95.0, 78.28, 0.255; GCA_024403825.1, s__Ruminococcus_E sp024403825, 95.0, 78.19, 0.224; GCA_900543095.1, s__Ruminococcus_E sp900543095, 95.0, 78.17, 0.271; GCA_021202245.1, s__Ruminococcus_E sp021202245, 95.0, 78.06, 0.281; GCA_910585865.1, s__Ruminococcus_E sp910585865, 95.0, 78.04, 0.232; GCA_900315085.1, s__Ruminococcus_E sp900315085, 95.0, 77.94, 0.189; GCA_900318495.1, s__Ruminococcus_E sp900318495, 95.0, 77.92, 0.199; GCA_022510945.1, s__Ruminococcus_E sp022510945, 95.0, 77.9, 0.135; GCA_905233145.1, s__Ruminococcus_E sp905233145, 95.0, 77.87, 0.15; GCA_900315195.1, s__Ruminococcus_E sp900315195, 95.0, 77.78, 0.135; GCA_017407755.1, s__Ruminococcus_E sp017407755, 95.0, 77.74, 0.122; GCA_900316555.1, s__Ruminococcus_E sp900316555, 95.0, 77.62, 0.119; GCA_900315605.1, s__Ruminococcus_E sp900315605, 95.0, 77.61, 0.158; GCA_905235295.1, s__Ruminococcus_E sp905235295, 95.0, 77.54, 0.186; GCA_017458105.1, s__Ruminococcus_E sp017458105, 95.0, 77.53, 0.122; GCA_900319655.1, s__Ruminococcus_E sp900319655, 95.0, 77.52, 0.19; GCA_900100595.1, s__Ruminococcus_E sp900100595, 95.0, 77.49, 0.094; GCA_905234305.1, s__Ruminococcus_E sp905234305, 95.0, 77.46, 0.095; GCA_017410265.1, s__Ruminococcus_E sp017410265, 95.0, 77.44, 0.09; GCA_902798605.1, s__Ruminococcus_E sp902798605, 95.0, 77.4, 0.103; GCF_018918205.1, s__Ruminococcus_E sp018918205, 95.0, 77.37, 0.107; GCA_900316385.1, s__Ruminococcus_E sp900316385, 95.0, 77.32, 0.09; GCA_017411835.1, s__Ruminococcus_E sp017411835, 95.0, 77.3, 0.114; GCA_902787145.1, s__Ruminococcus_E sp902787145, 95.0, 77.28, 0.098; GCA_015066595.1, s__Ruminococcus_E sp015066595, 95.0, 77.2, 0.074; GCA_017464765.1, s__Ruminococcus_E sp017464765, 95.0, 77.18, 0.062; GCA_900316435.1, s__Ruminococcus_E sp900316435, 95.0, 77.18, 0.15; GCA_934476515.1, s__Ruminococcus_E sp934476515, 95.0, 77.18, 0.097; GCA_002350765.1, s__Ruminococcus_E sp002350765, 95.0, 77.16, 0.103; GCA_018065465.1, s__Ruminococcus_E sp018065465, 95.0, 77.16, 0.086; GCA_022508865.1, s__Ruminococcus_E sp022508865, 95.0, 77.09, 0.144; GCA_902794395.1, s__Ruminococcus_E sp902794395, 95.0, 77.08, 0.076; GCA_902776375.1, s__Ruminococcus_E sp902776375, 95.0, 77.08, 0.087; GCF_005601135.1, s__Ruminococcus_E bovis, 95.0, 77.08, 0.112; GCA_017433905.1, s__Ruminococcus_E sp017433905, 95.0, 77.07, 0.083; GCA_017502425.1, s__Ruminococcus_E sp017502425, 95.0, 77.07, 0.066; GCA_902777275.1, s__Ruminococcus_E sp902777275, 95.0, 77.05, 0.125; GCA_003520555.1, s__Ruminococcus_E sp003520555, 95.0, 77.0, 0.206; GCA_900315785.1, s__Ruminococcus_E sp900315785, 95.0, 76.99, 0.141; GCA_902767845.1, s__Ruminococcus_E sp902767845, 95.0, 76.99, 0.124; GCA_902785365.1, s__Ruminococcus_E sp902785365, 95.0, 76.98, 0.115; GCA_902798365.1, s__Ruminococcus_E sp902798365, 95.0, 76.97, 0.139; GCA_024690465.1, s__Ruminococcus_E sp024690465, 95.0, 76.97, 0.099; GCA_902792105.1, s__Ruminococcus_E sp902792105, 95.0, 76.97, 0.159; GCA_020625875.1, s__Ruminococcus_E sp020625875, 95.0, 76.92, 0.107; GCA_022511005.1, s__Ruminococcus_E sp022511005, 95.0, 76.91, 0.208; GCA_902761375.1, s__Ruminococcus_E sp902761375, 95.0, 76.9, 0.082; GCA_900318905.1, s__Ruminococcus_E sp900318905, 95.0, 76.87, 0.125; GCA_017481885.1, s__Ruminococcus_E sp017481885, 95.0, 76.82, 0.089; GCA_017473955.1, s__Ruminococcus_E sp017473955, 95.0, 76.81, 0.079; GCA_902774325.1, s__Ruminococcus_E sp902774325, 95.0, 76.81, 0.09; GCA_902799325.1, s__Ruminococcus_E sp902799325, 95.0, 76.81, 0.087; GCA_905234015.1, s__Ruminococcus_E sp905234015, 95.0, 76.79, 0.107; GCA_017458845.1, s__Ruminococcus_E sp017458845, 95.0, 76.78, 0.11; GCA_902784855.1, s__Ruminococcus_E sp902784855, 95.0, 76.77, 0.055; GCA_020626545.1, s__Ruminococcus_E sp020626545, 95.0, 76.74, 0.082; GCA_902797655.1, s__Ruminococcus_E sp902797655, 95.0, 76.72, 0.116; GCA_017471345.1, s__Ruminococcus_E sp017471345, 95.0, 76.7, 0.082; GCA_017473555.1, s__Ruminococcus_E sp017473555, 95.0, 76.67, 0.085; GCA_022510985.1, s__Ruminococcus_E sp022510985, 95.0, 76.64, 0.147; GCA_902793125.1, s__Ruminococcus_E sp902793125, 95.0, 76.63, 0.084; GCA_900316815.1, s__Ruminococcus_E sp900316815, 95.0, 76.59, 0.06; GCA_902772755.1, s__Ruminococcus_E sp902772755, 95.0, 76.56, 0.075; GCA_902765625.1, s__Ruminococcus_E sp902765625, 95.0, 76.51, 0.097; GCA_017380355.1, s__Ruminococcus_E sp017380355, 95.0, 76.5, 0.08; GCA_900317315.1, s__Ruminococcus_E sp900317315, 95.0, 76.49, 0.084; GCA_900317595.1, s__Ruminococcus_E sp900317595, 95.0, 76.48, 0.069; GCA_902790475.1, s__Ruminococcus_E sp902790475, 95.0, 76.44, 0.113; GCA_900317875.1, s__Ruminococcus_E sp900317875, 95.0, 76.37, 0.095; GCA_902773155.1, s__Ruminococcus_E sp902773155, 95.0, 76.32, 0.053; GCA_902797225.1, s__Ruminococcus_E sp902797225, 95.0, 76.25, 0.097; GCA_902767325.1, s__Ruminococcus_E sp902767325, 95.0, 76.23, 0.125; GCA_902797525.1, s__Ruminococcus_E sp902797525, 95.0, 76.18, 0.079; GCA_017384945.1, s__Ruminococcus_E sp017384945, 95.0, 76.14, 0.089; GCA_900320415.1, s__Ruminococcus_E sp900320415, 95.0, 76.04, 0.062; GCA_020625635.1, s__Ruminococcus_E sp020625635, 95.0, 75.95, 0.078; GCA_902773035.1, s__Ruminococcus_E sp902773035, 95.0, 75.95, 0.092	95.47	11
GF13GGE_4_bin.14	d__Bacteria;p__Cyanobacteriota;c__Vampirovibrionia;o__Gastranaerophilales;f__Gastranaerophilaceae;g__QHMH01;s__QHMH01 sp003258795	GCA_003258795.1	95	d__Bacteria;p__Cyanobacteriota;c__Vampirovibrionia;o__Gastranaerophilales;f__Gastranaerophilaceae;g__QHMH01;s__QHMH01 sp003258795	96.91	0.907	GCA_003258795.1	d__Bacteria;p__Cyanobacteriota;c__Vampirovibrionia;o__Gastranaerophilales;f__Gastranaerophilaceae;g__QHMH01;s__QHMH01 sp003258795	96.91	0.907	d__Bacteria;p__Cyanobacteriota;c__Vampirovibrionia;o__Gastranaerophilales;f__Gastranaerophilaceae;g__QHMH01;s__	taxonomic classification defined by topology and ANI	topological placement and ANI have congruent species assignments	GCA_017476325.1, s__QHMH01 sp017476325, 95.0, 77.67, 0.22	90.88	11
GF13GGE_4_bin.16	d__Bacteria;p__Bacillota_A;c__Clostridia;o__Christensenellales;f__CAG-74;g__Limiplasma;s__	N/A	N/A	N/A	N/A	N/A	N/A	N/A	N/A	N/A	d__Bacteria;p__Bacillota_A;c__Clostridia;o__Christensenellales;f__CAG-74;g__Limiplasma;s__	taxonomic classification defined by topology and ANI	classification based on placement in class-level tree	GCA_017517815.1, s__Limiplasma sp017517815, 95.0, 81.78, 0.477; GCA_017473345.1, s__Limiplasma sp017473345, 95.0, 81.51, 0.437; GCA_017938645.1, s__Limiplasma sp017938645, 95.0, 81.38, 0.507; GCA_017547285.1, s__Limiplasma sp017547285, 95.0, 80.71, 0.432; GCA_016297535.1, s__Limiplasma sp016297535, 95.0, 80.46, 0.402; GCA_944349545.1, s__Limiplasma sp944349545, 95.0, 79.52, 0.362; GCA_018710985.1, s__Limiplasma pullicola, 95.0, 79.51, 0.412; GCA_900553905.1, s__Limiplasma pullistercoris, 95.0, 79.34, 0.331; GCA_900540045.1, s__Limiplasma merdipullorum, 95.0, 79.31, 0.353; GCA_944333375.1, s__Limiplasma sp944333375, 95.0, 79.26, 0.35; GCA_900550955.1, s__Limiplasma sp900550955, 95.0, 79.22, 0.375; GCA_017937655.1, s__Limiplasma sp017937655, 95.0, 79.17, 0.285; GCA_017516765.1, s__Limiplasma sp017516765, 95.0, 79.14, 0.29; GCA_015056315.1, s__Limiplasma sp015056315, 95.0, 79.05, 0.307; GCA_015056245.1, s__Limiplasma sp015056245, 95.0, 78.98, 0.288; GCA_023404345.1, s__Limiplasma sp023404345, 95.0, 78.91, 0.31; GCA_022769795.1, s__Limiplasma sp022769795, 95.0, 78.85, 0.298; GCA_015056365.1, s__Limiplasma sp015056365, 95.0, 78.81, 0.267; GCA_900548145.1, s__Limiplasma sp900548145, 95.0, 78.72, 0.262; GCA_017501255.1, s__Limiplasma sp017501255, 95.0, 78.68, 0.278; GCA_934621505.1, s__Limiplasma sp934621505, 95.0, 78.67, 0.317; GCA_934643535.1, s__Limiplasma sp934643535, 95.0, 78.53, 0.224; GCA_004556545.1, s__Limiplasma sp004556545, 95.0, 78.51, 0.275; GCA_015056145.1, s__Limiplasma sp015056145, 95.0, 78.5, 0.225; GCA_934621485.1, s__Limiplasma sp934621485, 95.0, 78.35, 0.29; GCA_018715175.1, s__Limiplasma stercoravium, 95.0, 77.87, 0.273; GCA_023411375.1, s__Limiplasma sp023411375, 95.0, 77.83, 0.282; GCA_012517815.1, s__Limiplasma sp012517815, 95.0, 77.81, 0.206; GCA_001604115.1, s__Limiplasma sp001604115, 95.0, 77.19, 0.168; GCA_023395615.1, s__Limiplasma sp023395615, 95.0, 77.17, 0.116; GCA_016930575.1, s__Limiplasma sp016930575, 95.0, 77.0, 0.121; GCA_017881705.1, s__Limiplasma sp017881705, 95.0, 76.98, 0.147; GCA_001604105.1, s__Limiplasma sp001604105, 95.0, 76.88, 0.089; GCA_009783365.1, s__Limiplasma sp009783365, 95.0, 76.87, 0.049; GCA_021371895.1, s__Limiplasma sp021371895, 95.0, 76.8, 0.12; GCA_012523405.1, s__Limiplasma sp012523405, 95.0, 76.61, 0.094; GCA_023459675.1, s__Limiplasma sp023459675, 95.0, 76.56, 0.137; GCA_012729115.1, s__Limiplasma sp012729115, 95.0, 76.46, 0.121	78.51	11
GF13GGE_4_bin.20	d__Bacteria;p__Bacillota_A;c__Clostridia;o__Oscillospirales;f__Acutalibacteraceae;g__UBA7067;s__	N/A	N/A	N/A	N/A	N/A	GCA_002493755.1	d__Bacteria;p__Bacillota_A;c__Clostridia;o__Oscillospirales;f__Acutalibacteraceae;g__UBA7067;s__UBA7067 sp002493755	85.45	0.641	d__Bacteria;p__Bacillota_A;c__Clostridia;o__Oscillospirales;f__Acutalibacteraceae;g__UBA7067;s__	taxonomic classification defined by topology and ANI	classification based on placement in class-level tree	GCF_024433635.1, s__UBA7067 sp024433635, 95.0, 83.19, 0.742	82.14	11
GF13GGE_4_bin.37	d__Bacteria;p__Bacillota_A;c__Clostridia;o__Oscillospirales;f__Oscillospiraceae;g__Dysosmobacter;s__	N/A	N/A	N/A	N/A	N/A	GCF_021531915.1	d__Bacteria;p__Bacillota_A;c__Clostridia;o__Oscillospirales;f__Oscillospiraceae;g__Dysosmobacter;s__Dysosmobacter valericigenes_A	93.73	0.91	d__Bacteria;p__Bacillota_A;c__Clostridia;o__Oscillospirales;f__Oscillospiraceae;g__Dysosmobacter;s__	taxonomic classification defined by topology and ANI	classification based on placement in class-level tree	GCF_021531435.1, s__Dysosmobacter valericigenes_B, 95.0, 85.71, 0.804; GCA_945876285.1, s__Dysosmobacter sp945876285, 95.0, 85.57, 0.704; GCA_017937405.1, s__Dysosmobacter sp017937405, 95.0, 85.32, 0.724; GCA_945873695.1, s__Dysosmobacter sp945873695, 95.0, 85.25, 0.653; GCA_900770295.1, s__Dysosmobacter sp900770295, 95.0, 84.95, 0.756; GCA_945862785.1, s__Dysosmobacter sp945862785, 95.0, 84.6, 0.643; GCA_945864305.1, s__Dysosmobacter sp945864305, 95.0, 84.41, 0.733; GCA_004558115.1, s__Dysosmobacter sp004558115, 95.0, 84.0, 0.589; GCA_021771635.1, s__Dysosmobacter sp021771635, 95.0, 83.79, 0.727; GCA_934590165.1, s__Dysosmobacter sp934590165, 95.0, 83.49, 0.701; GCF_018228705.1, s__Dysosmobacter sp018228705, 95.0, 83.37, 0.712; GCA_021771265.1, s__Dysosmobacter sp021771265, 95.0, 83.16, 0.666; GCA_019118505.1, s__Dysosmobacter excrementavium, 95.0, 83.15, 0.67; GCA_900544955.1, s__Dysosmobacter sp900544955, 95.0, 83.13, 0.67; GCA_019118245.1, s__Dysosmobacter excrementigallinarum, 95.0, 83.05, 0.704; GCF_016902445.1, s__Dysosmobacter avistercoris, 95.0, 83.04, 0.676; GCA_019118935.1, s__Dysosmobacter pullicola, 95.0, 82.97, 0.672; GCA_944382995.1, s__Dysosmobacter sp944382995, 95.0, 82.54, 0.539; GCA_900548505.1, s__Dysosmobacter sp900548505, 95.0, 82.38, 0.572; GCA_022778785.1, s__Dysosmobacter sp022778785, 95.0, 82.3, 0.633; GCA_944385405.1, s__Dysosmobacter sp944385405, 95.0, 82.22, 0.639; GCA_900551885.1, s__Dysosmobacter sp900551885, 95.0, 82.19, 0.539; GCF_005121165.3, s__Dysosmobacter welbionis, 95.0, 82.18, 0.701; GCA_944387015.1, s__Dysosmobacter sp944387015, 95.0, 82.06, 0.618; GCA_023406225.1, s__Dysosmobacter sp023406225, 95.0, 82.01, 0.628; GCA_905200545.1, s__Dysosmobacter sp905200545, 95.0, 81.93, 0.651; GCA_019418625.1, s__Dysosmobacter sp019418625, 95.0, 81.9, 0.589; GCA_017469475.1, s__Dysosmobacter sp017469475, 95.0, 81.88, 0.572; GCA_900550685.1, s__Dysosmobacter sp900550685, 95.0, 81.68, 0.484; GCA_904393855.1, s__Dysosmobacter sp904393855, 95.0, 81.67, 0.524; GCA_000436875.1, s__Dysosmobacter sp000436875, 95.0, 81.56, 0.537; GCA_017482345.1, s__Dysosmobacter sp017482345, 95.0, 81.56, 0.438; GCF_000403435.2, s__Dysosmobacter sp000403435, 95.0, 81.5, 0.71; GCA_022796315.1, s__Dysosmobacter sp022796315, 95.0, 81.39, 0.503; GCA_015068025.1, s__Dysosmobacter sp015068025, 95.0, 81.39, 0.496; GCA_900546705.1, s__Dysosmobacter sp900546705, 95.0, 81.38, 0.562; GCA_016293265.1, s__Dysosmobacter sp016293265, 95.0, 81.37, 0.524; GCA_934504065.1, s__Dysosmobacter sp934504065, 95.0, 81.34, 0.543; GCA_021769865.1, s__Dysosmobacter sp021769865, 95.0, 81.29, 0.537; GCA_019423635.1, s__Dysosmobacter sp019423635, 95.0, 81.29, 0.622; GCA_910576865.1, s__Dysosmobacter sp910576865, 95.0, 81.23, 0.616; GCA_910585385.1, s__Dysosmobacter sp910585385, 95.0, 81.2, 0.608; GCA_944385455.1, s__Dysosmobacter sp944385455, 95.0, 81.2, 0.487; GCA_910584465.1, s__Dysosmobacter sp910584465, 95.0, 81.12, 0.591; GCA_944387035.1, s__Dysosmobacter sp944387035, 95.0, 81.06, 0.547; GCA_910579435.1, s__Dysosmobacter sp910579435, 95.0, 80.9, 0.62; GCA_910574635.1, s__Dysosmobacter sp009774015, 95.0, 80.87, 0.618; GCA_910584075.1, s__Dysosmobacter sp910584075, 95.0, 80.84, 0.614; GCA_910587875.1, s__Dysosmobacter sp910587875, 95.0, 80.79, 0.599; GCF_014297285.1, s__Dysosmobacter sp001916835, 95.0, 80.59, 0.547; GCA_009773995.1, s__Dysosmobacter sp009773995, 95.0, 80.59, 0.559; GCA_900763685.1, s__Dysosmobacter sp900763685, 95.0, 80.57, 0.373; GCA_004553545.1, s__Dysosmobacter sp004553545, 95.0, 80.56, 0.463; GCA_015068335.1, s__Dysosmobacter sp015068335, 95.0, 80.55, 0.484; GCA_910586735.1, s__Dysosmobacter sp910586735, 95.0, 80.49, 0.585; GCA_017380995.1, s__Dysosmobacter sp017380995, 95.0, 80.47, 0.398; GCA_910587525.1, s__Dysosmobacter sp910587525, 95.0, 80.44, 0.562; GCA_910585165.1, s__Dysosmobacter sp910585165, 95.0, 80.38, 0.518; GCA_910583785.1, s__Dysosmobacter sp910583785, 95.0, 80.3, 0.597; GCA_017547085.1, s__Dysosmobacter sp017547085, 95.0, 80.27, 0.451; GCA_934636905.1, s__Dysosmobacter sp934636905, 95.0, 80.25, 0.436; GCA_900544615.1, s__Dysosmobacter sp900544615, 95.0, 80.21, 0.545; GCA_910583695.1, s__Dysosmobacter sp910583695, 95.0, 80.2, 0.582; GCA_910579365.1, s__Dysosmobacter sp910579365, 95.0, 80.19, 0.576; GCA_900544105.1, s__Dysosmobacter sp900544105, 95.0, 80.15, 0.445; GCA_944387055.1, s__Dysosmobacter sp944387055, 95.0, 80.14, 0.43; GCA_910588175.1, s__Dysosmobacter sp910588175, 95.0, 80.11, 0.57; GCA_910575505.1, s__Dysosmobacter sp910575505, 95.0, 80.05, 0.608; GCA_910584995.1, s__Dysosmobacter sp910584995, 95.0, 80.04, 0.526; GCA_910575815.1, s__Dysosmobacter sp910575815, 95.0, 79.97, 0.551; GCA_910587705.1, s__Dysosmobacter sp910587705, 95.0, 79.87, 0.62; GCA_019417795.1, s__Dysosmobacter sp019417795, 95.0, 79.83, 0.248; GCA_015067995.1, s__Dysosmobacter sp015067995, 95.0, 79.69, 0.301; GCA_910588005.1, s__Dysosmobacter sp910588005, 95.0, 79.68, 0.541; GCA_014799855.1, s__Dysosmobacter sp014799855, 95.0, 79.63, 0.367; GCA_020025415.1, s__Dysosmobacter sp020025415, 95.0, 79.61, 0.438; GCF_900115635.1, s__Dysosmobacter sp900115635, 95.0, 79.6, 0.484; GCA_900542115.1, s__Dysosmobacter sp900542115, 95.0, 79.59, 0.367; GCA_934597465.1, s__Dysosmobacter sp934597465, 95.0, 79.52, 0.349; GCA_910578935.1, s__Dysosmobacter sp910578935, 95.0, 79.37, 0.505; GCA_022791135.1, s__Dysosmobacter sp022791135, 95.0, 79.35, 0.449; GCF_018408705.1, s__Dysosmobacter faecalis, 95.0, 79.32, 0.507; GCA_017410185.1, s__Dysosmobacter sp017410185, 95.0, 79.3, 0.338; GCA_022791875.1, s__Dysosmobacter sp022791875, 95.0, 79.17, 0.468; GCA_910585245.1, s__Dysosmobacter sp910585245, 95.0, 79.14, 0.497; GCA_944385475.1, s__Dysosmobacter sp944385475, 95.0, 79.08, 0.422; GCA_022801815.1, s__Dysosmobacter sp022801815, 95.0, 78.99, 0.357; GCA_022652655.1, s__Dysosmobacter sp022652655, 95.0, 78.97, 0.374; GCA_934565855.1, s__Dysosmobacter sp934565855, 95.0, 78.9, 0.355; GCA_020025475.1, s__Dysosmobacter sp020025475, 95.0, 78.87, 0.347; GCA_022652815.1, s__Dysosmobacter sp022652815, 95.0, 78.8, 0.378; GCA_934563745.1, s__Dysosmobacter sp934563745, 95.0, 78.72, 0.37; GCA_022797935.1, s__Dysosmobacter sp022797935, 95.0, 78.64, 0.455; GCA_905234565.1, s__Dysosmobacter sp905234565, 95.0, 78.3, 0.338; GCA_024404295.1, s__Dysosmobacter sp024404295, 95.0, 78.07, 0.249; GCA_910589315.1, s__Dysosmobacter sp910589315, 95.0, 77.92, 0.33; GCA_022795445.1, s__Dysosmobacter sp022795445, 95.0, 77.78, 0.303; GCA_910577405.1, s__Dysosmobacter sp910577405, 95.0, 77.74, 0.292; GCA_910576845.1, s__Dysosmobacter sp910576845, 95.0, 77.48, 0.309	69.81	11
GF13GGE_4_bin.41	d__Bacteria;p__Bacillota_A;c__Clostridia;o__TANB77;f__UBA1234;g__RGIG6291;s__	N/A	N/A	N/A	N/A	N/A	GCA_017521465.1	d__Bacteria;p__Bacillota_A;c__Clostridia;o__TANB77;f__UBA1234;g__RGIG6291;s__RGIG6291 sp017521465	82.36	0.743	d__Bacteria;p__Bacillota_A;c__Clostridia;o__TANB77;f__UBA1234;g__RGIG6291;s__	taxonomic classification defined by topology and ANI	classification based on placement in class-level tree	N/A	58.51	11
GF13GGE_4_bin.6	d__Bacteria;p__Verrucomicrobiota;c__Kiritimatiellia;o__RFP12;f__UBA3636;g__JAEDLN01;s__JAEDLN01 sp016295275	GCA_016295275.1	95	d__Bacteria;p__Verrucomicrobiota;c__Kiritimatiellia;o__RFP12;f__UBA3636;g__JAEDLN01;s__JAEDLN01 sp016295275	97.14	0.844	GCA_016295275.1	d__Bacteria;p__Verrucomicrobiota;c__Kiritimatiellia;o__RFP12;f__UBA3636;g__JAEDLN01;s__JAEDLN01 sp016295275	97.14	0.844	d__Bacteria;p__Verrucomicrobiota;c__Kiritimatiellia;o__RFP12;f__UBA3636;g__;s__	taxonomic classification defined by topology and ANI	topological placement and ANI have congruent species assignments	N/A	82.26	11
GF13GGE_4_bin.70	d__Bacteria;p__Bacillota_A;c__Clostridia;o__Oscillospirales;f__Oscillospiraceae;g__Faecousia;s__	N/A	N/A	N/A	N/A	N/A	N/A	N/A	N/A	N/A	d__Bacteria;p__Bacillota_A;c__Clostridia;o__Oscillospirales;f__Oscillospiraceae;g__Faecousia;s__	ANI	classification based on placement in class-level tree	GCA_004556205.1, s__Faecousia sp004556205, 95.0, 79.32, 0.408; GCA_934630495.1, s__Faecousia sp934630495, 95.0, 78.82, 0.36; GCA_934668285.1, s__Faecousia sp934668285, 95.0, 78.75, 0.3; GCA_900551495.1, s__Faecousia sp900551495, 95.0, 78.67, 0.357; GCA_900544705.1, s__Faecousia sp900544705, 95.0, 78.55, 0.316; GCA_017405865.1, s__Faecousia sp017405865, 95.0, 78.53, 0.325; GCA_934622035.1, s__Faecousia sp934622035, 95.0, 78.52, 0.318; GCA_017429835.1, s__Faecousia sp017429835, 95.0, 78.44, 0.315; GCA_905233385.1, s__Faecousia sp905233385, 95.0, 78.44, 0.288; GCA_900546415.1, s__Faecousia sp900546415, 95.0, 78.43, 0.293; GCA_934667815.1, s__Faecousia sp934667815, 95.0, 78.4, 0.3; GCA_003525905.1, s__Faecousia sp003525905, 95.0, 78.38, 0.242; GCA_934654755.1, s__Faecousia sp934654755, 95.0, 78.35, 0.216; GCA_016302005.1, s__Faecousia sp016302005, 95.0, 78.32, 0.368; GCA_934645175.1, s__Faecousia sp934645175, 95.0, 78.3, 0.231; GCA_905235655.1, s__Faecousia sp905235655, 95.0, 78.29, 0.35; GCA_905215665.1, s__Faecousia sp905215665, 95.0, 78.28, 0.299; GCA_900769995.1, s__Faecousia sp900769995, 95.0, 78.25, 0.341; GCA_900554705.1, s__Faecousia sp900554705, 95.0, 78.22, 0.248; GCA_900548795.1, s__Faecousia sp900548795, 95.0, 78.18, 0.284; GCA_017577345.1, s__Faecousia sp017577345, 95.0, 78.18, 0.352; GCA_934636045.1, s__Faecousia sp934636045, 95.0, 78.14, 0.324; GCA_934667865.1, s__Faecousia sp934667865, 95.0, 78.02, 0.219; GCA_015068235.1, s__Faecousia sp015068235, 95.0, 78.0, 0.19; GCA_945635805.1, s__Faecousia sp945635805, 95.0, 77.96, 0.343; GCA_900762005.1, s__Faecousia sp900762005, 95.0, 77.8, 0.244; GCA_017399355.1, s__Faecousia sp017399355, 95.0, 77.78, 0.146; GCA_024404825.1, s__Faecousia sp024404825, 95.0, 77.75, 0.109; GCA_016296045.1, s__Faecousia sp016296045, 95.0, 77.74, 0.29; GCA_015067565.1, s__Faecousia sp015067565, 95.0, 77.67, 0.19; GCA_022781505.1, s__Faecousia sp022781505, 95.0, 77.61, 0.071; GCA_020025575.1, s__Faecousia sp020025575, 95.0, 77.61, 0.045; GCA_934569215.1, s__Faecousia sp934569215, 95.0, 77.58, 0.067; GCA_934589155.1, s__Faecousia sp934589155, 95.0, 77.56, 0.076; GCA_900315595.1, s__Faecousia sp900315595, 95.0, 77.53, 0.089; GCA_020025515.1, s__Faecousia sp020025515, 95.0, 77.52, 0.063; GCA_900316335.1, s__Faecousia sp900316335, 95.0, 77.47, 0.099; GCA_017429325.1, s__Faecousia sp017429325, 95.0, 77.45, 0.069; GCA_016302015.1, s__Faecousia sp016302015, 95.0, 77.42, 0.209; GCA_017391305.1, s__Faecousia sp017391305, 95.0, 77.41, 0.105; GCA_900545515.1, s__Faecousia sp000435995, 95.0, 77.35, 0.071; GCA_934569195.1, s__Faecousia sp934569195, 95.0, 77.2, 0.066; GCA_900544405.1, s__Faecousia sp900544405, 95.0, 77.18, 0.085; GCA_902795195.1, s__Faecousia sp902795195, 95.0, 77.17, 0.114; GCA_945487445.1, s__Faecousia sp945487445, 95.0, 77.15, 0.066; GCA_944385535.1, s__Faecousia sp944385535, 95.0, 77.13, 0.094; GCA_022774865.1, s__Faecousia sp022774865, 95.0, 77.13, 0.112; GCA_910589155.1, s__Faecousia sp910589155, 95.0, 77.13, 0.076; GCA_900544975.1, s__Faecousia sp900544975, 95.0, 77.12, 0.067; GCA_021199635.1, s__Faecousia sp021199635, 95.0, 77.11, 0.069; GCA_017481325.1, s__Faecousia sp017481325, 95.0, 77.09, 0.139; GCA_018712145.1, s__Faecousia faecigallinarum, 95.0, 77.08, 0.061; GCA_900546075.1, s__Faecousia sp900546075, 95.0, 77.06, 0.101; GCA_015068225.1, s__Faecousia sp015068225, 95.0, 77.0, 0.066; GCA_902795095.1, s__Faecousia sp902795095, 95.0, 76.96, 0.081; GCA_017473225.1, s__Faecousia sp017473225, 95.0, 76.95, 0.067; GCA_000434635.1, s__Faecousia sp000434635, 95.0, 76.94, 0.108; GCA_017457285.1, s__Faecousia sp017457285, 95.0, 76.93, 0.065; GCA_004555705.1, s__Faecousia sp004555705, 95.0, 76.93, 0.058; GCA_015068455.1, s__Faecousia sp015068455, 95.0, 76.9, 0.119; GCA_016292255.1, s__Faecousia sp016292255, 95.0, 76.88, 0.08; GCA_934615645.1, s__Faecousia sp934615645, 95.0, 76.86, 0.095; GCA_018715805.1, s__Faecousia intestinigallinarum, 95.0, 76.86, 0.082; GCA_022770345.1, s__Faecousia sp022770345, 95.0, 76.84, 0.062; GCA_018712825.1, s__Faecousia excrementipullorum, 95.0, 76.83, 0.083; GCA_017543225.1, s__Faecousia sp017543225, 95.0, 76.81, 0.078; GCA_017419715.1, s__Faecousia sp017419715, 95.0, 76.78, 0.07; GCA_934569225.1, s__Faecousia sp934569225, 95.0, 76.77, 0.101; GCA_016282135.1, s__Faecousia sp016282135, 95.0, 76.77, 0.08; GCA_017622295.1, s__Faecousia sp017622295, 95.0, 76.77, 0.067; GCA_017537045.1, s__Faecousia sp017537045, 95.0, 76.77, 0.056; GCA_019418025.1, s__Faecousia sp019418025, 95.0, 76.76, 0.081; GCA_017936985.1, s__Faecousia sp017936985, 95.0, 76.75, 0.04; GCA_020025595.1, s__Faecousia sp020025595, 95.0, 76.74, 0.063; GCA_017936205.1, s__Faecousia sp017936205, 95.0, 76.73, 0.094; GCA_900546915.1, s__Faecousia gallistercoris, 95.0, 76.72, 0.071; GCA_015067725.1, s__Faecousia sp015067725, 95.0, 76.7, 0.08; GCA_902767915.1, s__Faecousia sp902767915, 95.0, 76.66, 0.083; GCA_017461445.1, s__Faecousia sp017461445, 95.0, 76.64, 0.074; GCA_017456645.1, s__Faecousia sp017456645, 95.0, 76.6, 0.068; GCA_934565775.1, s__Faecousia sp934565775, 95.0, 76.56, 0.08; GCA_905205195.1, s__Faecousia sp900762935, 95.0, 76.55, 0.087; GCA_018713285.1, s__Faecousia excrementigallinarum, 95.0, 76.51, 0.076; GCA_002372735.1, s__Faecousia sp002372735, 95.0, 76.48, 0.066; GCA_017519005.1, s__Faecousia sp017519005, 95.0, 76.47, 0.083; GCA_020025535.1, s__Faecousia sp020025535, 95.0, 76.43, 0.071; GCA_017614755.1, s__Faecousia sp017614755, 95.0, 76.41, 0.074; GCA_015067585.1, s__Faecousia sp015067585, 95.0, 76.37, 0.088; GCA_017632035.1, s__Faecousia sp017632035, 95.0, 76.34, 0.052; GCA_020025545.1, s__Faecousia sp020025545, 95.0, 76.32, 0.081; GCA_017541995.1, s__Faecousia sp017541995, 95.0, 76.31, 0.074; GCA_017540945.1, s__Faecousia sp017540945, 95.0, 76.2, 0.085; GCA_015067605.1, s__Faecousia sp015067605, 95.0, 76.15, 0.067; GCA_017473455.1, s__Faecousia sp017473455, 95.0, 76.11, 0.034; GCA_017425545.1, s__Faecousia sp017425545, 95.0, 76.09, 0.071; GCA_934572365.1, s__Faecousia sp934572365, 95.0, 76.08, 0.075; GCA_015068305.1, s__Faecousia sp015068305, 95.0, 76.01, 0.063; GCA_945486035.1, s__Faecousia sp945486035, 95.0, 75.98, 0.04; GCA_902767395.1, s__Faecousia sp902767395, 95.0, 75.53, 0.061; GCA_017612935.1, s__Faecousia sp017612935, 95.0, 75.46, 0.054	93.96	11
GF13GGE_4_bin.8	d__Bacteria;p__Pseudomonadota;c__Alphaproteobacteria;o__RF32;f__UBA3637;g__CALXXA01;s__CALXXA01 sp944391545	GCA_944391545.1	95	d__Bacteria;p__Pseudomonadota;c__Alphaproteobacteria;o__RF32;f__UBA3637;g__CALXXA01;s__CALXXA01 sp944391545	95.97	0.699	GCA_944391545.1	d__Bacteria;p__Pseudomonadota;c__Alphaproteobacteria;o__RF32;f__UBA3637;g__CALXXA01;s__CALXXA01 sp944391545	95.97	0.699	d__Bacteria;p__Pseudomonadota;c__Alphaproteobacteria;o__RF32;f__UBA3637;g__CALXXA01;s__	taxonomic classification defined by topology and ANI	topological placement and ANI have congruent species assignments	GCA_944392585.1, s__CALXXA01 sp944392585, 95.0, 77.68, 0.194	53.39	11
GF13GGE_4_bin.84	d__Bacteria;p__Bacillota_A;c__Clostridia;o__Oscillospirales;f__Oscillospiraceae;g__Faecousia;s__	N/A	N/A	N/A	N/A	N/A	N/A	N/A	N/A	N/A	d__Bacteria;p__Bacillota_A;c__Clostridia;o__Oscillospirales;f__Oscillospiraceae;g__Faecousia;s__	ANI	classification based on placement in class-level tree	GCA_022777455.1, s__Faecousia sp022777455, 95.0, 84.55, 0.447; GCA_945875335.1, s__Faecousia sp945875335, 95.0, 81.4, 0.455; GCA_004555705.1, s__Faecousia sp004555705, 95.0, 80.86, 0.421; GCA_021771675.1, s__Faecousia sp021771675, 95.0, 80.81, 0.413; GCA_004562395.1, s__Faecousia sp004562395, 95.0, 80.78, 0.272; GCA_022786965.1, s__Faecousia sp022786965, 95.0, 80.55, 0.331; GCA_017473225.1, s__Faecousia sp017473225, 95.0, 80.53, 0.272; GCA_900770015.1, s__Faecousia sp900770015, 95.0, 80.48, 0.337; GCA_017461445.1, s__Faecousia sp017461445, 95.0, 80.32, 0.419; GCA_017622995.1, s__Faecousia sp017622995, 95.0, 80.3, 0.346; GCA_934565795.1, s__Faecousia sp934565795, 95.0, 80.17, 0.343; GCA_900553805.1, s__Faecousia sp900553805, 95.0, 80.01, 0.346; GCA_017398105.1, s__Faecousia sp017398105, 95.0, 80.0, 0.303; GCA_021153265.1, s__Faecousia sp021153265, 95.0, 80.0, 0.27; GCA_017398625.1, s__Faecousia sp017398625, 95.0, 79.98, 0.163; GCA_022786995.1, s__Faecousia sp022786995, 95.0, 79.94, 0.34; GCA_017457285.1, s__Faecousia sp017457285, 95.0, 79.91, 0.191; GCA_934567355.1, s__Faecousia sp934567355, 95.0, 79.88, 0.36; GCA_015068125.1, s__Faecousia sp015068125, 95.0, 79.86, 0.239; GCA_017465745.1, s__Faecousia sp017465745, 95.0, 79.86, 0.348; GCA_944387635.1, s__Faecousia sp944387635, 95.0, 79.84, 0.354; GCA_900762245.1, s__Faecousia sp900762245, 95.0, 79.83, 0.278; GCA_944385535.1, s__Faecousia sp944385535, 95.0, 79.82, 0.368; GCA_934589225.1, s__Faecousia sp934589225, 95.0, 79.8, 0.329; GCA_934591635.1, s__Faecousia sp934591635, 95.0, 79.78, 0.157; GCA_934589525.1, s__Faecousia sp934589525, 95.0, 79.73, 0.34; GCA_945486035.1, s__Faecousia sp945486035, 95.0, 79.73, 0.323; GCA_900546075.1, s__Faecousia sp900546075, 95.0, 79.72, 0.34; GCF_018918045.1, s__Faecousia sp018918045, 95.0, 79.7, 0.275; GCA_944385545.1, s__Faecousia sp944385545, 95.0, 79.65, 0.317; GCA_944387685.1, s__Faecousia sp944387685, 95.0, 79.64, 0.315; GCA_900547405.1, s__Faecousia sp900547405, 95.0, 79.64, 0.329; GCA_015067615.1, s__Faecousia sp015067615, 95.0, 79.64, 0.357; GCA_018712645.1, s__Faecousia faecavium, 95.0, 79.61, 0.303; GCA_934589705.1, s__Faecousia sp934589705, 95.0, 79.61, 0.365; GCA_900549495.1, s__Faecousia sp900549495, 95.0, 79.59, 0.312; GCA_000434635.1, s__Faecousia sp000434635, 95.0, 79.58, 0.326; GCA_022775085.1, s__Faecousia sp022775085, 95.0, 79.57, 0.379; GCA_002436765.1, s__Faecousia sp002436765, 95.0, 79.56, 0.351; GCA_934569225.1, s__Faecousia sp934569225, 95.0, 79.55, 0.346; GCA_900544945.1, s__Faecousia sp900544945, 95.0, 79.53, 0.323; GCA_017939025.1, s__Faecousia sp017939025, 95.0, 79.51, 0.23; GCA_022772525.1, s__Faecousia sp022772525, 95.0, 79.51, 0.346; GCA_900540635.1, s__Faecousia sp900540635, 95.0, 79.49, 0.343; GCA_018710805.1, s__Faecousia faecipullorum, 95.0, 79.48, 0.258; GCA_016302405.1, s__Faecousia sp016302405, 95.0, 79.47, 0.275; GCA_944387125.1, s__Faecousia sp944387125, 95.0, 79.45, 0.326; GCA_018715835.1, s__Faecousia intestinavium, 95.0, 79.42, 0.272; GCA_934569045.1, s__Faecousia sp934569045, 95.0, 79.41, 0.337; GCA_015068155.1, s__Faecousia sp015068155, 95.0, 79.4, 0.208; GCA_900752285.1, s__Faecousia sp900752285, 95.0, 79.4, 0.228; GCA_002493965.1, s__Faecousia sp002493965, 95.0, 79.39, 0.275; GCA_944382965.1, s__Faecousia sp944382965, 95.0, 79.37, 0.312; GCA_002437585.1, s__Faecousia sp002437585, 95.0, 79.36, 0.36; GCA_017622295.1, s__Faecousia sp017622295, 95.0, 79.31, 0.281; GCA_002362625.1, s__Faecousia sp002362625, 95.0, 79.31, 0.202; GCA_017456645.1, s__Faecousia sp017456645, 95.0, 79.3, 0.129; GCA_020025615.1, s__Faecousia sp020025615, 95.0, 79.28, 0.247; GCA_934572365.1, s__Faecousia sp934572365, 95.0, 79.28, 0.258; GCA_017555395.1, s__Faecousia sp017555395, 95.0, 79.26, 0.272; GCA_017409205.1, s__Faecousia sp017409205, 95.0, 79.23, 0.244; GCA_944387615.1, s__Faecousia sp944387615, 95.0, 79.2, 0.261; GCA_017436785.1, s__Faecousia sp017436785, 95.0, 79.16, 0.298; GCA_900549705.1, s__Faecousia sp900549705, 95.0, 79.14, 0.278; GCA_934593275.1, s__Faecousia sp934593275, 95.0, 79.14, 0.289; GCA_934569215.1, s__Faecousia sp934569215, 95.0, 79.12, 0.202; GCA_015068305.1, s__Faecousia sp015068305, 95.0, 79.12, 0.284; GCA_934591845.1, s__Faecousia sp934591845, 95.0, 79.08, 0.292; GCA_900763965.1, s__Faecousia sp900763965, 95.0, 79.07, 0.303; GCA_022774865.1, s__Faecousia sp022774865, 95.0, 79.05, 0.309; GCA_944387145.1, s__Faecousia sp944387145, 95.0, 79.05, 0.281; GCA_934565415.1, s__Faecousia sp934565415, 95.0, 79.02, 0.295; GCA_945873295.1, s__Faecousia sp945873295, 95.0, 78.96, 0.301; GCA_018712825.1, s__Faecousia excrementipullorum, 95.0, 78.95, 0.298; GCA_017435525.1, s__Faecousia sp017435525, 95.0, 78.95, 0.216; GCA_017505505.1, s__Faecousia sp017505505, 95.0, 78.91, 0.208; GCA_900554625.1, s__Faecousia sp900554625, 95.0, 78.89, 0.202; GCA_934589065.1, s__Faecousia sp934589065, 95.0, 78.89, 0.284; GCA_017624715.1, s__Faecousia sp017624715, 95.0, 78.88, 0.242; GCA_018713285.1, s__Faecousia excrementigallinarum, 95.0, 78.84, 0.258; GCA_017516785.1, s__Faecousia sp017516785, 95.0, 78.81, 0.258; GCA_934630985.1, s__Faecousia sp934630985, 95.0, 78.78, 0.253; GCA_015067495.1, s__Faecousia sp015067495, 95.0, 78.76, 0.23; GCA_002362145.1, s__Faecousia sp002362145, 95.0, 78.69, 0.242; GCA_015067945.1, s__Faecousia sp015067945, 95.0, 78.69, 0.242; GCA_900556935.1, s__Faecousia sp900556935, 95.0, 78.68, 0.275; GCA_900769845.1, s__Faecousia sp900769845, 95.0, 78.58, 0.183; GCA_017632035.1, s__Faecousia sp017632035, 95.0, 78.55, 0.211; GCA_015068225.1, s__Faecousia sp015068225, 95.0, 78.54, 0.202; GCA_015067605.1, s__Faecousia sp015067605, 95.0, 78.46, 0.213; GCA_017440925.1, s__Faecousia sp017440925, 95.0, 78.44, 0.236; GCA_020025535.1, s__Faecousia sp020025535, 95.0, 78.42, 0.14; GCA_017620525.1, s__Faecousia sp017620525, 95.0, 78.39, 0.205; GCA_020025545.1, s__Faecousia sp020025545, 95.0, 78.28, 0.188; GCA_934569195.1, s__Faecousia sp934569195, 95.0, 78.12, 0.124; GCA_017537045.1, s__Faecousia sp017537045, 95.0, 78.06, 0.228; GCA_017408725.1, s__Faecousia sp017408725, 95.0, 78.0, 0.118; GCA_017936985.1, s__Faecousia sp017936985, 95.0, 77.84, 0.169; GCA_017473455.1, s__Faecousia sp017473455, 95.0, 77.53, 0.166; GCA_017646545.1, s__Faecousia sp017646545, 95.0, 77.0, 0.139	37.99	11
GF13GGE_4_bin.86	d__Bacteria;p__Bacillota;c__Bacilli;o__RF39;f__UBA660;g__CALVXC01;s__	N/A	N/A	N/A	N/A	N/A	N/A	N/A	N/A	N/A	d__Bacteria;p__Bacillota;c__Bacilli;o__RF39;f__UBA660;g__CALVXC01;s__	taxonomic novelty determined using RED	classification based on placement in class-level tree	N/A	78.91	11
GF13GGE_4_bin.89	d__Bacteria;p__Pseudomonadota;c__Gammaproteobacteria;o__Burkholderiales;f__Burkholderiaceae;g__Oxalobacter;s__	N/A	N/A	N/A	N/A	N/A	GCA_934277985.1	d__Bacteria;p__Pseudomonadota;c__Gammaproteobacteria;o__Burkholderiales;f__Burkholderiaceae;g__Oxalobacter;s__Oxalobacter sp934277985	90.72	0.896	d__Bacteria;p__Pseudomonadota;c__Gammaproteobacteria;o__Burkholderiales;f__Burkholderiaceae;g__Oxalobacter;s__	taxonomic classification defined by topology and ANI	classification based on placement in class-level tree	GCA_934270705.1, s__Oxalobacter sp934270705, 95.0, 89.66, 0.932; GCF_000158475.2, s__Oxalobacter formigenes_B, 95.0, 79.8, 0.559; GCA_900760095.1, s__Oxalobacter sp900760095, 95.0, 79.78, 0.535; GCF_002127965.1, s__Oxalobacter formigenes, 95.0, 78.58, 0.45; GCA_905202055.1, s__Oxalobacter sp905202055, 95.0, 78.52, 0.377; GCA_023449275.1, s__Oxalobacter sp023449275, 95.0, 78.46, 0.402; GCA_019424645.1, s__Oxalobacter formigenes_D, 95.0, 78.32, 0.351; GCA_023409175.1, s__Oxalobacter sp023409175, 95.0, 77.99, 0.397; GCA_018384065.1, s__Oxalobacter sp018384065, 95.0, 77.14, 0.143; GCA_016291665.1, s__Oxalobacter sp016291665, 95.0, 77.0, 0.092; GCA_934401755.1, s__Oxalobacter sp934401755, 95.0, 76.94, 0.041; GCA_023664945.1, s__Oxalobacter sp023664945, 95.0, 76.76, 0.132; GCA_023667225.1, s__Oxalobacter formigenes_C, 95.0, 76.76, 0.141; GCA_017524145.1, s__Oxalobacter sp017524145, 95.0, 76.53, 0.127; GCA_009783065.1, s__Oxalobacter sp009783065, 95.0, 76.41, 0.12; GCA_012512465.1, s__Oxalobacter sp012512465, 95.0, 76.36, 0.111	99.05	11
GF13OOE_1_bin.100	d__Bacteria;p__Bacillota_A;c__Clostridia;o__Oscillospirales;f__Acutalibacteraceae;g__UMGS1491;s__UMGS1491 sp934692675	GCA_934692675.1	95	d__Bacteria;p__Bacillota_A;c__Clostridia;o__Oscillospirales;f__Acutalibacteraceae;g__UMGS1491;s__UMGS1491 sp934692675	97.81	0.949	GCA_934692675.1	d__Bacteria;p__Bacillota_A;c__Clostridia;o__Oscillospirales;f__Acutalibacteraceae;g__UMGS1491;s__UMGS1491 sp934692675	97.81	0.949	d__Bacteria;p__Bacillota_A;c__Clostridia;o__Oscillospirales;f__Acutalibacteraceae;g__UMGS1491;s__	taxonomic classification defined by topology and ANI	topological placement and ANI have congruent species assignments	GCA_934695425.1, s__UMGS1491 sp934695425, 95.0, 88.26, 0.918; GCA_934725425.1, s__UMGS1491 sp934725425, 95.0, 87.11, 0.899; GCA_900757335.1, s__UMGS1491 sp900757335, 95.0, 79.39, 0.095; GCA_934718145.1, s__UMGS1491 sp934718145, 95.0, 78.73, 0.114; GCA_934728355.1, s__UMGS1491 sp934728355, 95.0, 77.87, 0.057; GCA_944384825.1, s__UMGS1491 sp944384825, 95.0, 77.84, 0.082; GCA_900552265.1, s__UMGS1491 sp900552265, 95.0, 77.82, 0.177; GCA_934702115.1, s__UMGS1491 sp934702115, 95.0, 77.69, 0.07; GCA_944380895.1, s__UMGS1491 sp944380895, 95.0, 77.12, 0.095; GCA_934725345.1, s__UMGS1491 sp934725345, 95.0, 77.07, 0.063; GCA_017432165.1, s__UMGS1491 sp017432165, 95.0, 76.83, 0.158; GCA_900554775.1, s__UMGS1491 sp900554775, 95.0, 76.8, 0.063; GCA_017406805.1, s__UMGS1491 sp017406805, 95.0, 76.75, 0.165; GCA_900554335.1, s__UMGS1491 sp900554335, 95.0, 76.71, 0.101; GCA_023458915.1, s__UMGS1491 sp023458915, 95.0, 76.57, 0.089; GCA_905211185.1, s__UMGS1491 sp905211185, 95.0, 76.55, 0.051; GCA_934726435.1, s__UMGS1491 sp934726435, 95.0, 76.36, 0.089; GCA_017414725.1, s__UMGS1491 sp017414725, 95.0, 76.25, 0.044; GCA_934675165.1, s__UMGS1491 sp934675165, 95.0, 76.17, 0.222; GCA_017431755.1, s__UMGS1491 sp017431755, 95.0, 76.11, 0.108; GCA_934700635.1, s__UMGS1491 sp934700635, 95.0, 75.71, 0.063	48.04	11
GF13OOE_1_bin.101	d__Bacteria;p__Bacillota_A;c__Clostridia;o__Oscillospirales;f__Oscillospiraceae;g__Faecousia;s__Faecousia sp945486035	GCA_945486035.1	95	d__Bacteria;p__Bacillota_A;c__Clostridia;o__Oscillospirales;f__Oscillospiraceae;g__Faecousia;s__Faecousia sp945486035	95.81	0.853	GCA_945486035.1	d__Bacteria;p__Bacillota_A;c__Clostridia;o__Oscillospirales;f__Oscillospiraceae;g__Faecousia;s__Faecousia sp945486035	95.81	0.853	d__Bacteria;p__Bacillota_A;c__Clostridia;o__Oscillospirales;f__Oscillospiraceae;g__Faecousia;s__	taxonomic classification defined by topology and ANI	topological placement and ANI have congruent species assignments	GCA_004555705.1, s__Faecousia sp004555705, 95.0, 85.25, 0.615; GCA_004562395.1, s__Faecousia sp004562395, 95.0, 79.04, 0.257; GCA_934630985.1, s__Faecousia sp934630985, 95.0, 78.86, 0.206; GCA_022786965.1, s__Faecousia sp022786965, 95.0, 78.83, 0.307; GCA_022775085.1, s__Faecousia sp022775085, 95.0, 78.78, 0.275; GCA_022777455.1, s__Faecousia sp022777455, 95.0, 78.66, 0.303; GCA_945875335.1, s__Faecousia sp945875335, 95.0, 78.64, 0.289; GCA_900770015.1, s__Faecousia sp900770015, 95.0, 78.64, 0.229; GCA_934569215.1, s__Faecousia sp934569215, 95.0, 78.63, 0.119; GCA_017632035.1, s__Faecousia sp017632035, 95.0, 78.56, 0.087; GCA_934569225.1, s__Faecousia sp934569225, 95.0, 78.55, 0.22; GCA_022786995.1, s__Faecousia sp022786995, 95.0, 78.52, 0.326; GCA_944385535.1, s__Faecousia sp944385535, 95.0, 78.48, 0.266; GCA_022772525.1, s__Faecousia sp022772525, 95.0, 78.46, 0.266; GCA_945482615.1, s__Faecousia sp945482615, 95.0, 78.45, 0.211; GCA_017622995.1, s__Faecousia sp017622995, 95.0, 78.42, 0.261; GCA_002437585.1, s__Faecousia sp002437585, 95.0, 78.39, 0.261; GCA_934565415.1, s__Faecousia sp934565415, 95.0, 78.36, 0.156; GCA_021771675.1, s__Faecousia sp021771675, 95.0, 78.3, 0.248; GCA_900553805.1, s__Faecousia sp900553805, 95.0, 78.29, 0.202; GCA_016302405.1, s__Faecousia sp016302405, 95.0, 78.29, 0.275; GCA_000434635.1, s__Faecousia sp000434635, 95.0, 78.27, 0.216; GCA_017473225.1, s__Faecousia sp017473225, 95.0, 78.26, 0.17; GCA_934565795.1, s__Faecousia sp934565795, 95.0, 78.25, 0.193; GCA_002362145.1, s__Faecousia sp002362145, 95.0, 78.21, 0.188; GCA_945873295.1, s__Faecousia sp945873295, 95.0, 78.18, 0.298; GCA_900547405.1, s__Faecousia sp900547405, 95.0, 78.18, 0.206; GCA_017461445.1, s__Faecousia sp017461445, 95.0, 78.17, 0.28; GCA_015067615.1, s__Faecousia sp015067615, 95.0, 78.15, 0.197; GCA_900763965.1, s__Faecousia sp900763965, 95.0, 78.14, 0.202; GCA_934589705.1, s__Faecousia sp934589705, 95.0, 78.14, 0.261; GCA_018712825.1, s__Faecousia excrementipullorum, 95.0, 78.12, 0.119; GCA_002436765.1, s__Faecousia sp002436765, 95.0, 78.09, 0.22; GCA_017622295.1, s__Faecousia sp017622295, 95.0, 78.09, 0.151; GCA_017398105.1, s__Faecousia sp017398105, 95.0, 78.08, 0.211; GCA_900546075.1, s__Faecousia sp900546075, 95.0, 78.06, 0.229; GCA_900554625.1, s__Faecousia sp900554625, 95.0, 78.03, 0.142; GCA_944387635.1, s__Faecousia sp944387635, 95.0, 78.02, 0.229; GCA_018713285.1, s__Faecousia excrementigallinarum, 95.0, 78.01, 0.147; GCA_934567355.1, s__Faecousia sp934567355, 95.0, 77.99, 0.206; GCA_900544945.1, s__Faecousia sp900544945, 95.0, 77.98, 0.248; GCA_018715835.1, s__Faecousia intestinavium, 95.0, 77.98, 0.206; GCA_002362625.1, s__Faecousia sp002362625, 95.0, 77.97, 0.128; GCA_934591845.1, s__Faecousia sp934591845, 95.0, 77.94, 0.174; GCA_944385545.1, s__Faecousia sp944385545, 95.0, 77.93, 0.22; GCA_934589525.1, s__Faecousia sp934589525, 95.0, 77.91, 0.225; GCA_017465745.1, s__Faecousia sp017465745, 95.0, 77.9, 0.188; GCA_934569045.1, s__Faecousia sp934569045, 95.0, 77.88, 0.266; GCA_002493965.1, s__Faecousia sp002493965, 95.0, 77.86, 0.234; GCA_934572365.1, s__Faecousia sp934572365, 95.0, 77.79, 0.17; GCA_900549495.1, s__Faecousia sp900549495, 95.0, 77.76, 0.179; GCA_018710805.1, s__Faecousia faecipullorum, 95.0, 77.75, 0.151; GCA_017473455.1, s__Faecousia sp017473455, 95.0, 77.74, 0.073; GCA_017435525.1, s__Faecousia sp017435525, 95.0, 77.73, 0.101; GCA_015068305.1, s__Faecousia sp015068305, 95.0, 77.72, 0.151; GCA_944387685.1, s__Faecousia sp944387685, 95.0, 77.7, 0.216; GCA_022774865.1, s__Faecousia sp022774865, 95.0, 77.68, 0.179; GCA_900556935.1, s__Faecousia sp900556935, 95.0, 77.67, 0.197; GCA_900549705.1, s__Faecousia sp900549705, 95.0, 77.66, 0.151; GCA_900762245.1, s__Faecousia sp900762245, 95.0, 77.62, 0.17; GCA_015068225.1, s__Faecousia sp015068225, 95.0, 77.61, 0.083; GCA_017456645.1, s__Faecousia sp017456645, 95.0, 77.61, 0.064; GCA_017505505.1, s__Faecousia sp017505505, 95.0, 77.56, 0.147; GCA_944387125.1, s__Faecousia sp944387125, 95.0, 77.5, 0.22; GCA_017457285.1, s__Faecousia sp017457285, 95.0, 77.47, 0.115; GCA_017555395.1, s__Faecousia sp017555395, 95.0, 77.45, 0.161; GCA_018712645.1, s__Faecousia faecavium, 95.0, 77.42, 0.193; GCA_017646545.1, s__Faecousia sp017646545, 95.0, 77.41, 0.037; GCA_017939025.1, s__Faecousia sp017939025, 95.0, 77.39, 0.147; GCA_017440925.1, s__Faecousia sp017440925, 95.0, 77.36, 0.147; GCF_018918045.1, s__Faecousia sp018918045, 95.0, 77.35, 0.225; GCA_944382965.1, s__Faecousia sp944382965, 95.0, 77.35, 0.174; GCA_944387145.1, s__Faecousia sp944387145, 95.0, 77.34, 0.188; GCA_934589065.1, s__Faecousia sp934589065, 95.0, 77.33, 0.165; GCA_900540635.1, s__Faecousia sp900540635, 95.0, 77.31, 0.239; GCA_017436785.1, s__Faecousia sp017436785, 95.0, 77.29, 0.188; GCA_934589225.1, s__Faecousia sp934589225, 95.0, 77.26, 0.229; GCA_017409205.1, s__Faecousia sp017409205, 95.0, 77.21, 0.197; GCA_015068155.1, s__Faecousia sp015068155, 95.0, 77.18, 0.073; GCA_944387615.1, s__Faecousia sp944387615, 95.0, 77.09, 0.174; GCA_020025615.1, s__Faecousia sp020025615, 95.0, 77.08, 0.138; GCA_934569195.1, s__Faecousia sp934569195, 95.0, 76.98, 0.05; GCA_015068125.1, s__Faecousia sp015068125, 95.0, 76.98, 0.064; GCA_900769845.1, s__Faecousia sp900769845, 95.0, 76.95, 0.115; GCA_021153265.1, s__Faecousia sp021153265, 95.0, 76.92, 0.147; GCA_017398625.1, s__Faecousia sp017398625, 95.0, 76.85, 0.083; GCA_934591635.1, s__Faecousia sp934591635, 95.0, 76.78, 0.046; GCA_934593275.1, s__Faecousia sp934593275, 95.0, 76.78, 0.183; GCA_017537045.1, s__Faecousia sp017537045, 95.0, 76.74, 0.142; GCA_015067605.1, s__Faecousia sp015067605, 95.0, 76.74, 0.119; GCA_900752285.1, s__Faecousia sp900752285, 95.0, 76.71, 0.147; GCA_015067945.1, s__Faecousia sp015067945, 95.0, 76.69, 0.064; GCA_020025535.1, s__Faecousia sp020025535, 95.0, 76.64, 0.046; GCA_017408725.1, s__Faecousia sp017408725, 95.0, 76.62, 0.06; GCA_017516785.1, s__Faecousia sp017516785, 95.0, 76.6, 0.161; GCA_017620525.1, s__Faecousia sp017620525, 95.0, 76.59, 0.096; GCA_017624715.1, s__Faecousia sp017624715, 95.0, 76.42, 0.106; GCA_020025545.1, s__Faecousia sp020025545, 95.0, 76.36, 0.055; GCA_017936985.1, s__Faecousia sp017936985, 95.0, 76.29, 0.087	45.64	11
GF13OOE_1_bin.110	d__Bacteria;p__Bacillota_A;c__Clostridia;o__Oscillospirales;f__Oscillospiraceae;g__ER4;s__	N/A	N/A	N/A	N/A	N/A	N/A	N/A	N/A	N/A	d__Bacteria;p__Bacillota_A;c__Clostridia;o__Oscillospirales;f__Oscillospiraceae;g__ER4;s__	taxonomic classification defined by topology and ANI	classification based on placement in class-level tree	GCF_018918025.1, s__ER4 sp900317525, 95.0, 81.84, 0.626; GCA_002437735.1, s__ER4 sp002437735, 95.0, 81.17, 0.495; GCA_934553255.1, s__ER4 sp934553255, 95.0, 81.14, 0.549; GCF_021531315.1, s__ER4 sp900552375, 95.0, 80.88, 0.606; GCA_934561515.1, s__ER4 sp900556145, 95.0, 80.43, 0.512; GCA_900763705.1, s__ER4 sp900763705, 95.0, 80.16, 0.431; GCA_900546295.1, s__ER4 sp900546295, 95.0, 80.06, 0.455; GCF_000765235.1, s__ER4 sp000765235, 95.0, 80.0, 0.484; GCA_934572465.1, s__ER4 sp934572465, 95.0, 79.91, 0.481; GCA_900550165.1, s__ER4 sp900550165, 95.0, 79.88, 0.46; GCA_900768135.1, s__ER4 sp900768135, 95.0, 79.84, 0.435; GCA_934636865.1, s__ER4 sp934636865, 95.0, 79.83, 0.475; GCA_003522105.1, s__ER4 sp003522105, 95.0, 79.73, 0.455; GCA_016295615.1, s__ER4 sp016295615, 95.0, 79.7, 0.497; GCA_934597535.1, s__ER4 sp934597535, 95.0, 79.69, 0.349; GCA_900552015.1, s__ER4 sp900552015, 95.0, 79.51, 0.416; GCA_934572445.1, s__ER4 sp934572445, 95.0, 79.35, 0.392; GCA_934589665.1, s__ER4 sp934589665, 95.0, 79.33, 0.385; GCA_002405995.1, s__ER4 sp002405995, 95.0, 79.21, 0.427; GCA_017458025.1, s__ER4 sp017458025, 95.0, 79.17, 0.33; GCA_015067435.1, s__ER4 sp015067435, 95.0, 79.16, 0.44; GCA_024698225.1, s__ER4 sp024698225, 95.0, 79.11, 0.313; GCA_015068465.1, s__ER4 sp015068465, 95.0, 79.04, 0.376; GCA_017527825.1, s__ER4 sp017527825, 95.0, 78.8, 0.392; GCA_934567115.1, s__ER4 sp934567115, 95.0, 78.59, 0.371; GCA_902779695.1, s__ER4 sp902779695, 95.0, 78.57, 0.315; GCA_017458885.1, s__ER4 sp017458885, 95.0, 78.04, 0.39; GCA_015068395.1, s__ER4 sp015068395, 95.0, 77.78, 0.298; GCA_902783035.1, s__ER4 sp902783035, 95.0, 77.59, 0.276; GCA_017620315.1, s__ER4 sp017620315, 95.0, 77.43, 0.177	79.38	11
GF13OOE_1_bin.111	d__Bacteria;p__Bacillota_A;c__Clostridia;o__Peptostreptococcales;f__Anaerovoracaceae;g__Fimisoma;s__Fimisoma sp945788655	GCA_945788655.1	95	d__Bacteria;p__Bacillota_A;c__Clostridia;o__Peptostreptococcales;f__Anaerovoracaceae;g__Fimisoma;s__Fimisoma sp945788655	95.26	0.865	GCA_945788655.1	d__Bacteria;p__Bacillota_A;c__Clostridia;o__Peptostreptococcales;f__Anaerovoracaceae;g__Fimisoma;s__Fimisoma sp945788655	95.26	0.865	d__Bacteria;p__Bacillota_A;c__Clostridia;o__Peptostreptococcales;f__Anaerovoracaceae;g__Fimisoma;s__	taxonomic classification defined by topology and ANI	topological placement and ANI have congruent species assignments	GCA_017556895.1, s__Fimisoma sp017556895, 95.0, 79.1, 0.31; GCA_017547345.1, s__Fimisoma sp017547345, 95.0, 79.07, 0.322; GCA_002320005.1, s__Fimisoma sp002320005, 95.0, 79.01, 0.181; GCA_017440275.1, s__Fimisoma sp017440275, 95.0, 78.88, 0.264; GCA_905214195.1, s__Fimisoma sp905214195, 95.0, 78.6, 0.169; GCA_900545135.1, s__Fimisoma sp900545135, 95.0, 78.11, 0.1; GCA_021769295.1, s__Fimisoma sp021769295, 95.0, 77.94, 0.193; GCA_900540145.1, s__Fimisoma sp900540145, 95.0, 77.88, 0.11; GCA_910588185.1, s__Fimisoma sp910588185, 95.0, 77.74, 0.168; GCA_000435715.1, s__Fimisoma sp000435715, 95.0, 77.63, 0.115; GCA_900542295.1, s__Fimisoma sp900542295, 95.0, 77.59, 0.176; GCA_900542565.1, s__Fimisoma avicola, 95.0, 77.58, 0.074; GCA_944382925.1, s__Fimisoma sp944382925, 95.0, 77.53, 0.056; GCA_900754795.1, s__Fimisoma sp900754795, 95.0, 77.19, 0.091	94.74	11
[truncated: 12,089,927 more chars]
